# Innate immune responses in patients treated with SBRT irradiation enhances prostate cancer remissions

**DOI:** 10.1101/2022.01.06.22268830

**Authors:** Amrita K Cheema, Yaoxiang Li, Sean Collins, Simeng Suy, Mary Ventimiglia, Keith Kowalczyk, Ryan Hankins, John Lynch, Einsley-Marie Janowski, Scott Grindrod, Alejandro Villagra, Anatoly Dritschilo

## Abstract

Stereotactic body radiation therapy (SBRT) is a curative therapeutic modality employing large fractional doses of highly conformal radiation therapy for cancer treatment. To understand the mechanisms underlying clinical responses to radiation therapy, SBRT offers a unique window for high-throughput analysis of post-radiation molecular events to inform predictive biomarker discovery and strategies for multi-disciplinary therapeutics. We performed longitudinal analysis of plasma proteins and metabolites from patients treated with prostate SBRT, comparing cohorts of patients in clinical remission to cohorts experiencing PSA-determined cancer progression. We observed onset of post-SBRT DNA Damage Response (DDR), cell cycle arrest, and immune response signaling in patients within one hour of treatment and innate immune response signaling that persisted for up to three months following treatment. Furthermore, patients in remission experienced more robust immune responses and metabolite elevations consistent with a pro-inflammatory, M1-mediated innate immune activation in the short-term following SBRT, whereas patients with disease progression had less robust immune responses and M2-mediated metabolite elevations. We interpret these data to support a critical role for innate immune activation in the clinical outcomes of patients receiving radiation therapy for prostate cancer potentially improving future multidisciplinary therapeutic strategies.

**One Sentence Summary:** Following SBRT, proteomic and metabolomic profiles reveal a robust immune activation that correlates with prostate cancer remission

## Supplementary material for "Innate immune responses in patients treated with SBRT irradiation enhances prostate cancer remissions": Supp. Table 1 (part 1 of 2)

### Sheet: 1h
Supplementary Table 1. Overall longitudinal (24 hours to 24 months) test statistics for proteomics data set comparing each time post-RT to baseline for the prostate cancer cohort
				1h/Pre
Target	Uniprot	Protein Name	Gene Name	p-value	FDR	FC	Log2(FC)	Cell Cycle & DNA Damage	Immunre Response
NACA	Q13765	Nascent polypeptide-associated complex subunit alpha	NACA	0.00065881	0.23332	1.5989	0.67707	#N/A	#N/A
41	P11171	Protein 4.1	EPB41	0.00086611	0.23332	1.5135	0.59793	#N/A	#N/A
EMR2	Q9UHX3	Adhesion G protein-coupled receptor E2	ADGRE2	0.00089029	0.23332	0.79917	-0.32342	#N/A	#N/A
AREG	P15514	Amphiregulin	AREG	0.00099458	0.23332	1.5898	0.66884	#N/A	#N/A
MMP-3	P08254	Stromelysin-1	MMP3	0.0012105	0.23332	0.74157	-0.43134	#N/A	1
PSA6	P60900	Proteasome subunit alpha type-6	PSMA6	0.0013597	0.23332	1.1949	0.25692	1	1
UB2L3	P68036	Ubiquitin-conjugating enzyme E2 L3	UBE2L3	0.0015858	0.23332	1.3288	0.41012	#N/A	1
Stress-induced-phosphoprotein 1	P31948	Stress-induced-phosphoprotein 1	STIP1	0.0020292	0.23332	1.5368	0.61992	#N/A	#N/A
Catalase	P04040	Catalase	CAT	0.0020372	0.23332	1.6773	0.74618	#N/A	1
IFN-g	P01579	Interferon gamma	IFNG	0.0025695	0.23332	1.2643	0.33833	#N/A	1
Peroxiredoxin-6	P30041	Peroxiredoxin-6	PRDX6	0.0025779	0.23332	1.4401	0.52619	#N/A	1
PA2G4	Q9UQ80	Proliferation-associated protein 2G4	PA2G4	0.0028445	0.23332	1.4221	0.50802	#N/A	1
IMB1	Q14974	Importin subunit beta-1	KPNB1	0.0028943	0.23332	1.5841	0.66365	1	1
Peroxiredoxin-1	Q06830	Peroxiredoxin-1	PRDX1	0.0032284	0.23332	1.479	0.56465	#N/A	#N/A
IDS	P22304	Iduronate 2-sulfatase	IDS	0.0034134	0.23332	0.88089	-0.18297	#N/A	#N/A
RAN	P62826	GTP-binding nuclear protein Ran	RAN	0.0035636	0.23332	1.8801	0.91079	1	#N/A
Myokinase human	P00568	Adenylate kinase isoenzyme 1	AK1	0.0035872	0.23332	1.6284	0.70347	1	#N/A
CK2-A1B	P68400	Casein kinase II subunit alpha	CSNK2A1	0.003791	0.23332	1.7485	0.80612	1	#N/A
IDE	P14735	Insulin-degrading enzyme	IDE	0.0045348	0.23332	1.5851	0.66457	#N/A	#N/A
PLPP	Q96GD0	Pyridoxal phosphate phosphatase	PDXP	0.0046793	0.23332	1.4476	0.53361	#N/A	#N/A
MFGM	Q08431	Lactadherin	MFGE8	0.0048513	0.23332	0.7652	-0.38608	#N/A	#N/A
Ubiquitin1	P62979	Ubiquitin-40S ribosomal protein S27a	RPS27A	0.0048875	0.23332	1.3966	0.48189	1	1
UBE2N	P61088	Ubiquitin-conjugating enzyme E2 N	UBE2N	0.0048944	0.23332	1.5644	0.64564	1	1
JAM-C	Q9BX67	Junctional adhesion molecule C	JAM3	0.0049643	0.23332	1.3355	0.41733	#N/A	#N/A
IL-2 sRg	P31785	Cytokine receptor common subunit gamma	IL2RG	0.0052397	0.23641	1.2705	0.34536	#N/A	1
Nidogen	P14543	Nidogen-1	NID1	0.005995	0.25072	0.86927	-0.20212	#N/A	#N/A
SNAA	P54920	Alpha-soluble NSF attachment protein	NAPA	0.0061626	0.25072	1.5568	0.63862	#N/A	#N/A
Carbonic anhydrase I	P00915	Carbonic anhydrase 1	CA1	0.0062235	0.25072	1.6407	0.71434	#N/A	1
Hemoglobin	P69905	Hemoglobin subunit alpha	HBA1 more	0.0067973	0.26269	1.6716	0.74126	#N/A	#N/A
AMPM2	P50579	Methionine aminopeptidase 2	METAP2	0.0069863	0.26269	1.2235	0.29106	#N/A	#N/A
eIF-5A-1	P63241	Eukaryotic translation initiation factor 5A-1	EIF5A	0.0098808	0.35953	1.5585	0.64018	#N/A	#N/A
DSC3	Q14574	Desmocollin-3	DSC3	0.011643	0.4104	0.78873	-0.34239	#N/A	#N/A
ULBP-3	Q9BZM4	UL16-binding protein 3	ULBP3	0.013426	0.45894	1.1595	0.21356	#N/A	1
PPAC	P24666	Low molecular weight phosphotyrosine protein phosphatase	ACP1	0.014083	0.46061	1.5565	0.63827	#N/A	#N/A
PUR8	P30566	Adenylosuccinate lyase	ADSL	0.014292	0.46061	1.6416	0.71507	#N/A	#N/A
sICAM-5	Q9UMF0	Intercellular adhesion molecule 5	ICAM5	0.015255	0.47799	0.85776	-0.22135	#N/A	1
PYY	P10082	Peptide YY	PYY	0.017745	0.54099	0.79083	-0.33855	#N/A	#N/A
EF-1-beta	P24534	Elongation factor 1-beta	EEF1B2	0.018742	0.55635	1.2272	0.29531	#N/A	#N/A
PERL	P22079	Lactoperoxidase	LPO	0.020383	0.58954	0.78545	-0.34841	#N/A	1
Topoisomerase I	P11387	DNA topoisomerase 1	TOP1	0.021811	0.60273	1.4521	0.53819	#N/A	#N/A
XTP3A	Q9H773	dCTP pyrophosphatase 1	DCTPP1	0.021908	0.60273	0.89645	-0.15771	1	#N/A
CPNE1	Q99829	Copine-1	CPNE1	0.023013	0.61807	1.2559	0.32877	#N/A	1
PSA1	P25786	Proteasome subunit alpha type-1	PSMA1	0.02402	0.62809	1.0548	0.076909	1	1
Cyclophilin F	P30405	Peptidyl-prolyl cis-trans isomerase F, mitochondrial	PPIF	0.024893	0.62809	1.1985	0.26125	#N/A	#N/A
Ubiquitin	P62979	Ubiquitin-40S ribosomal protein S27a	RPS27A	0.02545	0.62809	1.1614	0.21588	1	1
RAC1	P63000	Ras-related C3 botulinum toxin substrate 1	RAC1	0.025614	0.62809	1.234	0.30334	#N/A	1
RSK-like protein kinase	O75582	Ribosomal protein S6 kinase alpha-5	RPS6KA5	0.026657	0.63424	1.1903	0.25133	#N/A	1
Calpain I	P07384	Calpain-1 catalytic subunit	CAPN1	0.026989	0.63424	1.1127	0.15406	#N/A	1
FGF-16	O43320	Fibroblast growth factor 16	FGF16	0.027912	0.64255	1.2149	0.2808	#N/A	#N/A
BOC	Q9BWV1	Brother of CDO	BOC	0.029848	0.65919	0.85793	-0.22106	#N/A	#N/A
NSF1C	Q9UNZ2	NSFL1 cofactor p47	NSFL1C	0.029917	0.65919	1.3033	0.38218	#N/A	#N/A
Prothrombin	P00734	Prothrombin	F2	0.030941	0.65919	0.85324	-0.22897	#N/A	1
Triosephosphate isomerase	P60174	Triosephosphate isomerase	TPI1	0.031285	0.65919	1.2596	0.33301	#N/A	#N/A
MIP-5	Q16663	C-C motif chemokine 15	CCL15	0.032637	0.65919	0.84978	-0.23485	#N/A	#N/A
Rab GDP dissociation inhibitor beta	P50395	Rab GDP dissociation inhibitor beta	GDI2	0.03306	0.65919	1.239	0.30916	#N/A	1
GAPDH liver	P04406	Glyceraldehyde-3-phosphate dehydrogenase	GAPDH	0.033228	0.65919	1.2038	0.26761	#N/A	#N/A
Transketolase	P29401	Transketolase	TKT	0.033353	0.65919	1.2175	0.28388	#N/A	#N/A
KPCI	P41743	Protein kinase C iota type	PRKCI	0.034224	0.65919	1.3242	0.40509	#N/A	#N/A
SBDS	Q9Y3A5	Ribosome maturation protein SBDS	SBDS	0.034693	0.65919	1.1947	0.2566	#N/A	#N/A
Aflatoxin B1 aldehyde reductase	O43488	Aflatoxin B1 aldehyde reductase member 2	AKR7A2	0.035324	0.65919	1.3615	0.44523	#N/A	#N/A
IL-5 Ra	Q01344	Interleukin-5 receptor subunit alpha	IL5RA	0.035647	0.65919	0.80307	-0.31641	#N/A	1
Layilin	Q6UX15	Layilin	LAYN	0.03678	0.66597	2.272	1.184	#N/A	#N/A
TS	P04818	Thymidylate synthase	TYMS	0.037195	0.66597	0.84498	-0.24301	1	#N/A
AN32B	Q92688	Acidic leucine-rich nuclear phosphoprotein 32 family member B	ANP32B	0.038181	0.67009	0.84608	-0.24113	#N/A	#N/A
PAI-1	P05121	Plasminogen activator inhibitor 1	SERPINE1	0.038871	0.67009	0.85181	-0.23139	#N/A	#N/A
Cathepsin S	P25774	Cathepsin S	CTSS	0.039207	0.67009	0.88998	-0.16816	#N/A	1
tPA	P00750	Tissue-type plasminogen activator	PLAT	0.042674	0.70173	0.87323	-0.19557	#N/A	#N/A
CYTT	P09228	Cystatin-SA	CST2	0.042747	0.70173	1.18	0.23874	#N/A	#N/A
NDP kinase B	P22392	Nucleoside diphosphate kinase B	NME2	0.043838	0.70173	1.3717	0.45593	1	1
TSLP R	Q9HC73	Cytokine receptor-like factor 2	CRLF2	0.044049	0.70173	1.0952	0.13126	#N/A	1
14-3-3	P31946	14-3-3 protein beta/alpha	YWHAB	0.044473	0.70173	0.89908	-0.15348	1	1
DRG-1	Q9NP79	Vacuolar protein sorting-associated protein VTA1 homolog	VTA1	0.044792	0.70173	1.2482	0.31988	#N/A	#N/A
CD5L	O43866	CD5 antigen-like	CD5L	0.046571	0.71161	0.75767	-0.40035	#N/A	#N/A
TECK	O15444	C-C motif chemokine 25	CCL25	0.046838	0.71161	0.76624	-0.38414	#N/A	#N/A
Ferritin	P02794	Ferritin heavy chain	FTH1	0.048098	0.71161	1.5975	0.67582	#N/A	1
ICOS	Q9Y6W8	Inducible T-cell costimulator	ICOS	0.048264	0.71161	1.1407	0.18994	#N/A	1
B7-2	P42081	T-lymphocyte activation antigen CD86	CD86	0.048576	0.71161	1.2847	0.36144	#N/A	1
SE6L2	Q6UXD5	Seizure 6-like protein 2	SEZ6L2	0.049417	0.71465	1.4202	0.50606	#N/A	#N/A
Insulin	P01308	Insulin	INS	0.052477	0.74313	0.87452	-0.19344	#N/A	#N/A
Myoglobin	P02144	Myoglobin	MB	0.05288	0.74313	0.8579	-0.22112	#N/A	#N/A
bFGF-R	P11362	Fibroblast growth factor receptor 1	FGFR1	0.053752	0.74313	0.91453	-0.1289	#N/A	#N/A
Protein disulfide-isomerase	P07237	Protein disulfide-isomerase	P4HB	0.054081	0.74313	1.4832	0.56875	#N/A	#N/A
SGTA	O43765	Small glutamine-rich tetratricopeptide repeat-containing protein alpha	SGTA	0.054681	0.74313	1.1915	0.25284	#N/A	#N/A
Bcl-2	P10415	Apoptosis regulator Bcl-2	BCL2	0.055415	0.74414	1.1215	0.16544	#N/A	#N/A
MAPK14	Q16539	Mitogen-activated protein kinase 14	MAPK14	0.056385	0.74826	0.92195	-0.11724	#N/A	#N/A
ARI3A	Q99856	AT-rich interactive domain-containing protein 3A	ARID3A	0.057213	0.75043	1.1391	0.18789	#N/A	#N/A
Dkk-4	Q9UBT3	Dickkopf-related protein 4	DKK4	0.058808	0.75613	0.89001	-0.16811	#N/A	#N/A
MMP-2	P08253	72 kDa type IV collagenase	MMP2	0.058989	0.75613	0.88398	-0.17792	#N/A	#N/A
Activin AB	P08476	Inhibin beta A chain	INHBA	0.062528	0.79019	1.152	0.20412	#N/A	#N/A
GDF-11	O95390	Growth/differentiation factor 11	GDF11	0.063948	0.79019	0.87292	-0.19608	#N/A	#N/A
SEPR	Q12884	Prolyl endopeptidase FAP	FAP	0.064088	0.79019	0.87972	-0.18488	#N/A	#N/A
Hat1	O14929	Histone acetyltransferase type B catalytic subunit	HAT1	0.064706	0.79019	1.0676	0.094351	#N/A	#N/A
SKP1	P63208	S-phase kinase-associated protein 1	SKP1	0.065553	0.79019	1.6714	0.74104	#N/A	#N/A
Trypsin 2	P07478	Trypsin-2	PRSS2	0.065849	0.79019	0.72212	-0.46969	#N/A	#N/A
Factor I	P05156	Complement factor I	CFI	0.066823	0.79131	1.0546	0.076711	#N/A	#N/A
Thrombopoietin Receptor	P40238	Thrombopoietin receptor	MPL	0.06763	0.79131	0.88939	-0.16912	#N/A	#N/A
JAK2	O60674	Tyrosine-protein kinase JAK2	JAK2	0.068268	0.79131	0.91581	-0.12688	#N/A	#N/A
ER	P03372	Estrogen receptor	ESR1	0.068748	0.79131	1.1222	0.16628	#N/A	#N/A
NXPH1	P58417	Neurexophilin-1	NXPH1	0.072463	0.81297	0.89383	-0.16192	#N/A	#N/A
CD40 ligand soluble	P29965	CD40 ligand	CD40LG	0.072636	0.81297	1.6207	0.69661	#N/A	#N/A
Clusterin	P10909	Clusterin	CLU	0.073108	0.81297	1.4308	0.51682	#N/A	#N/A
DC-SIGNR	Q9H2X3	C-type lectin domain family 4 member M	CLEC4M	0.074057	0.81297	1.0821	0.11389	#N/A	#N/A
MRC2	Q9UBG0	C-type mannose receptor 2	MRC2	0.074774	0.81297	0.9127	-0.13179	#N/A	#N/A
C1s	P09871	Complement C1s subcomponent	C1S	0.07498	0.81297	1.0465	0.065638	#N/A	#N/A
GIB	P04054	Phospholipase A2	PLA2G1B	0.075676	0.81297	0.83784	-0.25526	#N/A	#N/A
Thrombin	P00734	Prothrombin	F2	0.07733	0.82224	0.8713	-0.19876	#N/A	1
TXD12	O95881	Thioredoxin domain-containing protein 12	TXNDC12	0.079532	0.82224	0.92045	-0.11959	#N/A	#N/A
UBC9	P63279	SUMO-conjugating enzyme UBC9	UBE2I	0.080433	0.82224	1.1783	0.23672	1	#N/A
IL-8	P10145	Interleukin-8	CXCL8	0.081286	0.82224	0.88036	-0.18384	#N/A	#N/A
NCAM-120	P13591	Neural cell adhesion molecule 1	NCAM1	0.081447	0.82224	0.90914	-0.13743	#N/A	#N/A
SOD	P00441	Superoxide dismutase [Cu-Zn]	SOD1	0.08161	0.82224	1.087	0.12041	#N/A	#N/A
NKp30	O14931	Natural cytotoxicity triggering receptor 3	NCR3	0.081641	0.82224	0.92966	-0.10522	#N/A	#N/A
UFM1	P61960	Ubiquitin-fold modifier 1	UFM1	0.082657	0.82511	1.1822	0.24148	#N/A	#N/A
DMP1	Q13316	Dentin matrix acidic phosphoprotein 1	DMP1	0.083868	0.82985	0.85716	-0.22237	#N/A	#N/A
URB	Q76M96	Coiled-coil domain-containing protein 80	CCDC80	0.084865	0.83242	0.90834	-0.1387	#N/A	#N/A
uPA	P00749	Urokinase-type plasminogen activator	PLAU	0.087923	0.8493	0.90745	-0.14011	#N/A	#N/A
Stanniocalcin-1	P52823	Stanniocalcin-1	STC1	0.088092	0.8493	0.89185	-0.16513	#N/A	#N/A
IL-2	P60568	Interleukin-2	IL2	0.089681	0.85672	0.91411	-0.12957	#N/A	#N/A
Angiostatin	P00747	Plasminogen	PLG	0.090381	0.85672	0.9167	-0.12548	#N/A	#N/A
LRIG3	Q6UXM1	Leucine-rich repeats and immunoglobulin-like domains protein 3	LRIG3	0.091532	0.85679	0.92856	-0.10693	#N/A	#N/A
eIF-5	P55010	Eukaryotic translation initiation factor 5	EIF5	0.091913	0.85679	1.1673	0.22322	#N/A	#N/A
Integrin aVb5	P06756	Integrin alpha-V	ITGAV	0.09269	0.85679	0.76941	-0.37818	#N/A	#N/A
discoidin domain receptor 1	Q08345	Epithelial discoidin domain-containing receptor 1	DDR1	0.093942	0.85679	0.94211	-0.086034	#N/A	#N/A
sICAM-1	P05362	Intercellular adhesion molecule 1	ICAM1	0.094187	0.85679	1.0991	0.13631	#N/A	#N/A
DHH	O43323	Desert hedgehog protein	DHH	0.097647	0.87558	1.4342	0.52027	#N/A	#N/A
PSME1	Q06323	Proteasome activator complex subunit 1	PSME1	0.097804	0.87558	1.0595	0.083439	#N/A	#N/A
WISP-1	O95388	CCN family member 4	CCN4	0.099914	0.87732	1.0886	0.12252	#N/A	#N/A
MAPK5	Q8IW41	MAP kinase-activated protein kinase 5	MAPKAPK5	0.10006	0.87732	0.84776	-0.23827	#N/A	#N/A
Elafin	P19957	Elafin	PI3	0.1015	0.87732	0.83249	-0.2645	#N/A	#N/A
ROBO2	Q9HCK4	Roundabout homolog 2	ROBO2	0.10152	0.87732	0.93858	-0.091448	#N/A	#N/A
Calcineurin B a	P63098	Calcineurin subunit B type 1	PPP3R1	0.10289	0.87732	1.0797	0.11062	#N/A	#N/A
MMP-14	P50281	Matrix metalloproteinase-14	MMP14	0.1045	0.87732	0.7843	-0.35052	#N/A	#N/A
IL-23	P29460	Interleukin-12 subunit beta	IL12B	0.10494	0.87732	0.85158	-0.23179	#N/A	#N/A
PDGF-CC	Q9NRA1	Platelet-derived growth factor C	PDGFC	0.10504	0.87732	0.80498	-0.31298	#N/A	#N/A
BSSP4	Q9GZN4	Brain-specific serine protease 4	PRSS22	0.10637	0.87732	0.91674	-0.12541	#N/A	#N/A
HSP 40	P25685	DnaJ homolog subfamily B member 1	DNAJB1	0.10677	0.87732	1.0817	0.1133	#N/A	#N/A
Glucagon	P01275	Pro-glucagon	GCG	0.10729	0.87732	0.87226	-0.19717	#N/A	#N/A
CATC	P53634	Dipeptidyl peptidase 1	CTSC	0.10733	0.87732	0.92424	-0.11366	#N/A	#N/A
Thyroxine-Binding Globulin	P05543	Thyroxine-binding globulin	SERPINA7	0.10929	0.88062	1.0655	0.091497	#N/A	#N/A
IL-6 sRa	P08887	Interleukin-6 receptor subunit alpha	IL6R	0.10931	0.88062	0.90231	-0.14831	#N/A	#N/A
TIMP-2	P16035	Metalloproteinase inhibitor 2	TIMP2	0.11265	0.88062	0.95355	-0.068617	#N/A	#N/A
CRK	P46108	Adapter molecule crk	CRK	0.11273	0.88062	1.1449	0.19519	#N/A	#N/A
Apo D	P05090	Apolipoprotein D	APOD	0.11283	0.88062	1.0662	0.092421	#N/A	#N/A
CD27	P26842	CD27 antigen	CD27	0.1131	0.88062	1.0615	0.086129	#N/A	#N/A
FN1.3	P02751	Fibronectin	FN1	0.11482	0.88062	0.9271	-0.10921	#N/A	#N/A
ETHE1	O95571	Persulfide dioxygenase ETHE1, mitochondrial	ETHE1	0.1155	0.88062	0.93639	-0.094818	#N/A	#N/A
Sphingosine kinase 1	Q9NYA1	Sphingosine kinase 1	SPHK1	0.11696	0.88062	1.142	0.19158	#N/A	#N/A
GP114	Q8IZF4	Adhesion G-protein coupled receptor G5	ADGRG5	0.11841	0.88062	1.0733	0.10201	#N/A	#N/A
NG36	Q96KQ7	Histone-lysine N-methyltransferase EHMT2	EHMT2	0.1186	0.88062	1.0846	0.11719	#N/A	#N/A
TIMP-3	P35625	Metalloproteinase inhibitor 3	TIMP3	0.11972	0.88062	0.7978	-0.3259	#N/A	#N/A
TNR4	P43489	Tumor necrosis factor receptor superfamily member 4	TNFRSF4	0.12034	0.88062	0.85343	-0.22865	#N/A	#N/A
Cadherin-5	P33151	Cadherin-5	CDH5	0.12074	0.88062	0.92612	-0.11073	#N/A	#N/A
PRL	P01236	Prolactin	PRL	0.12196	0.88062	1.0674	0.094101	#N/A	#N/A
Haptoglobin Mixed Type	P00738	Haptoglobin	HP	0.12238	0.88062	0.83667	-0.25727	#N/A	#N/A
Lymphotoxin a1/b2	P01374	Lymphotoxin-alpha	LTA	0.12257	0.88062	0.89587	-0.15865	#N/A	#N/A
MK11	Q15759	Mitogen-activated protein kinase 11	MAPK11	0.12313	0.88062	0.76987	-0.37732	#N/A	#N/A
IL-1 R4	Q01638	Interleukin-1 receptor-like 1	IL1RL1	0.12352	0.88062	0.82135	-0.28393	#N/A	#N/A
ENTP3	O75355	Ectonucleoside triphosphate diphosphohydrolase 3	ENTPD3	0.1243	0.88062	1.1297	0.17598	#N/A	#N/A
PPIE	Q9UNP9	Peptidyl-prolyl cis-trans isomerase E	PPIE	0.1268	0.88062	1.2038	0.26765	#N/A	#N/A
ATS13	Q76LX8	A disintegrin and metalloproteinase with thrombospondin motifs 13	ADAMTS13	0.12692	0.88062	0.92204	-0.1171	#N/A	#N/A
Spondin-1	Q9HCB6	Spondin-1	SPON1	0.12748	0.88062	0.91611	-0.12641	#N/A	#N/A
prostatic binding protein	P30086	Phosphatidylethanolamine-binding protein 1	PEBP1	0.12766	0.88062	1.2606	0.33409	#N/A	#N/A
DKK1	O94907	Dickkopf-related protein 1	DKK1	0.12818	0.88062	0.89132	-0.16599	#N/A	#N/A
ERBB4	Q15303	Receptor tyrosine-protein kinase erbB-4	ERBB4	0.12894	0.88062	0.92993	-0.1048	#N/A	#N/A
Cadherin E	P12830	Cadherin-1	CDH1	0.12919	0.88062	0.93249	-0.10084	#N/A	#N/A
C34 gp41 HIV Fragment	Q70626	Envelope glycoprotein gp160	env	0.12959	0.88062	0.90171	-0.14926	#N/A	#N/A
AIP	O00170	AH receptor-interacting protein	AIP	0.13181	0.88536	1.0648	0.090618	#N/A	#N/A
CHK1	O14757	Serine/threonine-protein kinase Chk1	CHEK1	0.13186	0.88536	1.0937	0.12926	#N/A	#N/A
TSP2	P35442	Thrombospondin-2	THBS2	0.13621	0.90194	0.82389	-0.27948	#N/A	#N/A
Activin A	P08476	Inhibin beta A chain	INHBA	0.13753	0.90194	0.90142	-0.14973	#N/A	#N/A
WNT7A	O00755	Protein Wnt-7a	WNT7A	0.1385	0.90194	0.6345	-0.65631	#N/A	#N/A
kallikrein 14	Q9P0G3	Kallikrein-14	KLK14	0.13972	0.90194	1.0631	0.0883	#N/A	#N/A
NET4	Q9HB63	Netrin-4	NTN4	0.14257	0.90194	0.92599	-0.11093	#N/A	#N/A
DLL4	Q9NR61	Delta-like protein 4	DLL4	0.1437	0.90194	1.148	0.1991	#N/A	#N/A
Granzyme B	P10144	Granzyme B	GZMB	0.14428	0.90194	0.91895	-0.12194	#N/A	#N/A
GPC2	Q8N158	Glypican-2	GPC2	0.14763	0.90194	0.88219	-0.18084	#N/A	#N/A
MOZ	Q92794	Histone acetyltransferase KAT6A	KAT6A	0.15044	0.90194	1.4606	0.54653	#N/A	#N/A
PSA2	P25787	Proteasome subunit alpha type-2	PSMA2	0.15109	0.90194	1.0989	0.13605	1	#N/A
FUT5	Q11128	4-galactosyl-N-acetylglucosaminide 3-alpha-L-fucosyltransferase FUT5	FUT5	0.15135	0.90194	0.83496	-0.26022	#N/A	#N/A
Sonic Hedgehog	Q15465	Sonic hedgehog protein	SHH	0.15221	0.90194	0.9127	-0.13179	#N/A	#N/A
MMP-8	P22894	Neutrophil collagenase	MMP8	0.15243	0.90194	0.90423	-0.14525	#N/A	#N/A
FCN2	Q15485	Ficolin-2	FCN2	0.15269	0.90194	0.84758	-0.23858	#N/A	#N/A
cGMP-stimulated PDE	O00408	cGMP-dependent 3',5'-cyclic phosphodiesterase	PDE2A	0.15313	0.90194	1.0683	0.095285	#N/A	#N/A
TRY3	P35030	Trypsin-3	PRSS3	0.15348	0.90194	0.90929	-0.13719	#N/A	#N/A
CSK21	P68400	Casein kinase II subunit alpha	CSNK2A1	0.15531	0.90194	1.0607	0.085036	1	#N/A
MRCKB	Q9Y5S2	Serine/threonine-protein kinase MRCK beta	CDC42BPB	0.15563	0.90194	1.103	0.14146	#N/A	#N/A
Karyopherin-a2	P52292	Importin subunit alpha-1	KPNA2	0.1557	0.90194	0.91562	-0.12718	#N/A	#N/A
JAG1	P78504	Protein jagged-1	JAG1	0.15681	0.90194	0.94334	-0.084144	#N/A	#N/A
MK12	P53778	Mitogen-activated protein kinase 12	MAPK12	0.15783	0.90194	0.89518	-0.15976	#N/A	#N/A
Dynactin subunit 2	Q13561	Dynactin subunit 2	DCTN2	0.15845	0.90194	1.0769	0.10688	#N/A	#N/A
IL-5	P05113	Interleukin-5	IL5	0.15916	0.90194	1.0877	0.12133	#N/A	#N/A
MIP-3b	Q99731	C-C motif chemokine 19	CCL19	0.15944	0.90194	0.71808	-0.47778	#N/A	#N/A
HINT1	P49773	Histidine triad nucleotide-binding protein 1	HINT1	0.16016	0.90194	0.72996	-0.45411	#N/A	#N/A
MK13	O15264	Mitogen-activated protein kinase 13	MAPK13	0.16081	0.90194	0.87207	-0.19749	#N/A	#N/A
Granulysin	P22749	Granulysin	GNLY	0.16199	0.90194	0.87496	-0.19271	#N/A	#N/A
Cardiotrophin-1	Q16619	Cardiotrophin-1	CTF1	0.16205	0.90194	0.93213	-0.10139	#N/A	#N/A
D-dimer	P02671	Fibrinogen alpha chain	FGA	0.16242	0.90194	0.92191	-0.11731	#N/A	#N/A
C4b	P0C0L4	Complement C4-A	C4A	0.16285	0.90194	1.2907	0.36811	#N/A	#N/A
CNTN2	Q02246	Contactin-2	CNTN2	0.16297	0.90194	0.8562	-0.22397	#N/A	#N/A
BMP-1	P13497	Bone morphogenetic protein 1	BMP1	0.16364	0.90194	0.89879	-0.15394	#N/A	#N/A
iC3b	P01024	Complement C3	C3	0.16402	0.90194	1.0957	0.13186	#N/A	#N/A
TSP4	P35443	Thrombospondin-4	THBS4	0.16485	0.90194	0.91622	-0.12623	#N/A	#N/A
IL-17	Q16552	Interleukin-17A	IL17A	0.1656	0.90194	0.9544	-0.067339	#N/A	#N/A
AMPK a1b1g1	Q13131	5'-AMP-activated protein kinase catalytic subunit alpha-1	PRKAA1	0.16736	0.90194	0.82765	-0.27291	#N/A	#N/A
PCNA	P12004	Proliferating cell nuclear antigen	PCNA	0.16936	0.90194	0.89216	-0.16462	#N/A	#N/A
SET	Q01105	Protein SET	SET	0.17024	0.90194	0.9447	-0.082077	#N/A	#N/A
TrkB	Q16620	BDNF/NT-3 growth factors receptor	NTRK2	0.17067	0.90194	0.92732	-0.10886	#N/A	#N/A
GFAP	P14136	Glial fibrillary acidic protein	GFAP	0.17073	0.90194	0.60375	-0.72797	#N/A	#N/A
IL-13	P35225	Interleukin-13	IL13	0.17121	0.90194	0.88068	-0.18332	#N/A	#N/A
Calcineurin	Q08209	Serine/threonine-protein phosphatase 2B catalytic subunit alpha isoform	PPP3CA	0.17148	0.90194	0.91714	-0.12479	#N/A	#N/A
TLR2	O60603	Toll-like receptor 2	TLR2	0.17197	0.90194	0.89824	-0.15482	#N/A	#N/A
KREM2	Q8NCW0	Kremen protein 2	KREMEN2	0.1731	0.90194	1.0766	0.10642	#N/A	#N/A
TSLP	Q969D9	Thymic stromal lymphopoietin	TSLP	0.17345	0.90194	1.2121	0.27748	#N/A	#N/A
FGF-8A	P55075	Fibroblast growth factor 8	FGF8	0.17347	0.90194	1.8927	0.92043	#N/A	#N/A
TF	P13726	Tissue factor	F3	0.17425	0.90194	0.91446	-0.12901	#N/A	#N/A
ULBP-2	Q9BZM5	UL16-binding protein 2	ULBP2	0.17602	0.90194	0.85743	-0.22191	#N/A	#N/A
Coagulation Factor XI	P03951	Coagulation factor XI	F11	0.17667	0.90194	1.0576	0.080848	#N/A	#N/A
LKHA4	P09960	Leukotriene A-4 hydrolase	LTA4H	0.17718	0.90194	1.395	0.48021	#N/A	#N/A
CAMK1	Q14012	Calcium/calmodulin-dependent protein kinase type 1	CAMK1	0.17814	0.90194	1.0489	0.068884	#N/A	#N/A
PESC	O00541	Pescadillo homolog	PES1	0.17883	0.90194	1.251	0.32309	#N/A	#N/A
Sialoadhesin	Q9BZZ2	Sialoadhesin	SIGLEC1	0.17929	0.90194	0.79057	-0.33903	#N/A	#N/A
Angiopoietin-2	O15123	Angiopoietin-2	ANGPT2	0.18214	0.90194	0.85769	-0.22147	#N/A	#N/A
NCK1	P16333	Cytoplasmic protein NCK1	NCK1	0.1827	0.90194	0.6608	-0.59771	#N/A	#N/A
Plasminogen	P00747	Plasminogen	PLG	0.1833	0.90194	0.93508	-0.096843	#N/A	#N/A
IL-10	P22301	Interleukin-10	IL10	0.18346	0.90194	0.95302	-0.06942	#N/A	#N/A
NRP1	O14786	Neuropilin-1	NRP1	0.18458	0.90194	1.1117	0.15271	#N/A	#N/A
HVEM	Q92956	Tumor necrosis factor receptor superfamily member 14	TNFRSF14	0.1851	0.90194	1.7063	0.77088	#N/A	#N/A
Cathepsin V	O60911	Cathepsin L2	CTSV	0.18532	0.90194	0.88475	-0.17666	#N/A	#N/A
DcR3	O95407	Tumor necrosis factor receptor superfamily member 6B	TNFRSF6B	0.18599	0.90194	0.89626	-0.15802	#N/A	#N/A
CAD15	P55291	Cadherin-15	CDH15	0.18684	0.90194	1.0746	0.10382	#N/A	#N/A
PKC-D	Q05655	Protein kinase C delta type	PRKCD	0.18929	0.90194	1.1593	0.21325	#N/A	#N/A
C3a	P01024	Complement C3	C3	0.18978	0.90194	0.77348	-0.37056	#N/A	#N/A
FGF-17	O60258	Fibroblast growth factor 17	FGF17	0.1899	0.90194	0.93115	-0.10292	#N/A	#N/A
ENTP5	O75356	Ectonucleoside triphosphate diphosphohydrolase 5	ENTPD5	0.19	0.90194	0.93355	-0.099194	#N/A	#N/A
BGH3	Q15582	Transforming growth factor-beta-induced protein ig-h3	TGFBI	0.19036	0.90194	0.94337	-0.084104	#N/A	#N/A
dopa decarboxylase	P20711	Aromatic-L-amino-acid decarboxylase	DDC	0.19041	0.90194	0.89494	-0.16014	#N/A	#N/A
SHC1	P29353	SHC-transforming protein 1	SHC1	0.19174	0.90194	1.0669	0.093379	#N/A	#N/A
RPS6KA3	P51812	Ribosomal protein S6 kinase alpha-3	RPS6KA3	0.19216	0.90194	1.0956	0.1317	#N/A	#N/A
Protein disulfide isomerase A3	P30101	Protein disulfide-isomerase A3	PDIA3	0.19318	0.90194	1.056	0.078632	#N/A	#N/A
PDGF Rb	P09619	Platelet-derived growth factor receptor beta	PDGFRB	0.19462	0.90194	0.87463	-0.19326	#N/A	#N/A
Survivin	O15392	Baculoviral IAP repeat-containing protein 5	BIRC5	0.19504	0.90194	1.0454	0.064103	#N/A	#N/A
CFC1	P0CG37	Cryptic protein	CFC1	0.19515	0.90194	1.0709	0.098758	#N/A	#N/A
Cyclophilin A	P62937	Peptidyl-prolyl cis-trans isomerase A	PPIA	0.19581	0.90194	1.0855	0.11833	#N/A	#N/A
Aggrecan	P16112	Aggrecan core protein	ACAN	0.19601	0.90194	0.90064	-0.15097	#N/A	#N/A
Fucosyltransferase 3	P21217	3-galactosyl-N-acetylglucosaminide 4-alpha-L-fucosyltransferase FUT3	FUT3	0.19644	0.90194	0.86973	-0.20136	#N/A	#N/A
Peroxiredoxin-5	P30044	Peroxiredoxin-5, mitochondrial	PRDX5	0.19769	0.90194	0.90405	-0.14553	#N/A	#N/A
TGM3	Q08188	Protein-glutamine gamma-glutamyltransferase E	TGM3	0.19789	0.90194	0.46723	-1.0978	#N/A	#N/A
SREC-II	Q96GP6	Scavenger receptor class F member 2	SCARF2	0.20179	0.90194	0.90898	-0.13768	#N/A	#N/A
OBCAM	Q14982	Opioid-binding protein/cell adhesion molecule	OPCML	0.2024	0.90194	1.0564	0.079189	#N/A	#N/A
RGMB	Q6NW40	RGM domain family member B	RGMB	0.20311	0.90194	0.94941	-0.074901	#N/A	#N/A
P-Cadherin	P22223	Cadherin-3	CDH3	0.20367	0.90194	1.0609	0.085259	#N/A	#N/A
NID2	Q14112	Nidogen-2	NID2	0.20378	0.90194	0.92751	-0.10856	#N/A	#N/A
FGF-18	O76093	Fibroblast growth factor 18	FGF18	0.20394	0.90194	1.5299	0.61342	#N/A	#N/A
CK-MB	P12277	Creatine kinase B-type	CKB	0.20619	0.90194	0.82891	-0.27071	#N/A	#N/A
SLPI	P03973	Antileukoproteinase	SLPI	0.20626	0.90194	0.9359	-0.095576	#N/A	#N/A
IFN-lambda 1	Q8IU54	Interferon lambda-1	IFNL1	0.20724	0.90194	1.3114	0.39107	#N/A	#N/A
Angiogenin	P03950	Angiogenin	ANG	0.20729	0.90194	0.89508	-0.15992	#N/A	#N/A
ERP29	P30040	Endoplasmic reticulum resident protein 29	ERP29	0.20786	0.90194	1.0885	0.12241	#N/A	#N/A
FGF-20	Q9NP95	Fibroblast growth factor 20	FGF20	0.20932	0.90194	3.3188	1.7307	#N/A	#N/A
Activin RIB	P36896	Activin receptor type-1B	ACVR1B	0.21051	0.90194	1.0523	0.073575	#N/A	#N/A
BAFF	Q9Y275	Tumor necrosis factor ligand superfamily member 13B	TNFSF13B	0.21069	0.90194	0.90756	-0.13994	#N/A	#N/A
C2	P06681	Complement C2	C2	0.21071	0.90194	1.0472	0.066597	#N/A	#N/A
M2-PK	P14618	Pyruvate kinase PKM	PKM	0.21121	0.90194	0.87248	-0.1968	#N/A	#N/A
EPO-R	P19235	Erythropoietin receptor	EPOR	0.2127	0.90194	0.95014	-0.073788	#N/A	#N/A
DERM	Q07507	Dermatopontin	DPT	0.21316	0.90194	0.9257	-0.11139	#N/A	#N/A
Cytochrome c	P99999	Cytochrome c	CYCS	0.21496	0.90194	0.92635	-0.11038	#N/A	#N/A
CaMKK alpha	Q8N5S9	Calcium/calmodulin-dependent protein kinase kinase 1	CAMKK1	0.21516	0.90194	1.047	0.066323	#N/A	#N/A
CBX5	P45973	Chromobox protein homolog 5	CBX5	0.21575	0.90194	1.3173	0.39759	#N/A	#N/A
ALK-1	P37023	Serine/threonine-protein kinase receptor R3	ACVRL1	0.2169	0.90194	1.0575	0.080715	#N/A	#N/A
hnRNP K	P61978	Heterogeneous nuclear ribonucleoprotein K	HNRNPK	0.21735	0.90194	0.82062	-0.28522	#N/A	#N/A
ST4S6	Q7LFX5	Carbohydrate sulfotransferase 15	CHST15	0.21781	0.90194	0.95804	-0.061847	#N/A	#N/A
IL-34	Q6ZMJ4	Interleukin-34	IL34	0.21905	0.90194	0.91258	-0.13198	#N/A	#N/A
CNTF	P26441	Ciliary neurotrophic factor	CNTF	0.21991	0.90194	0.94133	-0.087233	#N/A	#N/A
a2-Macroglobulin	P01023	Alpha-2-macroglobulin	A2M	0.2216	0.90194	0.90988	-0.13625	#N/A	#N/A
Fibrinogen g-chain dimer	P02679	Fibrinogen gamma chain	FGG	0.2219	0.90194	0.93489	-0.097128	#N/A	#N/A
CYTD	P28325	Cystatin-D	CST5	0.22276	0.90194	1.1899	0.25078	#N/A	#N/A
LIN7B	Q9HAP6	Protein lin-7 homolog B	LIN7B	0.22365	0.90194	0.95758	-0.062528	#N/A	#N/A
TAJ	Q9NS68	Tumor necrosis factor receptor superfamily member 19	TNFRSF19	0.22443	0.90194	0.88362	-0.17851	#N/A	#N/A
IgM	P01871	Immunoglobulin heavy constant mu	IGHM	0.22526	0.90194	0.76136	-0.39334	#N/A	#N/A
Carbonic anhydrase 6	P23280	Carbonic anhydrase 6	CA6	0.22599	0.90194	0.82309	-0.28088	#N/A	#N/A
LCMT1	Q9UIC8	Leucine carboxyl methyltransferase 1	LCMT1	0.22721	0.90194	1.0339	0.048133	#N/A	#N/A
Vasoactive Intestinal Peptide	P01282	VIP peptides	VIP	0.22736	0.90194	1.3325	0.41409	#N/A	#N/A
Hemopexin	P02790	Hemopexin	HPX	0.22812	0.90194	0.92194	-0.11725	#N/A	#N/A
CNDP1	Q96KN2	Beta-Ala-His dipeptidase	CNDP1	0.2285	0.90194	0.92383	-0.1143	#N/A	#N/A
paraoxonase 1	P27169	Serum paraoxonase/arylesterase 1	PON1	0.22987	0.90194	0.88661	-0.17363	#N/A	#N/A
NKp44	O95944	Natural cytotoxicity triggering receptor 2	NCR2	0.23128	0.90194	0.93604	-0.095363	#N/A	#N/A
sTie-1	P35590	Tyrosine-protein kinase receptor Tie-1	TIE1	0.23137	0.90194	0.93732	-0.093385	#N/A	#N/A
IGFBP-5	P24593	Insulin-like growth factor-binding protein 5	IGFBP5	0.23163	0.90194	0.94326	-0.084268	#N/A	#N/A
Cathepsin H	P09668	Pro-cathepsin H	CTSH	0.23221	0.90194	0.96212	-0.055716	#N/A	#N/A
SREC-I	Q14162	Scavenger receptor class F member 1	SCARF1	0.23304	0.90194	0.93736	-0.093324	#N/A	#N/A
FAK1	Q05397	Focal adhesion kinase 1	PTK2	0.23346	0.90194	0.87925	-0.18565	#N/A	#N/A
IGF-II receptor	P11717	Cation-independent mannose-6-phosphate receptor	IGF2R	0.23407	0.90194	0.96018	-0.058622	#N/A	#N/A
HDAC8	Q9BY41	Histone deacetylase 8	HDAC8	0.23595	0.90194	1.0492	0.069332	#N/A	#N/A
CCL28	Q9NRJ3	C-C motif chemokine 28	CCL28	0.23703	0.90194	1.0655	0.091572	#N/A	#N/A
PKC-Z	Q05513	Protein kinase C zeta type	PRKCZ	0.23793	0.90194	1.1058	0.14512	#N/A	#N/A
CDON	Q4KMG0	Cell adhesion molecule-related/down-regulated by oncogenes	CDON	0.23953	0.90194	0.94573	-0.080503	#N/A	#N/A
PlGF	P49763	Placenta growth factor	PGF	0.24008	0.90194	0.77471	-0.36827	#N/A	#N/A
CYTF	O76096	Cystatin-F	CST7	0.24111	0.90194	0.69019	-0.53493	#N/A	#N/A
COLEC12	Q5KU26	Collectin-12	COLEC12	0.24131	0.90194	1.0532	0.074777	#N/A	#N/A
MDHC	P40925	Malate dehydrogenase, cytoplasmic	MDH1	0.24163	0.90194	1.1395	0.18836	#N/A	#N/A
Siglec-7	Q9Y286	Sialic acid-binding Ig-like lectin 7	SIGLEC7	0.24192	0.90194	0.93844	-0.091663	#N/A	#N/A
sLeptin R	P48357	Leptin receptor	LEPR	0.24219	0.90194	0.88768	-0.1719	#N/A	#N/A
EG-VEGF	P58294	Prokineticin-1	PROK1	0.24274	0.90194	0.93134	-0.10262	#N/A	#N/A
Lymphotactin	P47992	Lymphotactin	XCL1	0.24493	0.90194	1.3936	0.47886	#N/A	#N/A
CDK8/cyclin C	P49336	Cyclin-dependent kinase 8	CDK8	0.24498	0.90194	1.5748	0.65515	#N/A	#N/A
ATS15	Q8TE58	A disintegrin and metalloproteinase with thrombospondin motifs 15	ADAMTS15	0.2472	0.90194	0.91771	-0.12388	#N/A	#N/A
Contactin-5	O94779	Contactin-5	CNTN5	0.24748	0.90194	0.95079	-0.0728	#N/A	#N/A
IL-18 Rb	O95256	Interleukin-18 receptor accessory protein	IL18RAP	0.24831	0.90194	0.94199	-0.086221	#N/A	#N/A
MCP-4	Q99616	C-C motif chemokine 13	CCL13	0.2492	0.90194	1.1218	0.16586	#N/A	#N/A
EphB6	O15197	Ephrin type-B receptor 6	EPHB6	0.24966	0.90194	0.9494	-0.074905	#N/A	#N/A
ECM1	Q16610	Extracellular matrix protein 1	ECM1	0.24976	0.90194	0.92981	-0.105	#N/A	#N/A
Persephin	O60542	Persephin	PSPN	0.25244	0.90194	1.1347	0.18235	#N/A	#N/A
Soggy-1	Q9UK85	Dickkopf-like protein 1	DKKL1	0.25347	0.90194	1.0549	0.077151	#N/A	#N/A
PDPK1	O15530	3-phosphoinositide-dependent protein kinase 1	PDPK1	0.25381	0.90194	1.0661	0.092332	#N/A	#N/A
TIG2	Q99969	Retinoic acid receptor responder protein 2	RARRES2	0.25443	0.90194	0.95051	-0.073225	#N/A	#N/A
GV	P39877	Phospholipase A2 group V	PLA2G5	0.25521	0.90194	1.4701	0.55588	#N/A	#N/A
MO2R1	Q8TD46	Cell surface glycoprotein CD200 receptor 1	CD200R1	0.25542	0.90194	0.90547	-0.14325	#N/A	#N/A
SDF-1	P48061	Stromal cell-derived factor 1	CXCL12	0.25592	0.90194	0.93763	-0.092916	#N/A	#N/A
HSP70 protein 8	P11142	Heat shock cognate 71 kDa protein	HSPA8	0.25882	0.90194	0.82879	-0.27092	#N/A	#N/A
GRN	P28799	Progranulin	GRN	0.25993	0.90194	0.94912	-0.075335	#N/A	#N/A
IL-22BP	Q969J5	Interleukin-22 receptor subunit alpha-2	IL22RA2	0.26013	0.90194	0.9124	-0.13226	#N/A	#N/A
RGMA	Q96B86	Repulsive guidance molecule A	RGMA	0.26048	0.90194	0.7827	-0.35346	#N/A	#N/A
Endocan	Q9NQ30	Endothelial cell-specific molecule 1	ESM1	0.26103	0.90194	0.91573	-0.12701	#N/A	#N/A
Transferrin	P02787	Serotransferrin	TF	0.26118	0.90194	1.0339	0.048166	#N/A	#N/A
ART	O00253	Agouti-related protein	AGRP	0.2621	0.90194	0.96668	-0.048889	#N/A	#N/A
GX	O15496	Group 10 secretory phospholipase A2	PLA2G10	0.26212	0.90194	1.0821	0.11378	#N/A	#N/A
Collectin Kidney 1	Q9BWP8	Collectin-11	COLEC11	0.26218	0.90194	0.90407	-0.1455	#N/A	#N/A
RBP	P02753	Retinol-binding protein 4	RBP4	0.26296	0.90194	1.0664	0.092805	#N/A	#N/A
Contactin-4	Q8IWV2	Contactin-4	CNTN4	0.26307	0.90194	0.96556	-0.050558	#N/A	#N/A
MIA	Q16674	Melanoma-derived growth regulatory protein	MIA	0.26473	0.90258	0.92469	-0.11297	#N/A	#N/A
Nr-CAM	Q92823	Neuronal cell adhesion molecule	NRCAM	0.26485	0.90258	0.91744	-0.12431	#N/A	#N/A
MP2K4	P45985	Dual specificity mitogen-activated protein kinase kinase 4	MAP2K4	0.26744	0.90584	0.92054	-0.11945	#N/A	#N/A
MICB	Q29980	MHC class I polypeptide-related sequence B	MICB	0.26763	0.90584	0.67268	-0.57201	#N/A	#N/A
ATS1	Q9UHI8	A disintegrin and metalloproteinase with thrombospondin motifs 1	ADAMTS1	0.26914	0.90584	1.2325	0.30163	#N/A	#N/A
EDAR	Q9UNE0	Tumor necrosis factor receptor superfamily member EDAR	EDAR	0.26917	0.90584	1.1245	0.16929	#N/A	#N/A
ULBP-1	Q9BZM6	UL16-binding protein 1	ULBP1	0.26983	0.90584	0.85865	-0.21986	#N/A	#N/A
TBK1	Q9UHD2	Serine/threonine-protein kinase TBK1	TBK1	0.27161	0.90913	1.0576	0.08084	#N/A	#N/A
HPLN1	P10915	Hyaluronan and proteoglycan link protein 1	HAPLN1	0.27329	0.90929	0.89911	-0.15343	#N/A	#N/A
sRAGE	Q15109	Advanced glycosylation end product-specific receptor	AGER	0.27368	0.90929	0.91029	-0.1356	#N/A	#N/A
GA733-1 protein	P09758	Tumor-associated calcium signal transducer 2	TACSTD2	0.27476	0.90929	1.1106	0.15132	#N/A	#N/A
Calpastatin	P20810	Calpastatin	CAST	0.27687	0.90929	0.86239	-0.21358	#N/A	#N/A
Cofilin-1	P23528	Cofilin-1	CFL1	0.27693	0.90929	1.0356	0.050401	#N/A	#N/A
HAI-1	O43278	Kunitz-type protease inhibitor 1	SPINT1	0.27709	0.90929	0.92913	-0.10604	#N/A	#N/A
LY86	O95711	Lymphocyte antigen 86	LY86	0.27849	0.90929	1.0437	0.061718	#N/A	#N/A
PDGF-AA	P04085	Platelet-derived growth factor subunit A	PDGFA	0.27887	0.90929	0.91953	-0.12103	#N/A	#N/A
a2-HS-Glycoprotein	P02765	Alpha-2-HS-glycoprotein	AHSG	0.27999	0.90929	1.032	0.045424	#N/A	#N/A
TNNI3_RAT	P23693	Troponin I, cardiac muscle	Tnni3	0.28192	0.90929	0.47444	-1.0757	#N/A	#N/A
DYRK3	O43781	Dual specificity tyrosine-phosphorylation-regulated kinase 3	DYRK3	0.28488	0.90929	1.0543	0.076304	#N/A	#N/A
sTie-2	Q02763	Angiopoietin-1 receptor	TEK	0.28489	0.90929	0.94137	-0.087167	#N/A	#N/A
b-NGF	P01138	Beta-nerve growth factor	NGF	0.28501	0.90929	0.89004	-0.16806	#N/A	#N/A
PSME3	P61289	Proteasome activator complex subunit 3	PSME3	0.2851	0.90929	0.9027	-0.14768	#N/A	#N/A
bFGF	P09038	Fibroblast growth factor 2	FGF2	0.28522	0.90929	1.9608	0.97147	#N/A	#N/A
IL-19	Q9UHD0	Interleukin-19	IL19	0.28576	0.90929	0.93639	-0.094819	#N/A	#N/A
MATN2	O00339	Matrilin-2	MATN2	0.28631	0.90929	0.94966	-0.074509	#N/A	#N/A
Cytidylate kinase	P30085	UMP-CMP kinase	CMPK1	0.28642	0.90929	1.0603	0.084453	#N/A	#N/A
MDM2	Q00987	E3 ubiquitin-protein ligase Mdm2	MDM2	0.28698	0.90929	1.6717	0.74129	#N/A	#N/A
BARK1	P25098	Beta-adrenergic receptor kinase 1	GRK2	0.28895	0.913	0.9075	-0.14003	#N/A	#N/A
TGF-b1	P01137	Transforming growth factor beta-1 proprotein	TGFB1	0.29268	0.91536	1.0756	0.10518	#N/A	#N/A
TYK2	P29597	Non-receptor tyrosine-protein kinase TYK2	TYK2	0.29274	0.91536	1.0426	0.060168	#N/A	#N/A
EphB4	P54760	Ephrin type-B receptor 4	EPHB4	0.29321	0.91536	1.0437	0.061709	#N/A	#N/A
Periostin	Q15063	Periostin	POSTN	0.29411	0.91536	0.92715	-0.10913	#N/A	#N/A
CK-MM	P06732	Creatine kinase M-type	CKM	0.29497	0.91536	0.88476	-0.17664	#N/A	#N/A
Eotaxin-2	O00175	C-C motif chemokine 24	CCL24	0.29521	0.91536	0.92543	-0.1118	#N/A	#N/A
EPHA3	P29320	Ephrin type-A receptor 3	EPHA3	0.2957	0.91536	0.8638	-0.21123	#N/A	#N/A
Arylsulfatase A	P15289	Arylsulfatase A	ARSA	0.29619	0.91536	1.0368	0.052072	#N/A	#N/A
TFF3	Q07654	Trefoil factor 3	TFF3	0.29996	0.91888	0.93224	-0.10123	#N/A	#N/A
KI2L4	Q99706	Killer cell immunoglobulin-like receptor 2DL4	KIR2DL4	0.30454	0.91888	1.0523	0.073607	#N/A	#N/A
IL-17 RD	Q8NFM7	Interleukin-17 receptor D	IL17RD	0.30471	0.91888	0.86209	-0.21408	#N/A	#N/A
sL-Selectin	P14151	L-selectin	SELL	0.30549	0.91888	1.0359	0.05095	#N/A	#N/A
IDUA	P35475	Alpha-L-iduronidase	IDUA	0.30573	0.91888	0.93654	-0.094589	#N/A	#N/A
K-ras	P01116	GTPase KRas	KRAS	0.30579	0.91888	0.77374	-0.37007	#N/A	#N/A
Dtk	Q06418	Tyrosine-protein kinase receptor TYRO3	TYRO3	0.3062	0.91888	0.95002	-0.073969	#N/A	#N/A
Nucleoside diphosphate kinase A	P15531	Nucleoside diphosphate kinase A	NME1	0.30711	0.91888	1.1396	0.1885	#N/A	#N/A
Notch 1	P46531	Neurogenic locus notch homolog protein 1	NOTCH1	0.30746	0.91888	0.95903	-0.060351	#N/A	#N/A
ASGR1	P07306	Asialoglycoprotein receptor 1	ASGR1	0.30755	0.91888	0.82873	-0.27103	#N/A	#N/A
Testican-2	Q92563	Testican-2	SPOCK2	0.30983	0.91888	0.93297	-0.1001	#N/A	#N/A
Apo A-I	P02647	Apolipoprotein A-I	APOA1	0.30992	0.91888	1.032	0.0454	#N/A	#N/A
TrATPase	P13686	Tartrate-resistant acid phosphatase type 5	ACP5	0.31006	0.91888	0.94174	-0.086597	#N/A	#N/A
Caspase-2	P42575	Caspase-2	CASP2	0.31203	0.91888	0.84612	-0.24107	#N/A	#N/A
DAPK2	Q9UIK4	Death-associated protein kinase 2	DAPK2	0.31237	0.91888	1.0565	0.079276	#N/A	#N/A
CTGF	P29279	CCN family member 2	CCN2	0.31338	0.91888	0.91762	-0.12402	#N/A	#N/A
Galectin-8	O00214	Galectin-8	LGALS8	0.31345	0.91888	0.79778	-0.32594	#N/A	#N/A
PAFAH beta subunit	P68402	Platelet-activating factor acetylhydrolase IB subunit alpha2	PAFAH1B2	0.31398	0.91888	0.88138	-0.18217	#N/A	#N/A
PTH	P01270	Parathyroid hormone	PTH	0.31625	0.91888	0.89078	-0.16686	#N/A	#N/A
CLM6	Q08708	CMRF35-like molecule 6	CD300C	0.31659	0.91888	0.94988	-0.074178	#N/A	#N/A
FABPE	Q01469	Fatty acid-binding protein 5	FABP5	0.31662	0.91888	0.94391	-0.083272	#N/A	#N/A
IL-6	P05231	Interleukin-6	IL6	0.31727	0.91888	0.93384	-0.098756	#N/A	#N/A
CD30 Ligand	P32971	Tumor necrosis factor ligand superfamily member 8	TNFSF8	0.31742	0.91888	0.95643	-0.064261	#N/A	#N/A
Notch-3	Q9UM47	Neurogenic locus notch homolog protein 3	NOTCH3	0.31754	0.91888	0.94797	-0.077091	#N/A	#N/A
DRAK2	O94768	Serine/threonine-protein kinase 17B	STK17B	0.31964	0.91888	1.0454	0.064051	#N/A	#N/A
Ku70	P12956	X-ray repair cross-complementing protein 6	XRCC6	0.32055	0.91888	1.084	0.11633	#N/A	#N/A
NOTC2	Q04721	Neurogenic locus notch homolog protein 2	NOTCH2	0.32088	0.91888	0.94729	-0.078129	#N/A	#N/A
RUXF	P62306	Small nuclear ribonucleoprotein F	SNRPF	0.3211	0.91888	0.95515	-0.066206	#N/A	#N/A
TGF-b R II	P37173	TGF-beta receptor type-2	TGFBR2	0.32261	0.91888	0.8738	-0.19463	#N/A	#N/A
Galectin-3	P17931	Galectin-3	LGALS3	0.32377	0.91888	0.95765	-0.062432	#N/A	#N/A
TNNI2_RAT	P27768	Troponin I, fast skeletal muscle	Tnni2	0.32554	0.91888	0.87407	-0.19418	#N/A	#N/A
SPINT2	O43291	Kunitz-type protease inhibitor 2	SPINT2	0.32801	0.91888	0.92818	-0.10752	#N/A	#N/A
FGF-5	P12034	Fibroblast growth factor 5	FGF5	0.3281	0.91888	0.77074	-0.37568	#N/A	#N/A
Endothelin-converting enzyme 1	P42892	Endothelin-converting enzyme 1	ECE1	0.32815	0.91888	1.0455	0.064231	#N/A	#N/A
SLAF7	Q9NQ25	SLAM family member 7	SLAMF7	0.32904	0.91888	0.90075	-0.1508	#N/A	#N/A
Activated Protein C	P04070	Vitamin K-dependent protein C	PROC	0.3294	0.91888	0.92795	-0.10788	#N/A	#N/A
PSA-ACT	P07288	Prostate-specific antigen	KLK3	0.33063	0.91888	1.068	0.0949	#N/A	#N/A
EP15R	Q9UBC2	Epidermal growth factor receptor substrate 15-like 1	EPS15L1	0.33099	0.91888	1.0857	0.11863	#N/A	#N/A
IGFBP-6	P24592	Insulin-like growth factor-binding protein 6	IGFBP6	0.33158	0.91888	0.9473	-0.078113	#N/A	#N/A
STK16	O75716	Serine/threonine-protein kinase 16	STK16	0.33239	0.91888	1.0591	0.082902	#N/A	#N/A
ERBB2	P04626	Receptor tyrosine-protein kinase erbB-2	ERBB2	0.3324	0.91888	0.64568	-0.63111	#N/A	#N/A
FGF23	Q9GZV9	Fibroblast growth factor 23	FGF23	0.33267	0.91888	0.62733	-0.6727	#N/A	#N/A
TCTP	P13693	Translationally-controlled tumor protein	TPT1	0.33409	0.91888	1.0566	0.079421	#N/A	#N/A
annexin II	P07355	Annexin A2	ANXA2	0.33428	0.91888	0.89778	-0.15557	#N/A	#N/A
Noggin	Q13253	Noggin	NOG	0.33443	0.91888	2.3559	1.2363	#N/A	#N/A
Kallikrein 4	Q9Y5K2	Kallikrein-4	KLK4	0.33661	0.91888	0.92208	-0.11703	#N/A	#N/A
LG3BP	Q08380	Galectin-3-binding protein	LGALS3BP	0.33889	0.91888	0.95887	-0.060599	#N/A	#N/A
Ephrin-B3	Q15768	Ephrin-B3	EFNB3	0.33971	0.91888	1.0578	0.081032	#N/A	#N/A
FGF-10	O15520	Fibroblast growth factor 10	FGF10	0.34083	0.91888	0.94278	-0.085013	#N/A	#N/A
HMGR	P04035	3-hydroxy-3-methylglutaryl-coenzyme A reductase	HMGCR	0.34287	0.91888	1.1828	0.24215	#N/A	#N/A
Secretin	P09683	Secretin	SCT	0.34369	0.91888	0.76363	-0.38905	#N/A	#N/A
MMP-17	Q9ULZ9	Matrix metalloproteinase-17	MMP17	0.34405	0.91888	1.0971	0.13375	#N/A	#N/A
OX2G	P41217	OX-2 membrane glycoprotein	CD200	0.34444	0.91888	0.8766	-0.19	#N/A	#N/A
HRG	P04196	Histidine-rich glycoprotein	HRG	0.3446	0.91888	0.93396	-0.098563	#N/A	#N/A
MK08	P45983	Mitogen-activated protein kinase 8	MAPK8	0.34469	0.91888	0.75419	-0.40699	#N/A	#N/A
ACTH	P01189	Pro-opiomelanocortin	POMC	0.34485	0.91888	0.93997	-0.089319	#N/A	#N/A
Properdin	P27918	Properdin	CFP	0.34528	0.91888	1.0381	0.053941	#N/A	#N/A
RASA1	P20936	Ras GTPase-activating protein 1	RASA1	0.34576	0.91888	1.2514	0.32352	#N/A	#N/A
3HIDH	P31937	3-hydroxyisobutyrate dehydrogenase, mitochondrial	HIBADH	0.34627	0.91888	0.88533	-0.17571	#N/A	#N/A
TrkC	Q16288	NT-3 growth factor receptor	NTRK3	0.34772	0.91888	0.95353	-0.068651	#N/A	#N/A
TMA	P07202	Thyroid peroxidase	TPO	0.3481	0.91888	1.1033	0.14186	#N/A	#N/A
PKC-B-II	P05771	Protein kinase C beta type	PRKCB	0.34915	0.91888	1.0766	0.1065	1	#N/A
Protein C	P04070	Vitamin K-dependent protein C	PROC	0.34922	0.91888	1.0386	0.05461	#N/A	#N/A
Endoglin	P17813	Endoglin	ENG	0.34947	0.91888	0.93798	-0.09237	#N/A	#N/A
calgranulin B	P06702	Protein S100-A9	S100A9	0.35163	0.92127	0.89117	-0.16622	#N/A	#N/A
ADAMTS-4	O75173	A disintegrin and metalloproteinase with thrombospondin motifs 4	ADAMTS4	0.35278	0.92127	0.9748	-0.036819	#N/A	#N/A
TGF-b2	P61812	Transforming growth factor beta-2 proprotein	TGFB2	0.35283	0.92127	1.2925	0.37021	#N/A	#N/A
BCMA	Q02223	Tumor necrosis factor receptor superfamily member 17	TNFRSF17	0.35473	0.92315	0.94258	-0.085306	#N/A	#N/A
NUDC3	Q8IVD9	NudC domain-containing protein 3	NUDCD3	0.35518	0.92315	0.86876	-0.20297	#N/A	#N/A
Semaphorin 3E	O15041	Semaphorin-3E	SEMA3E	0.35719	0.92467	1.156	0.2091	#N/A	#N/A
Azurocidin	P20160	Azurocidin	AZU1	0.35808	0.92467	1.1326	0.17968	#N/A	#N/A
CRIS3	P54108	Cysteine-rich secretory protein 3	CRISP3	0.35851	0.92467	0.96667	-0.048905	#N/A	#N/A
Alkaline phosphatase bone	P05186	Alkaline phosphatase, tissue-nonspecific isozyme	ALPL	0.35917	0.92467	1.0535	0.07524	#N/A	#N/A
6-Phosphogluconate dehydrogenase	P52209	6-phosphogluconate dehydrogenase, decarboxylating	PGD	0.36045	0.92467	1.1298	0.17603	#N/A	#N/A
Gro-a	P09341	Growth-regulated alpha protein	CXCL1	0.36069	0.92467	1.08	0.11107	#N/A	#N/A
BAFF Receptor	Q96RJ3	Tumor necrosis factor receptor superfamily member 13C	TNFRSF13C	0.36443	0.93048	1.0459	0.064757	#N/A	#N/A
PPase	Q15181	Inorganic pyrophosphatase	PPA1	0.3646	0.93048	1.0444	0.062622	#N/A	#N/A
TWEAKR	Q9NP84	Tumor necrosis factor receptor superfamily member 12A	TNFRSF12A	0.36692	0.93088	0.82638	-0.27512	#N/A	#N/A
4-1BB ligand	P41273	Tumor necrosis factor ligand superfamily member 9	TNFSF9	0.36849	0.93088	0.93228	-0.10117	#N/A	#N/A
PTP-1C	P29350	Tyrosine-protein phosphatase non-receptor type 6	PTPN6	0.37015	0.93088	1.0463	0.065326	#N/A	#N/A
IL-1F7	Q9NZH6	Interleukin-37	IL37	0.37099	0.93088	1.1822	0.24147	#N/A	#N/A
CAPG	P40121	Macrophage-capping protein	CAPG	0.37162	0.93088	0.93573	-0.09583	#N/A	#N/A
TSG-6	P98066	Tumor necrosis factor-inducible gene 6 protein	TNFAIP6	0.37295	0.93088	0.90463	-0.1446	#N/A	#N/A
sRANKL	O14788	Tumor necrosis factor ligand superfamily member 11	TNFSF11	0.3747	0.93088	1.2329	0.30203	#N/A	#N/A
IFN-aA	P01563	Interferon alpha-2	IFNA2	0.3753	0.93088	0.97984	-0.029384	#N/A	#N/A
CYTN	P01037	Cystatin-SN	CST1	0.37616	0.93088	0.92075	-0.11912	#N/A	#N/A
Marapsin	Q9BQR3	Serine protease 27	PRSS27	0.37633	0.93088	1.0411	0.058057	#N/A	#N/A
IGFBP-3	P17936	Insulin-like growth factor-binding protein 3	IGFBP3	0.37714	0.93088	1.2051	0.26915	#N/A	#N/A
IL-2 sRa	P01589	Interleukin-2 receptor subunit alpha	IL2RA	0.37727	0.93088	0.68573	-0.54428	#N/A	#N/A
Coagulation Factor IXab	P00740	Coagulation factor IX	F9	0.37861	0.93088	0.96222	-0.055562	#N/A	#N/A
BMX	P51813	Cytoplasmic tyrosine-protein kinase BMX	BMX	0.37946	0.93088	0.88592	-0.17476	#N/A	#N/A
IgD	P01880	Immunoglobulin heavy constant delta	IGHD	0.38185	0.93088	1.2502	0.32214	#N/A	#N/A
C1QBP	Q07021	Complement component 1 Q subcomponent-binding protein, mitochondrial	C1QBP	0.38252	0.93088	1.0225	0.032091	#N/A	#N/A
TrkA	P04629	High affinity nerve growth factor receptor	NTRK1	0.38269	0.93088	1.0626	0.087616	#N/A	#N/A
Neurotrophin-3	P20783	Neurotrophin-3	NTF3	0.38282	0.93088	0.95834	-0.061394	#N/A	#N/A
GPC5	P78333	Glypican-5	GPC5	0.3839	0.93088	0.89507	-0.15992	#N/A	#N/A
sFRP-3	Q92765	Secreted frizzled-related protein 3	FRZB	0.3856	0.93088	1.0317	0.045021	#N/A	#N/A
Aurora kinase A	O14965	Aurora kinase A	AURKA	0.38686	0.93088	0.76359	-0.38912	#N/A	#N/A
IGF-I sR	P08069	Insulin-like growth factor 1 receptor	IGF1R	0.38783	0.93088	0.94585	-0.080319	#N/A	#N/A
NKp46	O76036	Natural cytotoxicity triggering receptor 1	NCR1	0.38816	0.93088	0.85646	-0.22353	#N/A	#N/A
Flt3 ligand	P49771	Fms-related tyrosine kinase 3 ligand	FLT3LG	0.38825	0.93088	0.85051	-0.2336	#N/A	#N/A
17-beta-HSD 1	P14061	17-beta-hydroxysteroid dehydrogenase type 1	HSD17B1	0.38841	0.93088	1.0392	0.055426	#N/A	#N/A
PTN	P21246	Pleiotrophin	PTN	0.38869	0.93088	0.87805	-0.18763	#N/A	#N/A
FN1.4	P02751	Fibronectin	FN1	0.38931	0.93088	0.96188	-0.056067	#N/A	#N/A
TGF-b R III	Q03167	Transforming growth factor beta receptor type 3	TGFBR3	0.39034	0.93088	0.94264	-0.085219	#N/A	#N/A
C6	P13671	Complement component C6	C6	0.39112	0.93088	1.0291	0.041334	#N/A	#N/A
NCAM-L1	P32004	Neural cell adhesion molecule L1	L1CAM	0.39199	0.93088	0.88754	-0.17211	#N/A	#N/A
B7-H1	Q9NZQ7	Programmed cell death 1 ligand 1	CD274	0.39228	0.93088	0.76549	-0.38555	#N/A	#N/A
IL-23 R	Q5VWK5	Interleukin-23 receptor	IL23R	0.39252	0.93088	0.906	-0.14242	#N/A	#N/A
Albumin	P02768	Albumin	ALB	0.39372	0.93088	0.97691	-0.033696	#N/A	#N/A
BDNF	P23560	Brain-derived neurotrophic factor	BDNF	0.39451	0.93088	0.93664	-0.094438	#N/A	#N/A
SAA	P0DJI8	Serum amyloid A-1 protein	SAA1	0.39492	0.93088	0.73321	-0.4477	#N/A	#N/A
GAS1	P54826	Growth arrest-specific protein 1	GAS1	0.39522	0.93088	1.0631	0.088316	#N/A	#N/A
IL-17 sR	Q96F46	Interleukin-17 receptor A	IL17RA	0.39529	0.93088	0.9048	-0.14432	#N/A	#N/A
C5a	P01031	Complement C5	C5	0.39671	0.93163	0.92465	-0.11303	#N/A	#N/A
GREM1	O60565	Gremlin-1	GREM1	0.39783	0.93163	1.1685	0.22465	#N/A	#N/A
kallikrein 13	Q9UKR3	Kallikrein-13	KLK13	0.39837	0.93163	1.0672	0.09382	#N/A	#N/A
CHL1	O00533	Neural cell adhesion molecule L1-like protein	CHL1	0.39979	0.93163	0.95805	-0.061826	#N/A	#N/A
G-CSF	P09919	Granulocyte colony-stimulating factor	CSF3	0.40007	0.93163	1.2322	0.30126	#N/A	#N/A
BASI	P35613	Basigin	BSG	0.40111	0.93163	1.0319	0.045292	#N/A	#N/A
IL-1a	P01583	Interleukin-1 alpha	IL1A	0.40183	0.93163	0.93181	-0.10189	#N/A	#N/A
LYVE1	Q9Y5Y7	Lymphatic vessel endothelial hyaluronic acid receptor 1	LYVE1	0.40222	0.93163	0.86807	-0.20411	#N/A	#N/A
Siglec-3	P20138	Myeloid cell surface antigen CD33	CD33	0.40701	0.93232	0.94588	-0.080264	#N/A	#N/A
OPG	O00300	Tumor necrosis factor receptor superfamily member 11B	TNFRSF11B	0.40736	0.93232	1.0347	0.049197	#N/A	#N/A
DLC8	P63167	Dynein light chain 1, cytoplasmic	DYNLL1	0.40988	0.93232	1.3313	0.4128	#N/A	#N/A
KIRR3	Q8IZU9	Kin of IRRE-like protein 3	KIRREL3	0.41002	0.93232	0.76377	-0.38878	#N/A	#N/A
CRDL1	Q9BU40	Chordin-like protein 1	CHRDL1	0.41003	0.93232	0.95743	-0.062764	#N/A	#N/A
Bone proteoglycan II	P07585	Decorin	DCN	0.4102	0.93232	1.0332	0.047126	#N/A	#N/A
CD226	Q15762	CD226 antigen	CD226	0.41037	0.93232	0.96398	-0.05292	#N/A	#N/A
CATZ	Q9UBR2	Cathepsin Z	CTSZ	0.41041	0.93232	0.94811	-0.076867	#N/A	#N/A
GSK-3 alpha/beta	P49840	Glycogen synthase kinase-3 alpha	GSK3A	0.41141	0.93232	1.0438	0.061817	#N/A	#N/A
ARMEL	Q49AH0	Cerebral dopamine neurotrophic factor	CDNF	0.41173	0.93232	0.93015	-0.10447	#N/A	#N/A
Esterase D	P10768	S-formylglutathione hydrolase	ESD	0.41277	0.93232	1.0334	0.047343	#N/A	#N/A
ABL2	P42684	Tyrosine-protein kinase ABL2	ABL2	0.41388	0.93232	1.0419	0.059223	#N/A	#N/A
DUS3	P51452	Dual specificity protein phosphatase 3	DUSP3	0.41571	0.93232	1.1075	0.14726	#N/A	#N/A
ENPP7	Q6UWV6	Ectonucleotide pyrophosphatase/phosphodiesterase family member 7	ENPP7	0.41576	0.93232	1.252	0.32418	#N/A	#N/A
Kallikrein 11	Q9UBX7	Kallikrein-11	KLK11	0.4161	0.93232	0.94704	-0.078507	#N/A	#N/A
IL-4 sR	P24394	Interleukin-4 receptor subunit alpha	IL4R	0.41652	0.93232	0.95139	-0.071889	#N/A	#N/A
ERAB	Q99714	3-hydroxyacyl-CoA dehydrogenase type-2	HSD17B10	0.41765	0.93232	1.066	0.092178	#N/A	#N/A
IMDH2	P12268	Inosine-5'-monophosphate dehydrogenase 2	IMPDH2	0.42003	0.93232	1.0204	0.029168	#N/A	#N/A
DLRB1	Q9NP97	Dynein light chain roadblock-type 1	DYNLRB1	0.4204	0.93232	0.90567	-0.14295	#N/A	#N/A
HPV E7 Type 16	P03129	Protein E7	E7	0.42164	0.93232	0.84125	-0.2494	#N/A	#N/A
4EBP2	Q13542	Eukaryotic translation initiation factor 4E-binding protein 2	EIF4EBP2	0.42219	0.93232	0.90677	-0.14119	#N/A	#N/A
Factor B	P00751	Complement factor B	CFB	0.42504	0.93232	1.033	0.046774	#N/A	#N/A
Carbonic Anhydrase X	Q9NS85	Carbonic anhydrase-related protein 10	CA10	0.42528	0.93232	1.0309	0.043897	#N/A	#N/A
NMT1	P30419	Glycylpeptide N-tetradecanoyltransferase 1	NMT1	0.42559	0.93232	0.81706	-0.29149	#N/A	#N/A
MED-1	Q15648	Mediator of RNA polymerase II transcription subunit 1	MED1	0.4265	0.93232	1.0262	0.037265	#N/A	#N/A
TAFI	Q96IY4	Carboxypeptidase B2	CPB2	0.42661	0.93232	0.97539	-0.035942	#N/A	#N/A
hnRNP A/B	Q99729	Heterogeneous nuclear ribonucleoprotein A/B	HNRNPAB	0.42707	0.93232	1.1024	0.14061	#N/A	#N/A
TACI	O14836	Tumor necrosis factor receptor superfamily member 13B	TNFRSF13B	0.42864	0.93232	0.93027	-0.10427	#N/A	#N/A
NR1D1	P20393	Nuclear receptor subfamily 1 group D member 1	NR1D1	0.42952	0.93232	0.94072	-0.088158	#N/A	#N/A
TEC	P42680	Tyrosine-protein kinase Tec	TEC	0.4304	0.93232	1.0286	0.040728	#N/A	#N/A
ADAMTS-5	Q9UNA0	A disintegrin and metalloproteinase with thrombospondin motifs 5	ADAMTS5	0.43105	0.93232	0.94244	-0.08553	#N/A	#N/A
Kallistatin	P29622	Kallistatin	SERPINA4	0.43339	0.93232	1.0235	0.033525	#N/A	#N/A
Leptin	P41159	Leptin	LEP	0.43448	0.93232	1.0489	0.068929	#N/A	#N/A
MASP3	P48740	Mannan-binding lectin serine protease 1	MASP1	0.43495	0.93232	1.0371	0.05251	#N/A	#N/A
Cadherin-12	P55289	Cadherin-12	CDH12	0.43675	0.93232	0.85435	-0.2271	#N/A	#N/A
PCI	P05154	Plasma serine protease inhibitor	SERPINA5	0.43769	0.93232	1.0276	0.039289	#N/A	#N/A
TAK1-TAB1	O43318	Mitogen-activated protein kinase kinase kinase 7	MAP3K7	0.43903	0.93232	1.034	0.048281	#N/A	#N/A
ANGL4	Q9BY76	Angiopoietin-related protein 4	ANGPTL4	0.44034	0.93232	1.001	0.0014431	#N/A	#N/A
TLR4MD-2 complex	O00206	Toll-like receptor 4	TLR4	0.44035	0.93232	1.0385	0.054539	#N/A	#N/A
MATK	P42679	Megakaryocyte-associated tyrosine-protein kinase	MATK	0.44432	0.93232	1.2185	0.2851	#N/A	#N/A
NRX1B	P58400	Neurexin-1-beta	NRXN1	0.4451	0.93232	0.96157	-0.056541	#N/A	#N/A
CD48	P09326	CD48 antigen	CD48	0.44716	0.93232	0.95486	-0.066636	#N/A	#N/A
B7	P33681	T-lymphocyte activation antigen CD80	CD80	0.44729	0.93232	0.88734	-0.17244	#N/A	#N/A
PFD5	Q99471	Prefoldin subunit 5	PFDN5	0.44744	0.93232	1.0476	0.067142	#N/A	#N/A
IGFBP-7	Q16270	Insulin-like growth factor-binding protein 7	IGFBP7	0.45147	0.93232	0.97628	-0.03463	#N/A	#N/A
Trypsin	P07477	Trypsin-1	PRSS1	0.45152	0.93232	0.88353	-0.17864	#N/A	#N/A
MSP	P26927	Hepatocyte growth factor-like protein	MST1	0.4526	0.93232	1.0014	0.0019543	#N/A	#N/A
MMEL2	Q495T6	Membrane metallo-endopeptidase-like 1	MMEL1	0.45307	0.93232	1.0356	0.050436	#N/A	#N/A
C3d	P01024	Complement C3	C3	0.45322	0.93232	0.80464	-0.31358	#N/A	#N/A
PPID	Q08752	Peptidyl-prolyl cis-trans isomerase D	PPID	0.45328	0.93232	0.90796	-0.1393	#N/A	#N/A
Angiopoietin-1	Q15389	Angiopoietin-1	ANGPT1	0.45379	0.93232	0.95244	-0.0703	#N/A	#N/A
IL-11 RA	Q14626	Interleukin-11 receptor subunit alpha	IL11RA	0.45588	0.93232	0.9354	-0.09635	#N/A	#N/A
CDC37	Q16543	Hsp90 co-chaperone Cdc37	CDC37	0.4559	0.93232	0.9412	-0.087424	#N/A	#N/A
ESAM	Q96AP7	Endothelial cell-selective adhesion molecule	ESAM	0.45612	0.93232	0.9683	-0.046474	#N/A	#N/A
HTRA2	O43464	Serine protease HTRA2, mitochondrial	HTRA2	0.45633	0.93232	1.0508	0.071458	#N/A	#N/A
CDK5/p35	Q00535	Cyclin-dependent-like kinase 5	CDK5	0.45702	0.93232	1.0216	0.030788	#N/A	#N/A
Renin	P00797	Renin	REN	0.4572	0.93232	0.93716	-0.093629	#N/A	#N/A
Coagulation Factor IX	P00740	Coagulation factor IX	F9	0.45835	0.93232	0.96978	-0.044274	#N/A	#N/A
transcription factor MLR1 isoform CRA_b	Q8N3X6	Ligand-dependent nuclear receptor corepressor-like protein	LCORL	0.45864	0.93232	0.97322	-0.039161	#N/A	#N/A
NLGNX	Q8N0W4	Neuroligin-4, X-linked	NLGN4X	0.45999	0.93232	0.76362	-0.38907	#N/A	#N/A
FGF-6	P10767	Fibroblast growth factor 6	FGF6	0.4602	0.93232	1.1602	0.21435	#N/A	#N/A
ENA-78	P42830	C-X-C motif chemokine 5	CXCL5	0.46203	0.93232	1.3211	0.40175	#N/A	#N/A
PECAM-1	P16284	Platelet endothelial cell adhesion molecule	PECAM1	0.4625	0.93232	1.0222	0.031638	#N/A	#N/A
CHST2	Q9Y4C5	Carbohydrate sulfotransferase 2	CHST2	0.46383	0.93232	1.0491	0.069194	#N/A	#N/A
Adiponectin	Q15848	Adiponectin	ADIPOQ	0.46476	0.93232	1.0606	0.08494	#N/A	#N/A
IF4A3	P38919	Eukaryotic initiation factor 4A-III	EIF4A3	0.46492	0.93232	1.0671	0.093748	#N/A	#N/A
complement factor H-related 5	Q9BXR6	Complement factor H-related protein 5	CFHR5	0.46499	0.93232	1.0241	0.034288	#N/A	#N/A
SHP-2	Q06124	Tyrosine-protein phosphatase non-receptor type 11	PTPN11	0.46621	0.93232	1.072	0.10031	#N/A	#N/A
TNFSF18	Q9UNG2	Tumor necrosis factor ligand superfamily member 18	TNFSF18	0.46659	0.93232	1.0248	0.035372	#N/A	#N/A
Plasmin	P00747	Plasminogen	PLG	0.46696	0.93232	1.1389	0.18768	#N/A	#N/A
NRX3B	Q9HDB5	Neurexin-3-beta	NRXN3	0.46795	0.93232	0.96847	-0.046223	#N/A	#N/A
Fibronectin	P02751	Fibronectin	FN1	0.4683	0.93232	0.97019	-0.043662	#N/A	#N/A
PKB a/b/g	Family	#N/A	#N/A	0.46898	0.93232	0.94044	-0.0886	#N/A	#N/A
PTHrP	P12272	Parathyroid hormone-related protein	PTHLH	0.46908	0.93232	0.98622	-0.020014	#N/A	#N/A
YES	P07947	Tyrosine-protein kinase Yes	YES1	0.46947	0.93232	0.95723	-0.063062	#N/A	#N/A
carbonic anhydrase II	P00918	Carbonic anhydrase 2	CA2	0.47018	0.93232	0.93002	-0.10467	#N/A	#N/A
SLAF5	Q9UIB8	SLAM family member 5	CD84	0.47155	0.93232	1.0377	0.05342	#N/A	#N/A
Semaphorin-6A	Q9H2E6	Semaphorin-6A	SEMA6A	0.47215	0.93232	0.96594	-0.050001	#N/A	#N/A
RS7	P62081	40S ribosomal protein S7	RPS7	0.47305	0.93232	1.1503	0.20203	#N/A	#N/A
IL-4	P05112	Interleukin-4	IL4	0.47485	0.93232	0.95797	-0.061943	#N/A	#N/A
Livin B	Q96CA5	Baculoviral IAP repeat-containing protein 7	BIRC7	0.47646	0.93232	0.94459	-0.082238	#N/A	#N/A
Aminoacylase-1	Q03154	Aminoacylase-1	ACY1	0.47693	0.93232	1.0326	0.0463	#N/A	#N/A
ADAM 9	Q13443	Disintegrin and metalloproteinase domain-containing protein 9	ADAM9	0.47779	0.93232	0.91262	-0.13191	#N/A	#N/A
ERBB1	P00533	Epidermal growth factor receptor	EGFR	0.47807	0.93232	0.97373	-0.038405	#N/A	#N/A
TBP	P20226	TATA-box-binding protein	TBP	0.47822	0.93232	1.1523	0.20453	#N/A	#N/A
MAPK2	P49137	MAP kinase-activated protein kinase 2	MAPKAPK2	0.47856	0.93232	0.94793	-0.077151	#N/A	#N/A
b-ECGF	P05230	Fibroblast growth factor 1	FGF1	0.48027	0.93232	1.8983	0.92467	#N/A	#N/A
PD-L2	Q9BQ51	Programmed cell death 1 ligand 2	PDCD1LG2	0.48033	0.93232	0.95819	-0.061621	#N/A	#N/A
CHST6	Q9GZX3	Carbohydrate sulfotransferase 6	CHST6	0.48058	0.93232	0.7909	-0.33844	#N/A	#N/A
Caspase-3	P42574	Caspase-3	CASP3	0.48102	0.93232	1.0589	0.082507	#N/A	#N/A
tau	P10636	Microtubule-associated protein tau	MAPT	0.48198	0.93232	1.0413	0.058452	#N/A	#N/A
suPAR	Q03405	Urokinase plasminogen activator surface receptor	PLAUR	0.48241	0.93232	0.91811	-0.12326	#N/A	#N/A
IMDH1	P20839	Inosine-5'-monophosphate dehydrogenase 1	IMPDH1	0.48275	0.93232	0.81316	-0.29838	#N/A	#N/A
LBP	P18428	Lipopolysaccharide-binding protein	LBP	0.4831	0.93232	0.96342	-0.053764	#N/A	#N/A
PACAP-27	P18509	Pituitary adenylate cyclase-activating polypeptide	ADCYAP1	0.48356	0.93232	1.0386	0.054674	#N/A	#N/A
kallikrein 8	O60259	Kallikrein-8	KLK8	0.48391	0.93232	0.96172	-0.056313	#N/A	#N/A
ATP synthase beta chain	P06576	ATP synthase subunit beta, mitochondrial	ATP5F1B	0.48396	0.93232	1.0323	0.0458	#N/A	#N/A
ASM3A	Q92484	Acid sphingomyelinase-like phosphodiesterase 3a	SMPDL3A	0.48409	0.93232	1.0277	0.039472	#N/A	#N/A
RELT	Q969Z4	Tumor necrosis factor receptor superfamily member 19L	RELT	0.4849	0.93232	0.95572	-0.065334	#N/A	#N/A
IFN-g R1	P15260	Interferon gamma receptor 1	IFNGR1	0.48517	0.93232	0.91619	-0.12628	#N/A	#N/A
ILT-2	Q8NHL6	Leukocyte immunoglobulin-like receptor subfamily B member 1	LILRB1	0.4899	0.93627	0.90132	-0.1499	#N/A	#N/A
ERBB3	P21860	Receptor tyrosine-protein kinase erbB-3	ERBB3	0.49052	0.93627	0.98212	-0.026033	#N/A	#N/A
Tropomyosin 1 alpha chain	P09493	Tropomyosin alpha-1 chain	TPM1	0.49188	0.93627	0.92314	-0.11538	#N/A	#N/A
NKG2D	P26718	NKG2-D type II integral membrane protein	KLRK1	0.49213	0.93627	0.85143	-0.23204	#N/A	#N/A
Ephrin-A4	P52798	Ephrin-A4	EFNA4	0.49406	0.93627	0.96713	-0.048216	#N/A	#N/A
LIGHT	O43557	Tumor necrosis factor ligand superfamily member 14	TNFSF14	0.4948	0.93627	0.73956	-0.43527	#N/A	#N/A
PPIB	P23284	Peptidyl-prolyl cis-trans isomerase B	PPIB	0.49491	0.93627	1.0235	0.033499	#N/A	#N/A
MIP-3a	P78556	C-C motif chemokine 20	CCL20	0.49516	0.93627	1.1088	0.14895	#N/A	#N/A
PRKACA	P17612	cAMP-dependent protein kinase catalytic subunit alpha	PRKACA	0.49557	0.93627	1.0236	0.033639	1	#N/A
Coactosin-like protein	Q14019	Coactosin-like protein	COTL1	0.49585	0.93627	0.96226	-0.055502	#N/A	#N/A
PAK6	Q9NQU5	Serine/threonine-protein kinase PAK 6	PAK6	0.49636	0.93627	0.75229	-0.41063	#N/A	#N/A
HPG-	P15428	15-hydroxyprostaglandin dehydrogenase [NAD(+)]	HPGD	0.49843	0.93762	1.0216	0.030799	#N/A	#N/A
Cytochrome P450 3A4	P08684	Cytochrome P450 3A4	CYP3A4	0.49917	0.93762	0.94781	-0.077328	#N/A	#N/A
Coagulation Factor VII	P08709	Coagulation factor VII	F7	0.49956	0.93762	1.0416	0.058788	#N/A	#N/A
Coagulation Factor V	P12259	Coagulation factor V	F5	0.50231	0.93991	1.0261	0.037172	#N/A	#N/A
CK-BB	P12277	Creatine kinase B-type	CKB	0.50271	0.93991	0.46415	-1.1073	#N/A	#N/A
Glucocorticoid receptor	P04150	Glucocorticoid receptor	NR3C1	0.5036	0.93991	0.9014	-0.14977	#N/A	#N/A
C7	P10643	Complement component C7	C7	0.50863	0.93991	0.9653	-0.050952	#N/A	#N/A
TNFSF15	O95150	Tumor necrosis factor ligand superfamily member 15	TNFSF15	0.51002	0.93991	0.96828	-0.046508	#N/A	#N/A
b-Endorphin	P01189	Pro-opiomelanocortin	POMC	0.51014	0.93991	2.7868	1.4786	#N/A	#N/A
ING1	Q9UK53	Inhibitor of growth protein 1	ING1	0.51075	0.93991	1.0201	0.02872	#N/A	#N/A
IP-10	P02778	C-X-C motif chemokine 10	CXCL10	0.5108	0.93991	0.96668	-0.048896	#N/A	#N/A
PDK1	Q15118	[Pyruvate dehydrogenase (acetyl-transferring)] kinase isozyme 1, mitochondrial	PDK1	0.51148	0.93991	0.8224	-0.28208	#N/A	#N/A
Macrophage mannose receptor	P22897	Macrophage mannose receptor 1	MRC1	0.51175	0.93991	0.93717	-0.093612	#N/A	#N/A
CKAP2	Q8WWK9	Cytoskeleton-associated protein 2	CKAP2	0.51216	0.93991	1.0427	0.060363	#N/A	#N/A
FGF9	P31371	Fibroblast growth factor 9	FGF9	0.51304	0.93991	0.96971	-0.044379	#N/A	#N/A
KI3S1	Q14943	Killer cell immunoglobulin-like receptor 3DS1	KIR3DS1	0.51375	0.93991	0.93082	-0.10343	#N/A	#N/A
ALT	P24298	Alanine aminotransferase 1	GPT	0.51556	0.93991	0.97401	-0.037993	#N/A	#N/A
MATN3	O15232	Matrilin-3	MATN3	0.51576	0.93991	1.039	0.055165	#N/A	#N/A
ASAH2	Q9NR71	Neutral ceramidase	ASAH2	0.5164	0.93991	0.94859	-0.076138	#N/A	#N/A
GFRa-3	O60609	GDNF family receptor alpha-3	GFRA3	0.51648	0.93991	0.8859	-0.17478	#N/A	#N/A
IL-7 Ra	P16871	Interleukin-7 receptor subunit alpha	IL7R	0.51745	0.93991	0.92887	-0.10645	#N/A	#N/A
OLR1	P78380	Oxidized low-density lipoprotein receptor 1	OLR1	0.51779	0.93991	0.94207	-0.086101	#N/A	#N/A
FLRT1	Q9NZU1	Leucine-rich repeat transmembrane protein FLRT1	FLRT1	0.51957	0.93991	1.0183	0.026178	#N/A	#N/A
Cadherin-6	P55285	Cadherin-6	CDH6	0.51958	0.93991	1.0364	0.051566	#N/A	#N/A
GP1BA	P07359	Platelet glycoprotein Ib alpha chain	GP1BA	0.51985	0.93991	0.907	-0.14082	#N/A	#N/A
Cathepsin D	P07339	Cathepsin D	CTSD	0.51995	0.93991	1.0228	0.032582	#N/A	#N/A
TCPTP	P17706	Tyrosine-protein phosphatase non-receptor type 2	PTPN2	0.5213	0.94084	1.036	0.051035	#N/A	#N/A
Kininogen HMW	P01042	Kininogen-1	KNG1	0.5231	0.94152	1.0227	0.032387	#N/A	#N/A
GCKR	Q14397	Glucokinase regulatory protein	GCKR	0.52334	0.94152	0.85301	-0.22936	#N/A	#N/A
PH	P01298	Pancreatic prohormone	PPY	0.52509	0.94312	0.86832	-0.2037	#N/A	#N/A
LSAMP	Q13449	Limbic system-associated membrane protein	LSAMP	0.52591	0.94312	0.97751	-0.03281	#N/A	#N/A
MIF	P14174	Macrophage migration inhibitory factor	MIF	0.52782	0.94415	1.033	0.046906	#N/A	#N/A
Cathepsin B	P07858	Cathepsin B	CTSB	0.52907	0.94415	0.96986	-0.044156	#N/A	#N/A
Nogo Receptor	Q9BZR6	Reticulon-4 receptor	RTN4R	0.52977	0.94415	0.95325	-0.069077	#N/A	#N/A
PDE4D	Q08499	cAMP-specific 3',5'-cyclic phosphodiesterase 4D	PDE4D	0.53	0.94415	1.0197	0.028204	#N/A	#N/A
IGFBP-2	P18065	Insulin-like growth factor-binding protein 2	IGFBP2	0.53222	0.94415	1.023	0.032871	#N/A	#N/A
UFC1	Q9Y3C8	Ubiquitin-fold modifier-conjugating enzyme 1	UFC1	0.53399	0.94415	1.0347	0.049225	#N/A	#N/A
ALCAM	Q13740	CD166 antigen	ALCAM	0.53485	0.94415	0.97309	-0.039353	#N/A	#N/A
LY9	Q9HBG7	T-lymphocyte surface antigen Ly-9	LY9	0.53509	0.94415	1.1772	0.23541	#N/A	#N/A
MCP-1	P13500	C-C motif chemokine 2	CCL2	0.53626	0.94415	0.91777	-0.1238	#N/A	#N/A
DLL1	O00548	Delta-like protein 1	DLL1	0.53656	0.94415	0.9698	-0.044245	#N/A	#N/A
AMNLS	Q9BXJ7	Protein amnionless	AMN	0.53741	0.94415	0.85843	-0.22022	#N/A	#N/A
Semaphorin 3A	Q14563	Semaphorin-3A	SEMA3A	0.53781	0.94415	1.1113	0.15229	#N/A	#N/A
C1q	P02745	Complement C1q subcomponent subunit A	C1QA	0.53814	0.94415	1.0236	0.03366	#N/A	#N/A
Lactoferrin	P02788	Lactotransferrin	LTF	0.53982	0.94415	1.0448	0.063161	#N/A	#N/A
SCGF-alpha	Q9Y240	C-type lectin domain family 11 member A	CLEC11A	0.53997	0.94415	0.97715	-0.033355	#N/A	#N/A
ANGL3	Q9Y5C1	Angiopoietin-related protein 3	ANGPTL3	0.5407	0.94415	1.0161	0.023101	#N/A	#N/A
CK2-A2B	P19784	Casein kinase II subunit alpha'	CSNK2A2	0.54144	0.94415	0.84038	-0.25088	#N/A	#N/A
MIS	P03971	Muellerian-inhibiting factor	AMH	0.54158	0.94415	1.0295	0.041915	#N/A	#N/A
CRP	P02741	C-reactive protein	CRP	0.54239	0.94415	0.99898	-0.0014679	#N/A	#N/A
IL-12 RB2	Q99665	Interleukin-12 receptor subunit beta-2	IL12RB2	0.54362	0.94476	0.94638	-0.079513	#N/A	#N/A
JNK2	P45984	Mitogen-activated protein kinase 9	MAPK9	0.54441	0.94476	0.97073	-0.04286	#N/A	#N/A
vWF	P04275	von Willebrand factor	VWF	0.54613	0.9463	0.95564	-0.065455	#N/A	#N/A
TNF-a	P01375	Tumor necrosis factor	TNF	0.54715	0.94661	0.88044	-0.1837	#N/A	#N/A
contactin-1	Q12860	Contactin-1	CNTN1	0.54819	0.94695	0.96066	-0.057907	#N/A	#N/A
IR	P06213	Insulin receptor	INSR	0.54942	0.94763	0.94736	-0.07801	#N/A	#N/A
gp130 soluble	P40189	Interleukin-6 receptor subunit beta	IL6ST	0.55382	0.95356	0.97403	-0.037958	#N/A	#N/A
OCAD1	Q9NX40	OCIA domain-containing protein 1	OCIAD1	0.55512	0.95356	1.0208	0.029683	#N/A	#N/A
VEGF sR2	P35968	Vascular endothelial growth factor receptor 2	KDR	0.55581	0.95356	0.98451	-0.022528	#N/A	#N/A
IgE	P01854	Immunoglobulin heavy constant epsilon	IGHE	0.55624	0.95356	0.93306	-0.099953	#N/A	#N/A
IL-20	Q9NYY1	Interleukin-20	IL20	0.55812	0.95517	0.88091	-0.18294	#N/A	#N/A
OX40 Ligand	P23510	Tumor necrosis factor ligand superfamily member 4	TNFSF4	0.55887	0.95517	1.086	0.119	#N/A	#N/A
Afamin	P43652	Afamin	AFM	0.55984	0.95537	1.0378	0.053553	#N/A	#N/A
PCSK7	Q16549	Proprotein convertase subtilisin/kexin type 7	PCSK7	0.5619	0.95743	0.97621	-0.034744	#N/A	#N/A
BMP-6	P22004	Bone morphogenetic protein 6	BMP6	0.56567	0.95933	1.0285	0.040497	#N/A	#N/A
TRAIL R1	O00220	Tumor necrosis factor receptor superfamily member 10A	TNFRSF10A	0.5664	0.95933	0.92511	-0.1123	#N/A	#N/A
HSP 90a/b	P07900	Heat shock protein HSP 90-alpha	HSP90AA1	0.56655	0.95933	1.0381	0.053945	#N/A	#N/A
C3adesArg	P01024	Complement C3	C3	0.567	0.95933	1.0158	0.022639	#N/A	#N/A
Elastase	P08246	Neutrophil elastase	ELANE	0.56727	0.95933	0.91635	-0.12603	#N/A	#N/A
VEGF sR3	P35916	Vascular endothelial growth factor receptor 3	FLT4	0.56832	0.95967	0.9603	-0.058441	#N/A	#N/A
SRCN1	P12931	Proto-oncogene tyrosine-protein kinase Src	SRC	0.57293	0.96287	1.0903	0.1247	#N/A	#N/A
Thymidine kinase	P04183	Thymidine kinase, cytosolic	TK1	0.57333	0.96287	0.98493	-0.0219	#N/A	#N/A
HPV E7 Type18	P06788	Protein E7	E7	0.57592	0.96287	1.0194	0.027656	#N/A	#N/A
Neurotrophin-5	P34130	Neurotrophin-4	NTF4	0.57616	0.96287	0.85275	-0.2298	#N/A	#N/A
DPP2	Q9UHL4	Dipeptidyl peptidase 2	DPP7	0.57825	0.96287	1.0015	0.0021744	#N/A	#N/A
BCAR3	O75815	Breast cancer anti-estrogen resistance protein 3	BCAR3	0.5786	0.96287	1.0198	0.028249	#N/A	#N/A
Carbonic anhydrase 9	Q16790	Carbonic anhydrase 9	CA9	0.57963	0.96287	0.92769	-0.10828	#N/A	#N/A
Cystatin M	Q15828	Cystatin-M	CST6	0.58038	0.96287	1.0723	0.10066	#N/A	#N/A
ROR1	Q01973	Inactive tyrosine-protein kinase transmembrane receptor ROR1	ROR1	0.58167	0.96287	0.96769	-0.047376	#N/A	#N/A
ARSB	P15848	Arylsulfatase B	ARSB	0.58225	0.96287	1.0112	0.016081	#N/A	#N/A
Chk2	O96017	Serine/threonine-protein kinase Chk2	CHEK2	0.58231	0.96287	0.78661	-0.34628	#N/A	#N/A
CTLA-4	P16410	Cytotoxic T-lymphocyte protein 4	CTLA4	0.5827	0.96287	0.94959	-0.07462	#N/A	#N/A
CD30	P28908	Tumor necrosis factor receptor superfamily member 8	TNFRSF8	0.58358	0.96287	1.0161	0.022989	#N/A	#N/A
PACAP-38	P18509	Pituitary adenylate cyclase-activating polypeptide	ADCYAP1	0.58443	0.96287	0.76205	-0.39204	#N/A	#N/A
Mammaglobin 2	O75556	Mammaglobin-B	SCGB2A1	0.58478	0.96287	1.0136	0.019549	#N/A	#N/A
MMP-16	P51512	Matrix metalloproteinase-16	MMP16	0.5857	0.96287	0.69186	-0.53145	#N/A	#N/A
LCK	P06239	Tyrosine-protein kinase Lck	LCK	0.5861	0.96287	0.8829	-0.17969	#N/A	#N/A
MEPE	Q9NQ76	Matrix extracellular phosphoglycoprotein	MEPE	0.58753	0.96287	1.0907	0.12528	#N/A	#N/A
NAGK	Q9UJ70	N-acetyl-D-glucosamine kinase	NAGK	0.58811	0.96287	1.048	0.06762	#N/A	#N/A
sICAM-3	P32942	Intercellular adhesion molecule 3	ICAM3	0.5883	0.96287	1.0071	0.010234	#N/A	#N/A
ZAP70	P43403	Tyrosine-protein kinase ZAP-70	ZAP70	0.59028	0.96287	1.0093	0.013425	#N/A	#N/A
MCP-3	P80098	C-C motif chemokine 7	CCL7	0.59031	0.96287	0.95551	-0.065654	#N/A	#N/A
CTACK	Q9Y4X3	C-C motif chemokine 27	CCL27	0.59084	0.96287	0.97599	-0.035063	#N/A	#N/A
IGFBP-4	P22692	Insulin-like growth factor-binding protein 4	IGFBP4	0.59285	0.96287	0.98073	-0.028069	#N/A	#N/A
AK1A1	P14550	Aldo-keto reductase family 1 member A1	AKR1A1	0.59364	0.96287	1.0758	0.10541	#N/A	#N/A
GPNMB	Q14956	Transmembrane glycoprotein NMB	GPNMB	0.59392	0.96287	0.97083	-0.042706	#N/A	#N/A
LYNB	P07948	Tyrosine-protein kinase Lyn	LYN	0.59402	0.96287	1.0383	0.054206	1	#N/A
HCK	P08631	Tyrosine-protein kinase HCK	HCK	0.59817	0.96287	0.84567	-0.24184	#N/A	#N/A
CNTFR alpha	P26992	Ciliary neurotrophic factor receptor subunit alpha	CNTFR	0.59909	0.96287	1.0395	0.055943	#N/A	#N/A
MK01	P28482	Mitogen-activated protein kinase 1	MAPK1	0.59994	0.96287	0.94083	-0.087986	#N/A	#N/A
GFRa-1	P56159	GDNF family receptor alpha-1	GFRA1	0.60094	0.96287	0.98	-0.029148	#N/A	#N/A
C9	P02748	Complement component C9	C9	0.60151	0.96287	1.0046	0.00668	#N/A	#N/A
AURKB	Q96GD4	Aurora kinase B	AURKB	0.60167	0.96287	1.0382	0.054139	#N/A	#N/A
IL-1Rrp2	Q9HB29	Interleukin-1 receptor-like 2	IL1RL2	0.60202	0.96287	1.0126	0.018056	#N/A	#N/A
PLK-1	P53350	Serine/threonine-protein kinase PLK1	PLK1	0.60206	0.96287	0.969	-0.04543	#N/A	#N/A
PDE9A	O76083	High affinity cGMP-specific 3',5'-cyclic phosphodiesterase 9A	PDE9A	0.60336	0.96287	0.88349	-0.17871	#N/A	#N/A
granzyme A	P12544	Granzyme A	GZMA	0.60368	0.96287	1.0027	0.0038794	#N/A	#N/A
FGF-19	O95750	Fibroblast growth factor 19	FGF19	0.60446	0.96287	1.067	0.093533	#N/A	#N/A
SORC2	Q96PQ0	VPS10 domain-containing receptor SorCS2	SORCS2	0.6046	0.96287	0.61122	-0.71023	#N/A	#N/A
MFRP	Q9BY79	Membrane frizzled-related protein	MFRP	0.60492	0.96287	0.84602	-0.24124	#N/A	#N/A
DAF	P08174	Complement decay-accelerating factor	CD55	0.60521	0.96287	0.96606	-0.049815	#N/A	#N/A
I-309	P22362	C-C motif chemokine 1	CCL1	0.6075	0.96515	0.96155	-0.056564	#N/A	#N/A
AIF1	P55008	Allograft inflammatory factor 1	AIF1	0.60875	0.96578	1.0116	0.016586	#N/A	#N/A
Laminin	P25391	Laminin subunit alpha-1	LAMA1	0.6127	0.96862	0.96334	-0.053884	#N/A	#N/A
LDH-H 1	P07195	L-lactate dehydrogenase B chain	LDHB	0.61479	0.96862	0.97332	-0.039017	#N/A	#N/A
IL-17B R	Q9NRM6	Interleukin-17 receptor B	IL17RB	0.6155	0.96862	0.75187	-0.41144	#N/A	#N/A
CTAP-III	P02775	Platelet basic protein	PPBP	0.61633	0.96862	0.9683	-0.04648	#N/A	#N/A
Desmoglein-2	Q14126	Desmoglein-2	DSG2	0.61684	0.96862	1.0255	0.036333	#N/A	#N/A
FGR	P09769	Tyrosine-protein kinase Fgr	FGR	0.61703	0.96862	0.87409	-0.19414	#N/A	#N/A
HGFA	Q04756	Hepatocyte growth factor activator	HGFAC	0.61749	0.96862	1.0341	0.048321	#N/A	#N/A
H6ST1	O60243	Heparan-sulfate 6-O-sulfotransferase 1	HS6ST1	0.61975	0.96862	0.95078	-0.072815	#N/A	#N/A
ARP19	P56211	cAMP-regulated phosphoprotein 19	ARPP19	0.62219	0.96862	0.95851	-0.061134	#N/A	#N/A
HCG	P01215	Glycoprotein hormones alpha chain	CGA	0.62275	0.96862	1.1877	0.24815	#N/A	#N/A
Cystatin-S	P01036	Cystatin-S	CST4	0.62305	0.96862	0.27264	-1.8749	#N/A	#N/A
Galectin-2	P05162	Galectin-2	LGALS2	0.62548	0.96862	0.98404	-0.023216	#N/A	#N/A
LYN	P07948	Tyrosine-protein kinase Lyn	LYN	0.62683	0.96862	1.0468	0.065962	1	#N/A
Artemin	Q5T4W7	Artemin	ARTN	0.62749	0.96862	1.0493	0.069387	#N/A	#N/A
FGFR-3	P22607	Fibroblast growth factor receptor 3	FGFR3	0.62844	0.96862	1.0547	0.076817	#N/A	#N/A
TNF sR-I	P19438	Tumor necrosis factor receptor superfamily member 1A	TNFRSF1A	0.6295	0.96862	0.96488	-0.051585	#N/A	#N/A
MMP-12	P39900	Macrophage metalloelastase	MMP12	0.62972	0.96862	0.93551	-0.096176	#N/A	#N/A
FGF-12	P61328	Fibroblast growth factor 12	FGF12	0.6303	0.96862	0.96702	-0.048389	#N/A	#N/A
40S ribosomal protein SA	P08865	40S ribosomal protein SA	RPSA	0.63111	0.96862	0.94222	-0.085867	#N/A	#N/A
Proteinase-3	P24158	Myeloblastin	PRTN3	0.63201	0.96862	1.0312	0.044383	#N/A	#N/A
IL-12	P29459	Interleukin-12 subunit alpha	IL12A	0.63215	0.96862	1.0114	0.016307	#N/A	#N/A
IL-3 Ra	P26951	Interleukin-3 receptor subunit alpha	IL3RA	0.63305	0.96862	1.0252	0.035903	#N/A	#N/A
Carbonic anhydrase III	P07451	Carbonic anhydrase 3	CA3	0.63507	0.96862	1.1064	0.14582	#N/A	#N/A
RGM-C	Q6ZVN8	Hemojuvelin	HJV	0.63634	0.96862	0.9636	-0.053488	#N/A	#N/A
IL-16	Q14005	Pro-interleukin-16	IL16	0.63671	0.96862	0.95567	-0.06542	#N/A	#N/A
ACE2	Q9BYF1	Angiotensin-converting enzyme 2	ACE2	0.63734	0.96862	0.87478	-0.19301	#N/A	#N/A
Cripto	P13385	Teratocarcinoma-derived growth factor 1	TDGF1	0.63737	0.96862	1.0169	0.024156	#N/A	#N/A
IF4G2	P78344	Eukaryotic translation initiation factor 4 gamma 2	EIF4G2	0.63766	0.96862	0.91613	-0.12638	#N/A	#N/A
MPIF-1	P55773	C-C motif chemokine 23	CCL23	0.63886	0.96862	0.96332	-0.053909	#N/A	#N/A
MSP R	Q04912	Macrophage-stimulating protein receptor	MST1R	0.64046	0.96862	0.92803	-0.10776	#N/A	#N/A
PDE7A	Q13946	High affinity cAMP-specific 3',5'-cyclic phosphodiesterase 7A	PDE7A	0.64225	0.96862	0.52887	-0.91902	#N/A	#N/A
VCAM-1	P19320	Vascular cell adhesion protein 1	VCAM1	0.6429	0.96862	1.0148	0.021164	#N/A	#N/A
EMAP-2	Q12904	Aminoacyl tRNA synthase complex-interacting multifunctional protein 1	AIMP1	0.64379	0.96862	0.95285	-0.069675	#N/A	#N/A
SIG14	Q08ET2	Sialic acid-binding Ig-like lectin 14	SIGLEC14	0.64395	0.96862	0.91485	-0.1284	#N/A	#N/A
Glutamate carboxypeptidase	Q96KP4	Cytosolic non-specific dipeptidase	CNDP2	0.64469	0.96862	0.94974	-0.074395	#N/A	#N/A
Factor H	P08603	Complement factor H	CFH	0.64477	0.96862	1.0139	0.019882	#N/A	#N/A
OMD	Q99983	Osteomodulin	OMD	0.6448	0.96862	0.97088	-0.042641	#N/A	#N/A
FABP	P05413	Fatty acid-binding protein, heart	FABP3	0.64518	0.96862	0.95416	-0.06769	#N/A	#N/A
TPSB2	P20231	Tryptase beta-2	TPSB2	0.6457	0.96862	1.0275	0.039152	#N/A	#N/A
Met	P08581	Hepatocyte growth factor receptor	MET	0.64623	0.96862	0.97724	-0.033217	#N/A	#N/A
CAMK2B	Q13554	Calcium/calmodulin-dependent protein kinase type II subunit beta	CAMK2B	0.64812	0.96862	1.0274	0.039049	#N/A	#N/A
GSTA3	Q16772	Glutathione S-transferase A3	GSTA3	0.64865	0.96862	0.93428	-0.098068	#N/A	#N/A
Apo E	P02649	Apolipoprotein E	APOE	0.64896	0.96862	0.94416	-0.082897	#N/A	#N/A
IL-17F	Q96PD4	Interleukin-17F	IL17F	0.64978	0.96862	0.94827	-0.076623	#N/A	#N/A
PAK7	Q9P286	Serine/threonine-protein kinase PAK 5	PAK5	0.65049	0.96862	0.97358	-0.03863	#N/A	#N/A
Integrin a1b1	P56199	Integrin alpha-1	ITGA1	0.65133	0.96862	1.0609	0.085311	#N/A	#N/A
IL-17D	Q8TAD2	Interleukin-17D	IL17D	0.65437	0.96862	0.91935	-0.12131	#N/A	#N/A
TCCR	Q6UWB1	Interleukin-27 receptor subunit alpha	IL27RA	0.6544	0.96862	0.98039	-0.02857	#N/A	#N/A
GOT1	P17174	Aspartate aminotransferase, cytoplasmic	GOT1	0.65469	0.96862	0.98137	-0.027126	#N/A	#N/A
RTN4	Q9NQC3	Reticulon-4	RTN4	0.65518	0.96862	1.019	0.027086	#N/A	#N/A
MMP-7	P09237	Matrilysin	MMP7	0.65705	0.96862	1.0044	0.0063612	#N/A	#N/A
cIAP-2	Q13489	Baculoviral IAP repeat-containing protein 3	BIRC3	0.65832	0.96862	0.80925	-0.30534	#N/A	#N/A
CLC7A	Q9BXN2	C-type lectin domain family 7 member A	CLEC7A	0.65837	0.96862	0.99885	-0.001659	#N/A	#N/A
JAM-B	P57087	Junctional adhesion molecule B	JAM2	0.66022	0.96862	1.0004	0.00050658	#N/A	#N/A
SCF sR	P10721	Mast/stem cell growth factor receptor Kit	KIT	0.66121	0.96862	1.0483	0.068094	#N/A	#N/A
GHC2	Q9H1K4	Mitochondrial glutamate carrier 2	SLC25A18	0.66317	0.96862	0.92896	-0.10631	#N/A	#N/A
METAP1	P53582	Methionine aminopeptidase 1	METAP1	0.66382	0.96862	0.91056	-0.13517	#N/A	#N/A
Cadherin-2	P19022	Cadherin-2	CDH2	0.66411	0.96862	0.76329	-0.3897	#N/A	#N/A
IL-12 Rb1	P42701	Interleukin-12 receptor subunit beta-1	IL12RB1	0.66473	0.96862	0.97414	-0.037793	#N/A	#N/A
FGFR4	P22455	Fibroblast growth factor receptor 4	FGFR4	0.66544	0.96862	0.95313	-0.069253	#N/A	#N/A
IL-10 Rb	Q08334	Interleukin-10 receptor subunit beta	IL10RB	0.66703	0.96862	0.98038	-0.028589	#N/A	#N/A
Histone H1.2	P16403	Histone H1.2	H1-2	0.66904	0.96862	1.1655	0.2209	#N/A	#N/A
LIMP II	Q14108	Lysosome membrane protein 2	SCARB2	0.67225	0.96862	1.058	0.081308	#N/A	#N/A
CBPE	P16870	Carboxypeptidase E	CPE	0.67398	0.96862	1.049	0.069082	#N/A	#N/A
Enterokinase	P98073	Enteropeptidase	TMPRSS15	0.67411	0.96862	0.93851	-0.091554	#N/A	#N/A
Heparin cofactor II	P05546	Heparin cofactor 2	SERPIND1	0.67458	0.96862	0.96831	-0.046456	#N/A	#N/A
IL-17 RC	Q8NAC3	Interleukin-17 receptor C	IL17RC	0.6766	0.96862	0.88609	-0.17447	#N/A	#N/A
SLAF6	Q96DU3	SLAM family member 6	SLAMF6	0.67855	0.96862	1.0178	0.025488	#N/A	#N/A
GCP-2	P80162	C-X-C motif chemokine 6	CXCL6	0.67991	0.96862	0.96959	-0.044551	#N/A	#N/A
Lipocalin 2	P80188	Neutrophil gelatinase-associated lipocalin	LCN2	0.68219	0.96862	0.90575	-0.14282	#N/A	#N/A
IL-22	Q9GZX6	Interleukin-22	IL22	0.68339	0.96862	0.9449	-0.081767	#N/A	#N/A
Flt-3	P36888	Receptor-type tyrosine-protein kinase FLT3	FLT3	0.6838	0.96862	1.0108	0.015484	#N/A	#N/A
a2-Antiplasmin	P08697	Alpha-2-antiplasmin	SERPINF2	0.68476	0.96862	0.98714	-0.018679	#N/A	#N/A
Lamin-B1	P20700	Lamin-B1	LMNB1	0.68666	0.96862	0.91686	-0.12523	#N/A	#N/A
ASAHL	Q02083	N-acylethanolamine-hydrolyzing acid amidase	NAAA	0.68677	0.96862	1.0654	0.091376	#N/A	#N/A
Mn SOD	P04179	Superoxide dismutase [Mn], mitochondrial	SOD2	0.68776	0.96862	0.97053	-0.043151	#N/A	#N/A
PTP-1B	P18031	Tyrosine-protein phosphatase non-receptor type 1	PTPN1	0.68831	0.96862	1.005	0.0072479	#N/A	#N/A
STX1a	Q16623	Syntaxin-1A	STX1A	0.69178	0.96862	1.0121	0.017409	#N/A	#N/A
NCC27	O00299	Chloride intracellular channel protein 1	CLIC1	0.69227	0.96862	0.86152	-0.21505	#N/A	#N/A
PIGR	P01833	Polymeric immunoglobulin receptor	PIGR	0.69237	0.96862	1.1231	0.16749	#N/A	#N/A
BGN	P21810	Biglycan	BGN	0.69304	0.96862	1.0132	0.018891	#N/A	#N/A
CD109	Q6YHK3	CD109 antigen	CD109	0.6942	0.96862	1.2632	0.33703	#N/A	#N/A
calreticulin	P27797	Calreticulin	CALR	0.69429	0.96862	1.0068	0.0097137	#N/A	#N/A
HB-EGF	Q99075	Proheparin-binding EGF-like growth factor	HBEGF	0.69804	0.96862	1.0214	0.030587	#N/A	#N/A
Eotaxin	P51671	Eotaxin	CCL11	0.69809	0.96862	0.99609	-0.0056551	#N/A	#N/A
TNF-b	P01374	Lymphotoxin-alpha	LTA	0.69957	0.96862	0.92475	-0.11286	#N/A	#N/A
TSH	P01215	Glycoprotein hormones alpha chain	CGA	0.70339	0.96862	0.80072	-0.32063	#N/A	#N/A
PF-4	P02776	Platelet factor 4	PF4	0.7034	0.96862	1.0114	0.016339	#N/A	#N/A
SH21A	O60880	SH2 domain-containing protein 1A	SH2D1A	0.70398	0.96862	0.87597	-0.19104	#N/A	#N/A
Chitotriosidase-1	Q13231	Chitotriosidase-1	CHIT1	0.705	0.96862	1.1017	0.13969	#N/A	#N/A
LGMN	Q99538	Legumain	LGMN	0.70509	0.96862	1.0114	0.01633	#N/A	#N/A
FETUB	Q9UGM5	Fetuin-B	FETUB	0.70515	0.96862	0.98546	-0.02113	#N/A	#N/A
phosphoglycerate kinase 1	P00558	Phosphoglycerate kinase 1	PGK1	0.70751	0.96862	0.97923	-0.030277	#N/A	#N/A
Epithelial cell kinase	P29317	Ephrin type-A receptor 2	EPHA2	0.70884	0.96862	1.0225	0.032101	#N/A	#N/A
HIV-2 Rev	P18093	Protein Rev	rev	0.70894	0.96862	1.1027	0.14098	#N/A	#N/A
HCC-4	O15467	C-C motif chemokine 16	CCL16	0.71001	0.96862	0.96062	-0.057965	#N/A	#N/A
FGF-4	P08620	Fibroblast growth factor 4	FGF4	0.71101	0.96862	0.88859	-0.17042	#N/A	#N/A
EPI	O14944	Proepiregulin	EREG	0.71407	0.96862	0.94248	-0.085468	#N/A	#N/A
GITR	Q9Y5U5	Tumor necrosis factor receptor superfamily member 18	TNFRSF18	0.71679	0.96862	1.2227	0.29006	#N/A	#N/A
a1-Antichymotrypsin	P01011	Alpha-1-antichymotrypsin	SERPINA3	0.71769	0.96862	1.0062	0.0088924	#N/A	#N/A
CO8A1	P27658	Collagen alpha-1(VIII) chain	COL8A1	0.7187	0.96862	2.0956	1.0673	#N/A	#N/A
BSP	P21815	Bone sialoprotein 2	IBSP	0.71904	0.96862	0.97336	-0.038955	#N/A	#N/A
IL-1 sR9	Q9NP60	X-linked interleukin-1 receptor accessory protein-like 2	IL1RAPL2	0.72141	0.96862	0.9691	-0.045282	#N/A	#N/A
PDGF-BB	P01127	Platelet-derived growth factor subunit B	PDGFB	0.72164	0.96862	0.94014	-0.089053	#N/A	#N/A
Factor D	P00746	Complement factor D	CFD	0.72244	0.96862	1.0018	0.0025718	#N/A	#N/A
BMP-14	P43026	Growth/differentiation factor 5	GDF5	0.72282	0.96862	1.0793	0.11005	#N/A	#N/A
LAG-3	P18627	Lymphocyte activation gene 3 protein	LAG3	0.723	0.96862	0.99374	-0.0090599	#N/A	#N/A
Lymphotoxin b R	P36941	Tumor necrosis factor receptor superfamily member 3	LTBR	0.72349	0.96862	0.94203	-0.086158	#N/A	#N/A
Antithrombin III	P01008	Antithrombin-III	SERPINC1	0.72558	0.96862	0.98109	-0.027548	#N/A	#N/A
6Ckine	O00585	C-C motif chemokine 21	CCL21	0.72636	0.96862	0.96222	-0.055564	#N/A	#N/A
KPCT	Q04759	Protein kinase C theta type	PRKCQ	0.72663	0.96862	0.66796	-0.58217	#N/A	#N/A
LRRT1	Q86UE6	Leucine-rich repeat transmembrane neuronal protein 1	LRRTM1	0.72755	0.96862	1.3496	0.43249	#N/A	#N/A
Protease nexin I	P07093	Glia-derived nexin	SERPINE2	0.72796	0.96862	1.0053	0.0075552	#N/A	#N/A
MMP-9	P14780	Matrix metalloproteinase-9	MMP9	0.7303	0.96862	1.0092	0.013283	#N/A	#N/A
DBNL	Q9UJU6	Drebrin-like protein	DBNL	0.73171	0.96862	0.9679	-0.047075	#N/A	#N/A
Thrombospondin-1	P07996	Thrombospondin-1	THBS1	0.73193	0.96862	1.0237	0.033771	#N/A	#N/A
C3b	P01024	Complement C3	C3	0.73244	0.96862	1.0887	0.12259	#N/A	#N/A
ANF_RAT	P01161	Natriuretic peptides A	Nppa	0.73469	0.96862	1.0031	0.004443	#N/A	#N/A
Nectin-like protein 1	Q8N126	Cell adhesion molecule 3	CADM3	0.73474	0.96862	1.0012	0.0017682	#N/A	#N/A
C1r	P00736	Complement C1r subcomponent	C1R	0.73707	0.96862	0.94856	-0.076194	#N/A	#N/A
PARC	P55774	C-C motif chemokine 18	CCL18	0.73721	0.96862	1.0392	0.055436	#N/A	#N/A
LRP8	Q14114	Low-density lipoprotein receptor-related protein 8	LRP8	0.7373	0.96862	0.94859	-0.076141	#N/A	#N/A
RS3	P23396	40S ribosomal protein S3	RPS3	0.73739	0.96862	1.022	0.031448	#N/A	#N/A
Kallikrein 6	Q92876	Kallikrein-6	KLK6	0.73841	0.96862	0.98381	-0.023548	#N/A	#N/A
GIIE	Q9NZK7	Group IIE secretory phospholipase A2	PLA2G2E	0.73855	0.96862	1.0108	0.01547	#N/A	#N/A
SPARCL1	Q14515	SPARC-like protein 1	SPARCL1	0.73903	0.96862	0.9669	-0.048562	#N/A	#N/A
SARP-2	Q8N474	Secreted frizzled-related protein 1	SFRP1	0.73976	0.96862	0.98372	-0.023681	#N/A	#N/A
PGRP-S	O75594	Peptidoglycan recognition protein 1	PGLYRP1	0.74052	0.96862	0.9285	-0.10702	#N/A	#N/A
GFRa-2	O00451	GDNF family receptor alpha-2	GFRA2	0.74115	0.96862	0.98077	-0.028013	#N/A	#N/A
PGCB	Q96GW7	Brevican core protein	BCAN	0.74153	0.96862	0.96098	-0.057423	#N/A	#N/A
CD39	P49961	Ectonucleoside triphosphate diphosphohydrolase 1	ENTPD1	0.74377	0.96862	0.9317	-0.10206	#N/A	#N/A
CD97	P48960	Adhesion G protein-coupled receptor E5	ADGRE5	0.74379	0.96862	0.98658	-0.019488	#N/A	#N/A
Galectin-4	P56470	Galectin-4	LGALS4	0.74467	0.96862	1.0041	0.0059541	#N/A	#N/A
sICAM-2	P13598	Intercellular adhesion molecule 2	ICAM2	0.74496	0.96862	0.97988	-0.029323	#N/A	#N/A
SCGF-beta	Q9Y240	C-type lectin domain family 11 member A	CLEC11A	0.74518	0.96862	0.98946	-0.015284	#N/A	#N/A
HCC-1	Q16627	C-C motif chemokine 14	CCL14	0.74583	0.96862	0.96254	-0.055078	#N/A	#N/A
FGF-8B	P55075	Fibroblast growth factor 8	FGF8	0.74656	0.96862	1.0041	0.0059162	#N/A	#N/A
IL-1b	P01584	Interleukin-1 beta	IL1B	0.74664	0.96862	0.92854	-0.10697	#N/A	#N/A
Caspase-10	Q92851	Caspase-10	CASP10	0.74792	0.96862	1.0091	0.013068	#N/A	#N/A
Macrophage scavenger receptor	P21757	Macrophage scavenger receptor types I and II	MSR1	0.7485	0.96862	0.96421	-0.052586	#N/A	#N/A
MBL	P11226	Mannose-binding protein C	MBL2	0.75002	0.96862	0.99967	-0.0004757	#N/A	#N/A
BMP RII	Q13873	Bone morphogenetic protein receptor type-2	BMPR2	0.75095	0.96862	0.99111	-0.012877	#N/A	#N/A
BMPR1A	P36894	Bone morphogenetic protein receptor type-1A	BMPR1A	0.75145	0.96862	0.98649	-0.019617	#N/A	#N/A
ROBO3	Q96MS0	Roundabout homolog 3	ROBO3	0.75167	0.96862	0.9545	-0.067182	#N/A	#N/A
HDGR2	Q7Z4V5	Hepatoma-derived growth factor-related protein 2	HDGFL2	0.75302	0.96862	1.0064	0.009242	#N/A	#N/A
ERK-1	P27361	Mitogen-activated protein kinase 3	MAPK3	0.75397	0.96862	0.97702	-0.033536	1	#N/A
JAML1	Q86YT9	Junctional adhesion molecule-like	JAML	0.7548	0.96862	1.0379	0.053674	#N/A	#N/A
MMP-10	P09238	Stromelysin-2	MMP10	0.75573	0.96862	1.0272	0.038754	#N/A	#N/A
SLIK5	O94991	SLIT and NTRK-like protein 5	SLITRK5	0.75652	0.96862	0.97279	-0.039802	#N/A	#N/A
Protein S	P07225	Vitamin K-dependent protein S	PROS1	0.75701	0.96862	1.0079	0.011308	#N/A	#N/A
PLXC1	O60486	Plexin-C1	PLXNC1	0.75741	0.96862	1.161	0.21533	#N/A	#N/A
PDE11	Q9HCR9	Dual 3',5'-cyclic-AMP and -GMP phosphodiesterase 11A	PDE11A	0.75777	0.96862	0.98517	-0.021555	#N/A	#N/A
Glutathione S-transferase Pi	P09211	Glutathione S-transferase P	GSTP1	0.75795	0.96862	1.0116	0.016636	#N/A	#N/A
Granzyme H	P20718	Granzyme H	GZMH	0.75802	0.96862	0.9607	-0.057841	#N/A	#N/A
TIMP-1	P01033	Metalloproteinase inhibitor 1	TIMP1	0.75872	0.96862	1.0143	0.020426	#N/A	#N/A
Fibrinogen	P02671	Fibrinogen alpha chain	FGA	0.76137	0.96862	0.97918	-0.030354	#N/A	#N/A
IL-27	Q8NEV9	Interleukin-27 subunit alpha	IL27	0.76142	0.96862	1.211	0.27615	#N/A	#N/A
resistin	Q9HD89	Resistin	RETN	0.76182	0.96862	0.95994	-0.058981	#N/A	#N/A
CLC1B	Q9P126	C-type lectin domain family 1 member B	CLEC1B	0.76357	0.96862	0.98842	-0.016801	#N/A	#N/A
FCN1	O00602	Ficolin-1	FCN1	0.766	0.96862	1.0023	0.0032874	#N/A	#N/A
IL-20 Ra	Q9UHF4	Interleukin-20 receptor subunit alpha	IL20RA	0.76606	0.96862	0.99441	-0.0080919	#N/A	#N/A
MBD4	O95243	Methyl-CpG-binding domain protein 4	MBD4	0.76709	0.96862	0.93424	-0.098142	#N/A	#N/A
CD23	P06734	Low affinity immunoglobulin epsilon Fc receptor	FCER2	0.76783	0.96862	0.99838	-0.0023338	#N/A	#N/A
kallikrein 5	Q9Y337	Kallikrein-5	KLK5	0.76785	0.96862	0.60128	-0.73388	#N/A	#N/A
sCD4	P01730	T-cell surface glycoprotein CD4	CD4	0.76787	0.96862	0.97521	-0.036218	#N/A	#N/A
PBEF	P43490	Nicotinamide phosphoribosyltransferase	NAMPT	0.76966	0.96862	0.99874	-0.0018197	#N/A	#N/A
EphA1	P21709	Ephrin type-A receptor 1	EPHA1	0.77072	0.96862	1.0018	0.0026367	#N/A	#N/A
HMG-1	P09429	High mobility group protein B1	HMGB1	0.77221	0.96862	1.004	0.0057639	#N/A	#N/A
SAP	P02743	Serum amyloid P-component	APCS	0.77234	0.96862	1.0062	0.0089269	#N/A	#N/A
GPVI	Q9HCN6	Platelet glycoprotein VI	GP6	0.7731	0.96862	1.0001	0.00010384	#N/A	#N/A
BMP-7	P18075	Bone morphogenetic protein 7	BMP7	0.77311	0.96862	1.0229	0.03267	#N/A	#N/A
Nectin-like protein 2	Q9BY67	Cell adhesion molecule 1	CADM1	0.77397	0.96862	1.019	0.027215	#N/A	#N/A
PSMA	Q04609	Glutamate carboxypeptidase 2	FOLH1	0.77469	0.96862	0.95076	-0.07284	#N/A	#N/A
PDE5A	O76074	cGMP-specific 3',5'-cyclic phosphodiesterase	PDE5A	0.77518	0.96862	1.0005	0.00077634	#N/A	#N/A
b2-Microglobulin	P61769	Beta-2-microglobulin	B2M	0.77533	0.96862	1.0039	0.0055925	#N/A	#N/A
C1-Esterase Inhibitor	P05155	Plasma protease C1 inhibitor	SERPING1	0.77559	0.96862	0.98154	-0.026887	#N/A	#N/A
annexin I	P04083	Annexin A1	ANXA1	0.7763	0.96862	1.0576	0.08079	#N/A	#N/A
FSTL3	O95633	Follistatin-related protein 3	FSTL3	0.77647	0.96862	0.97241	-0.04037	#N/A	#N/A
CDK2/cyclin A	P24941	Cyclin-dependent kinase 2	CDK2	0.77676	0.96862	1.0254	0.036168	#N/A	#N/A
COX-2	P35354	Prostaglandin G/H synthase 2	PTGS2	0.77734	0.96862	0.9147	-0.12864	#N/A	#N/A
DRR1	O95990	Actin-associated protein FAM107A	FAM107A	0.77885	0.96862	0.98956	-0.015144	#N/A	#N/A
CAMK1D	Q8IU85	Calcium/calmodulin-dependent protein kinase type 1D	CAMK1D	0.77932	0.96862	0.98492	-0.021922	#N/A	#N/A
FAM107B	Q9H098	Protein FAM107B	FAM107B	0.77977	0.96862	1.028	0.039874	#N/A	#N/A
MP2K2	P36507	Dual specificity mitogen-activated protein kinase kinase 2	MAP2K2	0.78215	0.96862	0.96675	-0.048788	#N/A	#N/A
Siglec-6	O43699	Sialic acid-binding Ig-like lectin 6	SIGLEC6	0.78244	0.96862	0.98446	-0.022593	#N/A	#N/A
SP-D	P35247	Pulmonary surfactant-associated protein D	SFTPD	0.78366	0.96862	0.9569	-0.063559	#N/A	#N/A
HGF	P14210	Hepatocyte growth factor	HGF	0.78482	0.96862	0.9936	-0.0092655	#N/A	#N/A
Lysozyme	P61626	Lysozyme C	LYZ	0.78494	0.96862	0.97226	-0.040587	#N/A	#N/A
CRTAM	O95727	Cytotoxic and regulatory T-cell molecule	CRTAM	0.78613	0.96862	0.82743	-0.27329	#N/A	#N/A
BCAM	P50895	Basal cell adhesion molecule	BCAM	0.78625	0.96862	0.97704	-0.033513	#N/A	#N/A
p27Kip1	P46527	Cyclin-dependent kinase inhibitor 1B	CDKN1B	0.78674	0.96862	0.64418	-0.63445	#N/A	#N/A
Fractalkine/CX3CL-1	P78423	Fractalkine	CX3CL1	0.78684	0.96862	0.9553	-0.065974	#N/A	#N/A
Cathepsin A	P10619	Lysosomal protective protein	CTSA	0.78767	0.96862	0.99643	-0.0051563	#N/A	#N/A
BST1	Q10588	ADP-ribosyl cyclase/cyclic ADP-ribose hydrolase 2	BST1	0.78789	0.96862	0.94299	-0.084692	#N/A	#N/A
Cathepsin G	P08311	Cathepsin G	CTSG	0.78883	0.96862	0.96735	-0.047894	#N/A	#N/A
CONA1	Q86Y22	Collagen alpha-1(XXIII) chain	COL23A1	0.78934	0.96862	0.97076	-0.04281	#N/A	#N/A
RAD51	Q06609	DNA repair protein RAD51 homolog 1	RAD51	0.78936	0.96862	0.98025	-0.028772	#N/A	#N/A
C3	P01024	Complement C3	C3	0.78971	0.96862	0.97547	-0.035835	#N/A	#N/A
RBM39	Q14498	RNA-binding protein 39	RBM39	0.79017	0.96862	1.0405	0.057284	#N/A	#N/A
AMPK a2b2g1	P54646	5'-AMP-activated protein kinase catalytic subunit alpha-2	PRKAA2	0.79082	0.96862	0.96607	-0.049795	#N/A	#N/A
FCRL3	Q96P31	Fc receptor-like protein 3	FCRL3	0.79088	0.96862	0.89679	-0.15715	#N/A	#N/A
CBG	P08185	Corticosteroid-binding globulin	SERPINA6	0.79109	0.96862	0.99693	-0.0044338	#N/A	#N/A
C8	P07357	Complement component C8 alpha chain	C8A	0.79329	0.96862	0.97709	-0.033436	#N/A	#N/A
WFKN2	Q8TEU8	WAP, Kazal, immunoglobulin, Kunitz and NTR domain-containing protein 2	WFIKKN2	0.79426	0.96862	1.0115	0.016463	#N/A	#N/A
BCL2-like 1 protein	Q07817	Bcl-2-like protein 1	BCL2L1	0.79474	0.96862	0.74937	-0.41625	#N/A	#N/A
VEGF121	P15692	Vascular endothelial growth factor A	VEGFA	0.79487	0.96862	0.99985	-0.00022172	#N/A	#N/A
P-Selectin	P16109	P-selectin	SELP	0.79541	0.96862	1.0001	0.00015181	#N/A	#N/A
BMP10	O95393	Bone morphogenetic protein 10	BMP10	0.79658	0.96862	0.99415	-0.008467	#N/A	#N/A
UNC5H4	Q6UXZ4	Netrin receptor UNC5D	UNC5D	0.79726	0.96862	1.0091	0.013097	#N/A	#N/A
I-TAC	O14625	C-X-C motif chemokine 11	CXCL11	0.79782	0.96862	0.95786	-0.062108	#N/A	#N/A
IgG	P01857	Immunoglobulin heavy constant gamma 1	IGHG1	0.79822	0.96862	1.0133	0.019068	#N/A	#N/A
FSH	P01215	Glycoprotein hormones alpha chain	CGA	0.79957	0.96862	0.95766	-0.062416	#N/A	#N/A
PCSK9	Q8NBP7	Proprotein convertase subtilisin/kexin type 9	PCSK9	0.80029	0.96862	0.98544	-0.021154	#N/A	#N/A
IL-15 Ra	Q13261	Interleukin-15 receptor subunit alpha	IL15RA	0.80087	0.96862	0.99057	-0.013667	#N/A	#N/A
NADPH-P450 Oxidoreductase	P16435	NADPH--cytochrome P450 reductase	POR	0.80125	0.96862	1.0207	0.029609	#N/A	#N/A
Angiotensinogen	P01019	Angiotensinogen	AGT	0.80247	0.96862	1.0102	0.01464	#N/A	#N/A
DR6	O75509	Tumor necrosis factor receptor superfamily member 21	TNFRSF21	0.80302	0.96862	0.987	-0.018882	#N/A	#N/A
FYN	P06241	Tyrosine-protein kinase Fyn	FYN	0.80309	0.96862	1.0042	0.0060407	#N/A	#N/A
Cystatin C	P01034	Cystatin-C	CST3	0.80313	0.96862	1.0097	0.013991	#N/A	#N/A
IL-7	P13232	Interleukin-7	IL7	0.80318	0.96862	0.99023	-0.014168	#N/A	#N/A
GM-CSF	P04141	Granulocyte-macrophage colony-stimulating factor	CSF2	0.80677	0.96862	1.0464	0.065405	#N/A	#N/A
HIPK3	Q9H422	Homeodomain-interacting protein kinase 3	HIPK3	0.80724	0.96862	0.66937	-0.57913	#N/A	#N/A
FCGR1	P12314	High affinity immunoglobulin gamma Fc receptor I	FCGR1A	0.80818	0.96862	0.93327	-0.099628	#N/A	#N/A
BNP-32	P16860	Natriuretic peptides B	NPPB	0.80864	0.96862	0.98433	-0.022786	#N/A	#N/A
EPHB2	P29323	Ephrin type-B receptor 2	EPHB2	0.80996	0.96862	0.9909	-0.013189	#N/A	#N/A
SHBG	P04278	Sex hormone-binding globulin	SHBG	0.80997	0.96862	1.0022	0.0031108	#N/A	#N/A
COMMD7	Q86VX2	COMM domain-containing protein 7	COMMD7	0.81136	0.96862	0.87238	-0.19698	#N/A	#N/A
Chymase	P23946	Chymase	CMA1	0.81155	0.96862	1.0135	0.019324	#N/A	#N/A
BPI	P17213	Bactericidal permeability-increasing protein	BPI	0.81285	0.96862	1.0315	0.044802	#N/A	#N/A
CAMK2A	Q9UQM7	Calcium/calmodulin-dependent protein kinase type II subunit alpha	CAMK2A	0.81427	0.96862	0.98666	-0.019379	#N/A	#N/A
PDE3A	Q14432	cGMP-inhibited 3',5'-cyclic phosphodiesterase A	PDE3A	0.81513	0.96862	0.99971	-0.00042371	#N/A	#N/A
JAG2	Q9Y219	Protein jagged-2	JAG2	0.81541	0.96862	0.94402	-0.083112	#N/A	#N/A
FCG2A/B	P12318	Low affinity immunoglobulin gamma Fc region receptor II-a	FCGR2A	0.8156	0.96862	1.0078	0.011227	#N/A	#N/A
kallikrein 12	Q9UKR0	Kallikrein-12	KLK12	0.81646	0.96862	1.0042	0.0060649	#N/A	#N/A
KLRF1	Q9NZS2	Killer cell lectin-like receptor subfamily F member 1	KLRF1	0.81727	0.96862	0.95443	-0.067284	#N/A	#N/A
XPNPEP1	Q9NQW7	Xaa-Pro aminopeptidase 1	XPNPEP1	0.81783	0.96862	1.0085	0.012228	#N/A	#N/A
Prekallikrein	P03952	Plasma kallikrein	KLKB1	0.81904	0.96862	1.0118	0.016867	#N/A	#N/A
GDF-9	O60383	Growth/differentiation factor 9	GDF9	0.8223	0.96862	0.94016	-0.089022	#N/A	#N/A
FGFR-2	P21802	Fibroblast growth factor receptor 2	FGFR2	0.82246	0.96862	0.88347	-0.17874	#N/A	#N/A
PIM1	P11309	Serine/threonine-protein kinase pim-1	PIM1	0.82269	0.96862	0.81835	-0.2892	#N/A	#N/A
M-CSF R	P07333	Macrophage colony-stimulating factor 1 receptor	CSF1R	0.82277	0.96862	0.97778	-0.032423	#N/A	#N/A
TNF sR-II	P20333	Tumor necrosis factor receptor superfamily member 1B	TNFRSF1B	0.82384	0.96862	0.98256	-0.025376	#N/A	#N/A
Myeloperoxidase	P05164	Myeloperoxidase	MPO	0.82469	0.96862	1.0097	0.013984	#N/A	#N/A
CLC4K	Q9UJ71	C-type lectin domain family 4 member K	CD207	0.82505	0.96862	1.0309	0.04394	#N/A	#N/A
RSPO2	Q6UXX9	R-spondin-2	RSPO2	0.82534	0.96862	0.92179	-0.11749	#N/A	#N/A
TPSG1	Q9NRR2	Tryptase gamma	TPSG1	0.82553	0.96862	0.48931	-1.0312	#N/A	#N/A
HO-2	P30519	Heme oxygenase 2	HMOX2	0.82695	0.96862	0.85634	-0.22374	#N/A	#N/A
CSF-1	P09603	Macrophage colony-stimulating factor 1	CSF1	0.82703	0.96862	1.0104	0.014894	#N/A	#N/A
Cyclin B1	P14635	G2/mitotic-specific cyclin-B1	CCNB1	0.82884	0.96862	0.89453	-0.1608	#N/A	#N/A
MEK1	Q02750	Dual specificity mitogen-activated protein kinase kinase 1	MAP2K1	0.82895	0.96862	1.0079	0.01141	#N/A	#N/A
C4	P0C0L4	Complement C4-A	C4A	0.82902	0.96862	1.0016	0.0022625	#N/A	#N/A
ARGI1	P05089	Arginase-1	ARG1	0.8292	0.96862	0.9985	-0.0021628	#N/A	#N/A
Lymphotoxin a2/b1	P01374	Lymphotoxin-alpha	LTA	0.82977	0.96862	0.99245	-0.010931	#N/A	#N/A
ILT-4	Q8N423	Leukocyte immunoglobulin-like receptor subfamily B member 2	LILRB2	0.82983	0.96862	0.99377	-0.0090114	#N/A	#N/A
ITI heavy chain H4	Q14624	Inter-alpha-trypsin inhibitor heavy chain H4	ITIH4	0.83002	0.96862	0.99047	-0.01382	#N/A	#N/A
Tenascin	P24821	Tenascin	TNC	0.83079	0.96862	0.98095	-0.027745	#N/A	#N/A
FGF7	P21781	Fibroblast growth factor 7	FGF7	0.83122	0.96862	1.0154	0.022058	#N/A	#N/A
Apo B	P04114	Apolipoprotein B-100	APOB	0.83351	0.97028	0.95908	-0.060274	#N/A	#N/A
Siglec-9	Q9Y336	Sialic acid-binding Ig-like lectin 9	SIGLEC9	0.83579	0.97193	1.0341	0.048409	#N/A	#N/A
IL-3	P08700	Interleukin-3	IL3	0.83782	0.97202	0.95658	-0.064038	#N/A	#N/A
OSM	P13725	Oncostatin-M	OSM	0.83893	0.97202	0.96799	-0.046943	#N/A	#N/A
Tropomyosin 2	P07951	Tropomyosin beta chain	TPM2	0.83914	0.97202	0.974	-0.038004	#N/A	#N/A
IL-17B	Q9UHF5	Interleukin-17B	IL17B	0.83991	0.97202	1.0769	0.10684	#N/A	#N/A
HSP 60	P10809	60 kDa heat shock protein, mitochondrial	HSPD1	0.84018	0.97202	0.99314	-0.0099355	#N/A	#N/A
PAPP-A	Q13219	Pappalysin-1	PAPPA	0.84585	0.97619	0.99617	-0.0055414	#N/A	#N/A
LIF sR	P42702	Leukemia inhibitory factor receptor	LIFR	0.84706	0.97619	0.99716	-0.0040973	#N/A	#N/A
PTK6	Q13882	Protein-tyrosine kinase 6	PTK6	0.84826	0.97619	0.92638	-0.11032	#N/A	#N/A
ABL1	P00519	Tyrosine-protein kinase ABL1	ABL1	0.85011	0.97619	0.91286	-0.13154	#N/A	#N/A
LD78-beta	P16619	C-C motif chemokine 3-like 1	CCL3L1 more	0.85077	0.97619	0.96672	-0.048833	#N/A	#N/A
IGFBP-1	P08833	Insulin-like growth factor-binding protein 1	IGFBP1	0.85127	0.97619	0.85705	-0.22255	#N/A	#N/A
a1-Antitrypsin	P01009	Alpha-1-antitrypsin	SERPINA1	0.85294	0.97619	0.99405	-0.0086043	#N/A	#N/A
VEGF	P15692	Vascular endothelial growth factor A	VEGFA	0.85465	0.97619	1.0117	0.016836	#N/A	#N/A
B7-H2	O75144	ICOS ligand	ICOSLG	0.85628	0.97619	0.98593	-0.020445	#N/A	#N/A
ON	P09486	SPARC	SPARC	0.85852	0.97619	0.98746	-0.018202	#N/A	#N/A
NPS-PLA2	P14555	Phospholipase A2, membrane associated	PLA2G2A	0.85886	0.97619	0.98337	-0.02419	#N/A	#N/A
CD36 ANTIGEN	P16671	Platelet glycoprotein 4	CD36	0.85898	0.97619	0.95303	-0.0694	#N/A	#N/A
Carbonic Anhydrase IV	P22748	Carbonic anhydrase 4	CA4	0.85941	0.97619	0.99315	-0.0099217	#N/A	#N/A
Carbonic anhydrase XIII	Q8N1Q1	Carbonic anhydrase 13	CA13	0.86066	0.97619	0.91637	-0.126	#N/A	#N/A
pTEN	P60484	Phosphatidylinositol 3,4,5-trisphosphate 3-phosphatase and dual-specificity protein phosphatase PTEN	PTEN	0.86122	0.97619	0.86746	-0.20513	#N/A	#N/A
EphA5	P54756	Ephrin type-A receptor 5	EPHA5	0.8626	0.97619	0.88249	-0.18034	#N/A	#N/A
BRF-1	Q92994	Transcription factor IIIB 90 kDa subunit	BRF1	0.86344	0.97619	0.79856	-0.32452	#N/A	#N/A
UNC5H3	O95185	Netrin receptor UNC5C	UNC5C	0.86382	0.97619	0.98709	-0.018745	#N/A	#N/A
PLCG1	P19174	1-phosphatidylinositol 4,5-bisphosphate phosphodiesterase gamma-1	PLCG1	0.86477	0.97619	0.96179	-0.056209	#N/A	#N/A
SSRP1	Q08945	FACT complex subunit SSRP1	SSRP1	0.86559	0.97619	0.96449	-0.052156	#N/A	#N/A
DR3	Q93038	Tumor necrosis factor receptor superfamily member 25	TNFRSF25	0.8661	0.97619	1.0089	0.012733	#N/A	#N/A
CD22	P20273	B-cell receptor CD22	CD22	0.86644	0.97619	0.93973	-0.089683	#N/A	#N/A
GDF2	Q9UK05	Growth/differentiation factor 2	GDF2	0.86694	0.97619	0.95894	-0.060489	#N/A	#N/A
C5	P01031	Complement C5	C5	0.86879	0.97619	0.99147	-0.012355	#N/A	#N/A
Luteinizing hormone	P01215	Glycoprotein hormones alpha chain	CGA	0.86902	0.97619	0.93047	-0.10397	#N/A	#N/A
G-CSF-R	Q99062	Granulocyte colony-stimulating factor receptor	CSF3R	0.86972	0.97619	0.93528	-0.096528	#N/A	#N/A
MMP-13	P45452	Collagenase 3	MMP13	0.86976	0.97619	1.0943	0.13007	#N/A	#N/A
IL-18 BPa	O95998	Interleukin-18-binding protein	IL18BP	0.87019	0.97619	0.96703	-0.04837	#N/A	#N/A
KI3L2	P43630	Killer cell immunoglobulin-like receptor 3DL2	KIR3DL2	0.8703	0.97619	0.97406	-0.037918	#N/A	#N/A
DC-SIGN	Q9NNX6	CD209 antigen	CD209	0.8708	0.97619	0.99539	-0.0066689	#N/A	#N/A
Olfactomedin-4	Q6UX06	Olfactomedin-4	OLFM4	0.87158	0.97619	0.9721	-0.040821	#N/A	#N/A
IL-11	P20809	Interleukin-11	IL11	0.87177	0.97619	1.0137	0.019694	#N/A	#N/A
Coagulation Factor Xa	P00742	Coagulation factor X	F10	0.87307	0.97619	0.99784	-0.0031148	#N/A	#N/A
C5b 6 Complex	P01031	Complement C5	C5	0.87321	0.97619	0.97866	-0.031113	#N/A	#N/A
MCP-2	P80075	C-C motif chemokine 8	CCL8	0.87827	0.97754	0.98487	-0.021991	#N/A	#N/A
Apo E3	P02649	Apolipoprotein E	APOE	0.87887	0.97754	0.98583	-0.020596	#N/A	#N/A
NAP-2	P02775	Platelet basic protein	PPBP	0.87988	0.97754	1.0029	0.0042381	#N/A	#N/A
CAMK2D	Q13557	Calcium/calmodulin-dependent protein kinase type II subunit delta	CAMK2D	0.88023	0.97754	0.99732	-0.003867	#N/A	#N/A
sCD163	Q86VB7	Scavenger receptor cysteine-rich type 1 protein M130	CD163	0.88211	0.97754	1.0039	0.0056145	#N/A	#N/A
Ephrin-A5	P52803	Ephrin-A5	EFNA5	0.8828	0.97754	0.99147	-0.012353	#N/A	#N/A
Ficolin-3	O75636	Ficolin-3	FCN3	0.88297	0.97754	0.97152	-0.041689	#N/A	#N/A
Midkine	P21741	Midkine	MDK	0.88347	0.97754	0.99022	-0.014186	#N/A	#N/A
PAK3	O75914	Serine/threonine-protein kinase PAK 3	PAK3	0.88407	0.97754	0.98722	-0.018555	#N/A	#N/A
Ck-b-8-1	P55773	C-C motif chemokine 23	CCL23	0.88411	0.97754	0.98044	-0.028504	#N/A	#N/A
NovH	P48745	CCN family member 3	CCN3	0.88607	0.97754	1.048	0.067672	#N/A	#N/A
Rb	P06400	Retinoblastoma-associated protein	RB1	0.88616	0.97754	0.90998	-0.13609	#N/A	#N/A
MAPKAPK3	Q16644	MAP kinase-activated protein kinase 3	MAPKAPK3	0.88634	0.97754	1.0165	0.023656	#N/A	#N/A
FST	P19883	Follistatin	FST	0.88654	0.97754	0.92088	-0.11892	#N/A	#N/A
Discoidin domain receptor 2	Q16832	Discoidin domain-containing receptor 2	DDR2	0.88858	0.97883	0.99495	-0.0073048	#N/A	#N/A
PARK7	Q99497	Parkinson disease protein 7	PARK7	0.89048	0.97996	1.0281	0.039924	#N/A	#N/A
IL-1 sRI	P14778	Interleukin-1 receptor type 1	IL1R1	0.89481	0.98009	1.0077	0.011105	#N/A	#N/A
hnRNP A2/B1	P22626	Heterogeneous nuclear ribonucleoproteins A2/B1	HNRNPA2B1	0.89575	0.98009	1.0121	0.017398	#N/A	#N/A
FCAR	P24071	Immunoglobulin alpha Fc receptor	FCAR	0.89699	0.98009	1.0068	0.0097067	#N/A	#N/A
GNS	P15586	N-acetylglucosamine-6-sulfatase	GNS	0.89804	0.98009	1.0132	0.01895	#N/A	#N/A
IL-17E	Q9H293	Interleukin-25	IL25	0.8992	0.98009	1.1857	0.24571	#N/A	#N/A
PKC-A	P17252	Protein kinase C alpha type	PRKCA	0.89923	0.98009	0.98838	-0.016862	1	#N/A
WIF-1	Q9Y5W5	Wnt inhibitory factor 1	WIF1	0.89936	0.98009	0.9895	-0.015231	#N/A	#N/A
TIMD3	Q8TDQ0	Hepatitis A virus cellular receptor 2	HAVCR2	0.90013	0.98009	1.0068	0.0097767	#N/A	#N/A
ADAM12	O43184	Disintegrin and metalloproteinase domain-containing protein 12	ADAM12	0.90027	0.98009	0.98076	-0.028024	#N/A	#N/A
TARC	Q92583	C-C motif chemokine 17	CCL17	0.90269	0.98009	1.0092	0.013146	#N/A	#N/A
PIK3CA/PIK3R1	P42336	Phosphatidylinositol 4,5-bisphosphate 3-kinase catalytic subunit alpha isoform	PIK3CA	0.9035	0.98009	0.96135	-0.056862	#N/A	#N/A
Glypican 3	P51654	Glypican-3	GPC3	0.90391	0.98009	1.0274	0.039067	#N/A	#N/A
IL24	Q13007	Interleukin-24	IL24	0.90491	0.98009	1.0235	0.033556	#N/A	#N/A
PHI	P06744	Glucose-6-phosphate isomerase	GPI	0.9052	0.98009	1.0459	0.06474	#N/A	#N/A
Coagulation Factor X	P00742	Coagulation factor X	F10	0.90524	0.98009	0.99927	-0.0010485	#N/A	#N/A
BFL1	Q16548	Bcl-2-related protein A1	BCL2A1	0.90558	0.98009	0.98855	-0.016618	#N/A	#N/A
LEAP-1	P81172	Hepcidin	HAMP	0.9059	0.98009	0.98695	-0.018956	#N/A	#N/A
Phosphoglycerate mutase 1	P18669	Phosphoglycerate mutase 1	PGAM1	0.90624	0.98009	1.2249	0.2927	#N/A	#N/A
IL-1 R AcP	Q9NPH3	Interleukin-1 receptor accessory protein	IL1RAP	0.90754	0.98056	0.99115	-0.012823	#N/A	#N/A
Testican-1	Q08629	Testican-1	SPOCK1	0.90949	0.98109	0.98492	-0.021926	#N/A	#N/A
KIF23	Q02241	Kinesin-like protein KIF23	KIF23	0.90997	0.98109	0.58001	-0.78586	#N/A	#N/A
IL-13 Ra1	P78552	Interleukin-13 receptor subunit alpha-1	IL13RA1	0.91064	0.98109	1.0236	0.033651	#N/A	#N/A
PSD7	P51665	26S proteasome non-ATPase regulatory subunit 7	PSMD7	0.91239	0.98204	0.98046	-0.028472	#N/A	#N/A
Gro-b/g	P19876	C-X-C motif chemokine 3	CXCL3	0.9183	0.98607	0.96836	-0.046386	#N/A	#N/A
Carbonic anhydrase VII	P43166	Carbonic anhydrase 7	CA7	0.91847	0.98607	1.1384	0.18697	#N/A	#N/A
GRB2-related adapter protein 2	O75791	GRB2-related adapter protein 2	GRAP2	0.91876	0.98607	1.0073	0.010551	#N/A	#N/A
Keratin 18	P05783	Keratin, type I cytoskeletal 18	KRT18	0.92019	0.98667	0.95213	-0.070777	#N/A	#N/A
CSK	P41240	Tyrosine-protein kinase CSK	CSK	0.92386	0.98862	0.92541	-0.11183	#N/A	#N/A
LAG-1	Q8NHW4	C-C motif chemokine 4-like	CCL4L1 more	0.92412	0.98862	0.93487	-0.09717	#N/A	#N/A
Sorting nexin 4	O95219	Sorting nexin-4	SNX4	0.92464	0.98862	0.96095	-0.057465	#N/A	#N/A
sE-Selectin	P16581	E-selectin	SELE	0.9256	0.98871	1.0135	0.019374	#N/A	#N/A
TFPI	P10646	Tissue factor pathway inhibitor	TFPI	0.92798	0.98945	0.984	-0.023267	#N/A	#N/A
BMPER	Q8N8U9	BMP-binding endothelial regulator protein	BMPER	0.92804	0.98945	0.92701	-0.10935	#N/A	#N/A
Somatostatin-28	P61278	Somatostatin	SST	0.93197	0.98948	0.99888	-0.001618	#N/A	#N/A
Desmoglein-1	Q02413	Desmoglein-1	DSG1	0.9321	0.98948	0.94559	-0.080716	#N/A	#N/A
CD70	P32970	CD70 antigen	CD70	0.93222	0.98948	0.98963	-0.015044	#N/A	#N/A
MICA	Q29983	MHC class I polypeptide-related sequence A	MICA	0.93324	0.98948	1.0138	0.019827	#N/A	#N/A
PGP9.5	P09936	Ubiquitin carboxyl-terminal hydrolase isozyme L1	UCHL1	0.93362	0.98948	1.0064	0.0091762	#N/A	#N/A
XEDAR	Q9HAV5	Tumor necrosis factor receptor superfamily member 27	EDA2R	0.93369	0.98948	0.86671	-0.20637	#N/A	#N/A
STRATIFIN	P31947	14-3-3 protein sigma	SFN	0.9351	0.98948	0.996	-0.0057869	#N/A	#N/A
PKC-G	P05129	Protein kinase C gamma type	PRKCG	0.93583	0.98948	1.2974	0.37568	#N/A	#N/A
RET	P07949	Proto-oncogene tyrosine-protein kinase receptor Ret	RET	0.93626	0.98948	0.99524	-0.0068907	#N/A	#N/A
Moesin	P26038	Moesin	MSN	0.9374	0.98948	0.6263	-0.67507	#N/A	#N/A
Prolactin Receptor	P16471	Prolactin receptor	PRLR	0.93772	0.98948	0.96777	-0.047264	#N/A	#N/A
SPTA2	Q13813	Spectrin alpha chain, non-erythrocytic 1	SPTAN1	0.93999	0.99004	0.97337	-0.038937	#N/A	#N/A
RANTES	P13501	C-C motif chemokine 5	CCL5	0.94001	0.99004	1.007	0.010095	#N/A	#N/A
IL-18 Ra	Q13478	Interleukin-18 receptor 1	IL18R1	0.94235	0.99157	0.98732	-0.018416	#N/A	#N/A
amyloid precursor protein	P05067	Amyloid-beta precursor protein	APP	0.94424	0.99257	0.99963	-0.00053139	#N/A	#N/A
TGF-b3	P10600	Transforming growth factor beta-3 proprotein	TGFB3	0.94505	0.99257	0.99928	-0.0010361	#N/A	#N/A
Endostatin	P39060	Collagen alpha-1(XVIII) chain	COL18A1	0.94599	0.99263	0.99585	-0.0060027	#N/A	#N/A
Apo E4	P02649	Apolipoprotein E	APOE	0.94858	0.99271	0.99232	-0.011121	#N/A	#N/A
FCG3B	O75015	Low affinity immunoglobulin gamma Fc region receptor III-B	FCGR3B	0.94897	0.99271	0.99489	-0.007389	#N/A	#N/A
RAP	P30533	Alpha-2-macroglobulin receptor-associated protein	LRPAP1	0.94938	0.99271	1.0215	0.03062	#N/A	#N/A
ARTS1	Q9NZ08	Endoplasmic reticulum aminopeptidase 1	ERAP1	0.95091	0.99271	0.99253	-0.010823	#N/A	#N/A
Angiopoietin-4	Q9Y264	Angiopoietin-4	ANGPT4	0.95102	0.99271	0.99113	-0.01286	#N/A	#N/A
MMP-1	P03956	Interstitial collagenase	MMP1	0.95206	0.99271	1.0634	0.08868	#N/A	#N/A
FER	P16591	Tyrosine-protein kinase Fer	FER	0.95222	0.99271	0.96302	-0.054357	#N/A	#N/A
MDC	O00626	C-C motif chemokine 22	CCL22	0.95316	0.99276	0.98035	-0.028626	#N/A	#N/A
DnaJ homolog	Q96DA6	Mitochondrial import inner membrane translocase subunit TIM14	DNAJC19	0.95444	0.99318	0.98979	-0.014808	#N/A	#N/A
IGF-I	P05019	Insulin-like growth factor I	IGF1	0.9561	0.99399	0.89765	-0.15578	#N/A	#N/A
BTK	Q06187	Tyrosine-protein kinase BTK	BTK	0.96037	0.99612	0.92927	-0.10583	#N/A	#N/A
IFN-lambda 2	Q8IZJ0	Interferon lambda-2	IFNL2	0.96068	0.99612	0.99976	-0.00034693	#N/A	#N/A
DKK3	Q9UBP4	Dickkopf-related protein 3	DKK3	0.96098	0.99612	0.99621	-0.0054737	#N/A	#N/A
TWEAK	O43508	Tumor necrosis factor ligand superfamily member 12	TNFSF12	0.96225	0.99612	0.72749	-0.45899	#N/A	#N/A
Thyroglobulin	P01266	Thyroglobulin	TG	0.96492	0.99612	0.98156	-0.026855	#N/A	#N/A
DAN	P41271	Neuroblastoma suppressor of tumorigenicity 1	NBL1	0.96515	0.99612	0.96434	-0.052393	#N/A	#N/A
RANK	Q9Y6Q6	Tumor necrosis factor receptor superfamily member 11A	TNFRSF11A	0.96563	0.99612	0.98011	-0.028985	#N/A	#N/A
annexin VI	P08133	Annexin A6	ANXA6	0.96773	0.99612	1.0052	0.0074394	#N/A	#N/A
Fas ligand soluble	P48023	Tumor necrosis factor ligand superfamily member 6	FASLG	0.96912	0.99612	0.98981	-0.014776	#N/A	#N/A
EPHAA	Q5JZY3	Ephrin type-A receptor 10	EPHA10	0.96928	0.99612	0.4742	-1.0764	#N/A	#N/A
SPHK2	Q9NRA0	Sphingosine kinase 2	SPHK2	0.96935	0.99612	0.99688	-0.0045148	#N/A	#N/A
SMAC	Q9NR28	Diablo homolog, mitochondrial	DIABLO	0.9696	0.99612	0.99268	-0.010594	#N/A	#N/A
LRRT3	Q86VH5	Leucine-rich repeat transmembrane neuronal protein 3	LRRTM3	0.96963	0.99612	1.1253	0.1703	#N/A	#N/A
MIP-1a	P10147	C-C motif chemokine 3	CCL3	0.97109	0.99612	1.0255	0.036317	#N/A	#N/A
Apo E2	P02649	Apolipoprotein E	APOE	0.97214	0.99612	0.9916	-0.012163	#N/A	#N/A
WKFN1	Q96D09	G-protein coupled receptor-associated sorting protein 2	GPRASP2	0.97227	0.99612	1.0886	0.12246	#N/A	#N/A
IL22RA1	Q8N6P7	Interleukin-22 receptor subunit alpha-1	IL22RA1	0.97484	0.99784	0.95403	-0.067898	#N/A	#N/A
Growth hormone receptor	P10912	Growth hormone receptor	GHR	0.97759	0.99821	1.0065	0.0093015	#N/A	#N/A
NANOG	Q9H9S0	Homeobox protein NANOG	NANOG	0.97806	0.99821	1.0456	0.064322	#N/A	#N/A
VEGF-C	P49767	Vascular endothelial growth factor C	VEGFC	0.97848	0.99821	0.9846	-0.022388	#N/A	#N/A
4-1BB	Q07011	Tumor necrosis factor receptor superfamily member 9	TNFRSF9	0.97874	0.99821	#N/A	#N/A	#N/A	#N/A
BLC	O43927	C-X-C motif chemokine 13	CXCL13	0.98048	0.99873	1.0086	0.012407	#N/A	#N/A
KYNU	Q16719	Kynureninase	KYNU	0.9815	0.99873	1.0054	0.0078303	#N/A	#N/A
CLF-1/CLC Complex	O75462	Cytokine receptor-like factor 1	CRLF1	0.98238	0.99873	1.0157	0.02241	#N/A	#N/A
DEAD-box protein 19B	Q9UMR2	ATP-dependent RNA helicase DDX19B	DDX19B	0.98417	0.99873	1.0309	0.043837	#N/A	#N/A
CDK1/cyclin B	P06493	Cyclin-dependent kinase 1	CDK1	0.98432	0.99873	0.98956	-0.015148	#N/A	#N/A
gpIIbIIIa	P08514	Integrin alpha-IIb	ITGA2B	0.98511	0.99873	0.99565	-0.0062892	#N/A	#N/A
Gelsolin	P06396	Gelsolin	GSN	0.9855	0.99873	0.99535	-0.0067291	#N/A	#N/A
CXCL16 soluble	Q9H2A7	C-X-C motif chemokine 16	CXCL16	0.98763	0.99873	1.0057	0.0081465	#N/A	#N/A
CATE	P14091	Cathepsin E	CTSE	0.98849	0.99873	0.84306	-0.24629	#N/A	#N/A
STAB2	Q8WWQ8	Stabilin-2	STAB2	0.98945	0.99873	0.98172	-0.02662	#N/A	#N/A
Epo	P01588	Erythropoietin	EPO	0.99069	0.99873	0.96124	-0.057026	#N/A	#N/A
PSA	P07288	Prostate-specific antigen	KLK3	0.99081	0.99873	1.0805	0.11169	#N/A	#N/A
Histone H2A.z	P0C0S5	Histone H2A.Z	H2AZ1	0.99149	0.99873	0.99982	-0.00025931	#N/A	#N/A
EDA	Q92838	Ectodysplasin-A	EDA	0.99194	0.99873	0.98484	-0.022033	#N/A	#N/A
PK3CG	P48736	Phosphatidylinositol 4,5-bisphosphate 3-kinase catalytic subunit gamma isoform	PIK3CG	0.99306	0.99873	0.97851	-0.031344	#N/A	#N/A
PAFAH	Q13093	Platelet-activating factor acetylhydrolase	PLA2G7	0.99426	0.99873	0.97432	-0.037532	#N/A	#N/A
SIRT2	Q8IXJ6	NAD-dependent protein deacetylase sirtuin-2	SIRT2	0.9947	0.99873	1.0065	0.0094185	#N/A	#N/A
Mesothelin	Q13421	Mesothelin	MSLN	0.99618	0.99873	0.73933	-0.43571	#N/A	#N/A
AGR2	O95994	Anterior gradient protein 2 homolog	AGR2	0.99629	0.99873	0.99796	-0.0029423	#N/A	#N/A
HSP 70	P08107	UniProt Consortium	N/A	0.99707	0.99873	1.0206	0.029474	#N/A	#N/A
Kallikrein 7	P49862	Kallikrein-7	KLK7	0.99785	0.99873	0.61433	-0.70292	#N/A	#N/A
HNRPQ	O60506	Heterogeneous nuclear ribonucleoprotein Q	SYNCRIP	0.99934	0.99934	0.98329	-0.024317	#N/A	#N/A

### Sheet: 24h
				24h/Pre
Target	Uniprot	Protein Name	Gene Name	p-value	FDR	FC	Log2(FC)	Cell Cycle & DNA Damage
Ubiquitin1	P62979	Ubiquitin-40S ribosomal protein S27a	RPS27A	0.0003239	0.19524	1.3838	0.46868	1
Sphingosine kinase 1	Q9NYA1	Sphingosine kinase 1	SPHK1	0.00082574	0.19524	1.3554	0.43875	#N/A
Ubiquitin	P62979	Ubiquitin-40S ribosomal protein S27a	RPS27A	0.00084097	0.19524	1.1754	0.23316	1
JAM-C	Q9BX67	Junctional adhesion molecule C	JAM3	0.0012786	0.19524	1.2504	0.32236	#N/A
Triosephosphate isomerase	P60174	Triosephosphate isomerase	TPI1	0.0014144	0.19524	1.301	0.37961	#N/A
UBE2N	P61088	Ubiquitin-conjugating enzyme E2 N	UBE2N	0.0015112	0.19524	1.4393	0.52534	1
Peroxiredoxin-6	P30041	Peroxiredoxin-6	PRDX6	0.0015597	0.19524	1.3484	0.43125	#N/A
Transketolase	P29401	Transketolase	TKT	0.0017721	0.19524	1.2545	0.32708	#N/A
eIF-5A-1	P63241	Eukaryotic translation initiation factor 5A-1	EIF5A	0.001823	0.19524	1.4684	0.55423	#N/A
Calpain I	P07384	Calpain-1 catalytic subunit	CAPN1	0.0018428	0.19524	1.1329	0.18006	#N/A
AREG	P15514	Amphiregulin	AREG	0.0019532	0.19524	1.3876	0.47262	#N/A
IL-2 sRg	P31785	Cytokine receptor common subunit gamma	IL2RG	0.0024188	0.19524	1.1949	0.25686	#N/A
PSA	P07288	Prostate-specific antigen	KLK3	0.0025175	0.19524	1.5474	0.62989	#N/A
RAC1	P63000	Ras-related C3 botulinum toxin substrate 1	RAC1	0.0028294	0.19524	1.2707	0.34565	#N/A
IFN-g	P01579	Interferon gamma	IFNG	0.0029496	0.19524	1.1916	0.25289	#N/A
IMB1	Q14974	Importin subunit beta-1	KPNB1	0.0029574	0.19524	1.447	0.53303	1
Prothrombin	P00734	Prothrombin	F2	0.0029578	0.19524	0.84923	-0.23577	#N/A
Peroxiredoxin-1	Q06830	Peroxiredoxin-1	PRDX1	0.0032139	0.19524	1.3191	0.39953	#N/A
PA2G4	Q9UQ80	Proliferation-associated protein 2G4	PA2G4	0.0032886	0.19524	1.3432	0.42571	#N/A
Stress-induced-phosphoprotein 1	P31948	Stress-induced-phosphoprotein 1	STIP1	0.0037172	0.2083	1.29	0.36741	#N/A
NACA	Q13765	Nascent polypeptide-associated complex subunit alpha	NACA	0.0038779	0.2083	1.4013	0.48679	#N/A
Myokinase human	P00568	Adenylate kinase isoenzyme 1	AK1	0.0048699	0.24969	1.4118	0.49756	1
NDP kinase B	P22392	Nucleoside diphosphate kinase B	NME2	0.0054906	0.26342	1.3793	0.46391	1
CRK	P46108	Adapter molecule crk	CRK	0.0057172	0.26342	1.1668	0.22256	#N/A
SNAA	P54920	Alpha-soluble NSF attachment protein	NAPA	0.0058382	0.26342	1.3629	0.44672	#N/A
RAN	P62826	GTP-binding nuclear protein Ran	RAN	0.0073546	0.31908	1.4681	0.55391	1
SBDS	Q9Y3A5	Ribosome maturation protein SBDS	SBDS	0.00772	0.32252	1.2857	0.36256	#N/A
NSF1C	Q9UNZ2	NSFL1 cofactor p47	NSFL1C	0.0093947	0.37847	1.3247	0.40569	#N/A
iC3b	P01024	Complement C3	C3	0.0099996	0.38895	1.1501	0.20181	#N/A
Hemoglobin	P69905	Hemoglobin subunit alpha	HBA1 more	0.010532	0.39601	1.6137	0.6904	#N/A
UB2L3	P68036	Ubiquitin-conjugating enzyme E2 L3	UBE2L3	0.011017	0.40088	1.1878	0.24828	#N/A
EF-1-beta	P24534	Elongation factor 1-beta	EEF1B2	0.011378	0.40108	1.1636	0.21864	#N/A
ULBP-3	Q9BZM4	UL16-binding protein 3	ULBP3	0.013005	0.4318	1.1138	0.15551	#N/A
CK2-A1B	P68400	Casein kinase II subunit alpha	CSNK2A1	0.013379	0.4318	1.4235	0.50946	1
UBC9	P63279	SUMO-conjugating enzyme UBC9	UBE2I	0.013398	0.4318	1.1879	0.24844	1
DRG-1	Q9NP79	Vacuolar protein sorting-associated protein VTA1 homolog	VTA1	0.015656	0.49055	1.3718	0.45611	#N/A
TCTP	P13693	Translationally-controlled tumor protein	TPT1	0.016602	0.50166	1.2424	0.31314	#N/A
Carbonic anhydrase I	P00915	Carbonic anhydrase 1	CA1	0.0169	0.50166	1.3778	0.46238	#N/A
CYTT	P09228	Cystatin-SA	CST2	0.018627	0.53876	1.1967	0.25911	#N/A
UFC1	Q9Y3C8	Ubiquitin-fold modifier-conjugating enzyme 1	UFC1	0.019436	0.54809	1.1115	0.15245	#N/A
MIF	P14174	Macrophage migration inhibitory factor	MIF	0.020415	0.56166	1.0857	0.11858	#N/A
PLPP	Q96GD0	Pyridoxal phosphate phosphatase	PDXP	0.021126	0.56738	1.2729	0.34806	#N/A
SGTA	O43765	Small glutamine-rich tetratricopeptide repeat-containing protein alpha	SGTA	0.021896	0.57404	1.2077	0.27229	#N/A
GAPDH liver	P04406	Glyceraldehyde-3-phosphate dehydrogenase	GAPDH	0.022392	0.57404	1.1928	0.2544	#N/A
EMR2	Q9UHX3	Adhesion G protein-coupled receptor E2	ADGRE2	0.023275	0.58342	0.88157	-0.18185	#N/A
PSA6	P60900	Proteasome subunit alpha type-6	PSMA6	0.024256	0.5948	1.0982	0.1352	1
UFM1	P61960	Ubiquitin-fold modifier 1	UFM1	0.026022	0.61798	1.2135	0.2792	#N/A
KPCI	P41743	Protein kinase C iota type	PRKCI	0.026297	0.61798	1.2185	0.28513	#N/A
prostatic binding protein	P30086	Phosphatidylethanolamine-binding protein 1	PEBP1	0.027449	0.61985	1.2135	0.27923	#N/A
41	P11171	Protein 4.1	EPB41	0.027476	0.61985	1.303	0.38183	#N/A
Caspase-3	P42574	Caspase-3	CASP3	0.030564	0.6605	1.2162	0.28234	#N/A
AMPM2	P50579	Methionine aminopeptidase 2	METAP2	0.031189	0.6605	1.166	0.22159	#N/A
Cyclophilin A	P62937	Peptidyl-prolyl cis-trans isomerase A	PPIA	0.031691	0.6605	1.1245	0.16925	#N/A
Thrombin	P00734	Prothrombin	F2	0.0319	0.6605	0.8853	-0.17576	#N/A
Sorting nexin 4	O95219	Sorting nexin-4	SNX4	0.032205	0.6605	1.1738	0.23124	#N/A
Cyclophilin F	P30405	Peptidyl-prolyl cis-trans isomerase F, mitochondrial	PPIF	0.036735	0.73995	1.1806	0.23953	#N/A
eIF-5	P55010	Eukaryotic translation initiation factor 5	EIF5	0.038653	0.75188	1.179	0.23755	#N/A
Dkk-4	Q9UBT3	Dickkopf-related protein 4	DKK4	0.038661	0.75188	0.90556	-0.14312	#N/A
Aflatoxin B1 aldehyde reductase	O43488	Aflatoxin B1 aldehyde reductase member 2	AKR7A2	0.040882	0.7816	1.3194	0.39993	#N/A
PRKACA	P17612	cAMP-dependent protein kinase catalytic subunit alpha	PRKACA	0.042794	0.80453	1.1902	0.25124	1
Rab GDP dissociation inhibitor beta	P50395	Rab GDP dissociation inhibitor beta	GDI2	0.044078	0.81509	1.1476	0.19865	#N/A
MEK1	Q02750	Dual specificity mitogen-activated protein kinase kinase 1	MAP2K1	0.04527	0.82362	1.0618	0.086532	#N/A
IDE	P14735	Insulin-degrading enzyme	IDE	0.052327	0.93691	1.266	0.34026	#N/A
IL-17	Q16552	Interleukin-17A	IL17A	0.055588	0.97973	0.95004	-0.073941	#N/A
Carbonic anhydrase XIII	Q8N1Q1	Carbonic anhydrase 13	CA13	0.05763	0.99927	1.238	0.30807	#N/A
Catalase	P04040	Catalase	CAT	0.061305	0.99927	1.3238	0.40471	#N/A
PUR8	P30566	Adenylosuccinate lyase	ADSL	0.062876	0.99927	1.3451	0.42772	#N/A
AN32B	Q92688	Acidic leucine-rich nuclear phosphoprotein 32 family member B	ANP32B	0.063384	0.99927	0.88826	-0.17094	#N/A
HSP 40	P25685	DnaJ homolog subfamily B member 1	DNAJB1	0.063663	0.99927	1.0888	0.12269	#N/A
Granulysin	P22749	Granulysin	GNLY	0.065121	0.99927	0.86188	-0.21444	#N/A
DUS3	P51452	Dual specificity protein phosphatase 3	DUSP3	0.066297	0.99927	1.2993	0.37779	#N/A
GSK-3 alpha/beta	P49840	Glycogen synthase kinase-3 alpha	GSK3A	0.067793	0.99927	1.1182	0.16115	#N/A
PPAC	P24666	Low molecular weight phosphotyrosine protein phosphatase	ACP1	0.068606	0.99927	1.3407	0.42294	#N/A
DKK1	O94907	Dickkopf-related protein 1	DKK1	0.071435	0.99927	0.90271	-0.14766	#N/A
Ferritin	P02794	Ferritin heavy chain	FTH1	0.075425	0.99927	1.3272	0.40835	#N/A
RSK-like protein kinase	O75582	Ribosomal protein S6 kinase alpha-5	RPS6KA5	0.078732	0.99927	1.0987	0.13585	#N/A
PSA1	P25786	Proteasome subunit alpha type-1	PSMA1	0.08372	0.99927	1.0365	0.051663	1
SHP-2	Q06124	Tyrosine-protein phosphatase non-receptor type 11	PTPN11	0.086124	0.99927	1.2573	0.33036	#N/A
Adiponectin	Q15848	Adiponectin	ADIPOQ	0.088208	0.99927	1.1205	0.16413	#N/A
CYTN	P01037	Cystatin-SN	CST1	0.091314	0.99927	1.0486	0.068458	#N/A
PPIE	Q9UNP9	Peptidyl-prolyl cis-trans isomerase E	PPIE	0.092287	0.99927	1.1466	0.19734	#N/A
annexin II	P07355	Annexin A2	ANXA2	0.093043	0.99927	0.87602	-0.19097	#N/A
BSP	P21815	Bone sialoprotein 2	IBSP	0.093113	0.99927	1.1381	0.18667	#N/A
METAP1	P53582	Methionine aminopeptidase 1	METAP1	0.095881	0.99927	1.128	0.17382	#N/A
CFC1	P0CG37	Cryptic protein	CFC1	0.10057	0.99927	1.0571	0.080169	#N/A
CHST6	Q9GZX3	Carbohydrate sulfotransferase 6	CHST6	0.10126	0.99927	0.74115	-0.43216	#N/A
BMP-1	P13497	Bone morphogenetic protein 1	BMP1	0.10435	0.99927	0.90626	-0.142	#N/A
Trypsin 2	P07478	Trypsin-2	PRSS2	0.10689	0.99927	0.77789	-0.36235	#N/A
Azurocidin	P20160	Azurocidin	AZU1	0.1082	0.99927	1.1944	0.25631	#N/A
MK01	P28482	Mitogen-activated protein kinase 1	MAPK1	0.10875	0.99927	1.5679	0.64886	#N/A
CNTFR alpha	P26992	Ciliary neurotrophic factor receptor subunit alpha	CNTFR	0.10889	0.99927	1.0781	0.10847	#N/A
IF4G2	P78344	Eukaryotic translation initiation factor 4 gamma 2	EIF4G2	0.10944	0.99927	1.2873	0.36432	#N/A
ICOS	Q9Y6W8	Inducible T-cell costimulator	ICOS	0.11015	0.99927	1.0851	0.11778	#N/A
HINT1	P49773	Histidine triad nucleotide-binding protein 1	HINT1	0.11057	0.99927	0.74007	-0.43427	#N/A
GFRa-3	O60609	GDNF family receptor alpha-3	GFRA3	0.11273	0.99927	0.84937	-0.23554	#N/A
GA733-1 protein	P09758	Tumor-associated calcium signal transducer 2	TACSTD2	0.11499	0.99927	1.1507	0.20246	#N/A
TRAIL R1	O00220	Tumor necrosis factor receptor superfamily member 10A	TNFRSF10A	0.11737	0.99927	0.89344	-0.16256	#N/A
PERL	P22079	Lactoperoxidase	LPO	0.11835	0.99927	0.8668	-0.20623	#N/A
LDH-H 1	P07195	L-lactate dehydrogenase B chain	LDHB	0.12202	0.99927	0.94832	-0.076552	#N/A
DLRB1	Q9NP97	Dynein light chain roadblock-type 1	DYNLRB1	0.12295	0.99927	1.1675	0.22348	#N/A
COX-2	P35354	Prostaglandin G/H synthase 2	PTGS2	0.12342	0.99927	0.80837	-0.30691	#N/A
Glutathione S-transferase Pi	P09211	Glutathione S-transferase P	GSTP1	0.12634	0.99927	1.0408	0.057719	#N/A
BTK	Q06187	Tyrosine-protein kinase BTK	BTK	0.12637	0.99927	1.2558	0.32855	#N/A
PSME1	Q06323	Proteasome activator complex subunit 1	PSME1	0.12701	0.99927	1.0414	0.058543	#N/A
PFD5	Q99471	Prefoldin subunit 5	PFDN5	0.13147	0.99927	1.0617	0.086384	#N/A
IL-17 RD	Q8NFM7	Interleukin-17 receptor D	IL17RD	0.13446	0.99927	0.85514	-0.22578	#N/A
IP-10	P02778	C-X-C motif chemokine 10	CXCL10	0.13647	0.99927	0.93105	-0.10307	#N/A
Cadherin E	P12830	Cadherin-1	CDH1	0.13812	0.99927	0.94958	-0.074645	#N/A
Albumin	P02768	Albumin	ALB	0.1382	0.99927	1.0724	0.1009	#N/A
FER	P16591	Tyrosine-protein kinase Fer	FER	0.1386	0.99927	1.312	0.39181	#N/A
WNT7A	O00755	Protein Wnt-7a	WNT7A	0.13926	0.99927	0.65481	-0.61086	#N/A
AIP	O00170	AH receptor-interacting protein	AIP	0.14013	0.99927	1.0519	0.07296	#N/A
TNF-b	P01374	Lymphotoxin-alpha	LTA	0.14589	0.99927	0.87083	-0.19954	#N/A
STRATIFIN	P31947	14-3-3 protein sigma	SFN	0.14594	0.99927	1.2016	0.26492	#N/A
SKP1	P63208	S-phase kinase-associated protein 1	SKP1	0.14667	0.99927	1.3745	0.45895	#N/A
RPS6KA3	P51812	Ribosomal protein S6 kinase alpha-3	RPS6KA3	0.14864	0.99927	1.0903	0.12479	#N/A
CSK	P41240	Tyrosine-protein kinase CSK	CSK	0.14946	0.99927	1.2501	0.32207	#N/A
ST4S6	Q7LFX5	Carbohydrate sulfotransferase 15	CHST15	0.15123	0.99927	0.95164	-0.071515	#N/A
BMP-7	P18075	Bone morphogenetic protein 7	BMP7	0.15141	0.99927	1.0689	0.096127	#N/A
TPSB2	P20231	Tryptase beta-2	TPSB2	0.15238	0.99927	1.1026	0.14087	#N/A
XPNPEP1	Q9NQW7	Xaa-Pro aminopeptidase 1	XPNPEP1	0.15615	0.99927	1.1261	0.17138	#N/A
TNR4	P43489	Tumor necrosis factor receptor superfamily member 4	TNFRSF4	0.15752	0.99927	0.88358	-0.17857	#N/A
CK-MB	P12277	Creatine kinase B-type	CKB	0.15921	0.99927	0.77628	-0.36535	#N/A
CDC37	Q16543	Hsp90 co-chaperone Cdc37	CDC37	0.16039	0.99927	0.92139	-0.11811	#N/A
TGM3	Q08188	Protein-glutamine gamma-glutamyltransferase E	TGM3	0.16043	0.99927	0.42499	-1.2345	#N/A
IDUA	P35475	Alpha-L-iduronidase	IDUA	0.16113	0.99927	0.93038	-0.10411	#N/A
MAPK5	Q8IW41	MAP kinase-activated protein kinase 5	MAPKAPK5	0.16297	0.99927	0.89232	-0.16436	#N/A
NRP1	O14786	Neuropilin-1	NRP1	0.16381	0.99927	1.0603	0.084503	#N/A
sICAM-2	P13598	Intercellular adhesion molecule 2	ICAM2	0.16473	0.99927	0.95787	-0.062098	#N/A
CRP	P02741	C-reactive protein	CRP	0.16508	0.99927	1.0704	0.098119	#N/A
CYTF	O76096	Cystatin-F	CST7	0.166	0.99927	0.71212	-0.48981	#N/A
SRCN1	P12931	Proto-oncogene tyrosine-protein kinase Src	SRC	0.16628	0.99927	1.1255	0.17061	#N/A
GPVI	Q9HCN6	Platelet glycoprotein VI	GP6	0.16895	0.99927	1.0842	0.11663	#N/A
BGN	P21810	Biglycan	BGN	0.1706	0.99927	1.0683	0.09529	#N/A
CK-MM	P06732	Creatine kinase M-type	CKM	0.17346	0.99927	0.83629	-0.25793	#N/A
DcR3	O95407	Tumor necrosis factor receptor superfamily member 6B	TNFRSF6B	0.17552	0.99927	0.9133	-0.13084	#N/A
Enterokinase	P98073	Enteropeptidase	TMPRSS15	0.17604	0.99927	0.88922	-0.16938	#N/A
Siglec-7	Q9Y286	Sialic acid-binding Ig-like lectin 7	SIGLEC7	0.17716	0.99927	0.94405	-0.083064	#N/A
TIMP-2	P16035	Metalloproteinase inhibitor 2	TIMP2	0.17971	0.99927	1.0319	0.045287	#N/A
Midkine	P21741	Midkine	MDK	0.18187	0.99927	0.89385	-0.16189	#N/A
Bone proteoglycan II	P07585	Decorin	DCN	0.18751	0.99927	1.0505	0.071121	#N/A
ROBO3	Q96MS0	Roundabout homolog 3	ROBO3	0.18783	0.99927	0.91289	-0.13149	#N/A
Neurotrophin-3	P20783	Neurotrophin-3	NTF3	0.19167	0.99927	0.95398	-0.067966	#N/A
FGF23	Q9GZV9	Fibroblast growth factor 23	FGF23	0.19224	0.99927	0.62445	-0.67934	#N/A
MMP-2	P08253	72 kDa type IV collagenase	MMP2	0.19239	0.99927	1.0571	0.080137	#N/A
FCN2	Q15485	Ficolin-2	FCN2	0.19736	0.99927	0.90596	-0.14248	#N/A
GFAP	P14136	Glial fibrillary acidic protein	GFAP	0.19899	0.99927	0.67135	-0.57487	#N/A
CKAP2	Q8WWK9	Cytoskeleton-associated protein 2	CKAP2	0.19913	0.99927	1.0413	0.058414	#N/A
DKK3	Q9UBP4	Dickkopf-related protein 3	DKK3	0.1993	0.99927	1.0377	0.0534	#N/A
Clusterin	P10909	Clusterin	CLU	0.20087	0.99927	1.1835	0.2431	#N/A
Cadherin-5	P33151	Cadherin-5	CDH5	0.20269	0.99927	0.94746	-0.077865	#N/A
PYY	P10082	Peptide YY	PYY	0.20273	0.99927	0.90005	-0.15192	#N/A
PAFAH beta subunit	P68402	Platelet-activating factor acetylhydrolase IB subunit alpha2	PAFAH1B2	0.20438	0.99927	0.84778	-0.23824	#N/A
TSLP	Q969D9	Thymic stromal lymphopoietin	TSLP	0.20594	0.99927	1.1476	0.19866	#N/A
SP-D	P35247	Pulmonary surfactant-associated protein D	SFTPD	0.20625	0.99927	0.80812	-0.30736	#N/A
HGF	P14210	Hepatocyte growth factor	HGF	0.20717	0.99927	1.0828	0.11477	#N/A
FGF-5	P12034	Fibroblast growth factor 5	FGF5	0.2074	0.99927	0.76823	-0.38039	#N/A
PGP9.5	P09936	Ubiquitin carboxyl-terminal hydrolase isozyme L1	UCHL1	0.20835	0.99927	1.0461	0.06508	#N/A
GPC2	Q8N158	Glypican-2	GPC2	0.20891	0.99927	0.91273	-0.13174	#N/A
Integrin aVb5	P06756	Integrin alpha-V	ITGAV	0.20928	0.99927	0.8298	-0.26916	#N/A
GDF-9	O60383	Growth/differentiation factor 9	GDF9	0.20954	0.99927	0.89999	-0.15202	#N/A
CPNE1	Q99829	Copine-1	CPNE1	0.21005	0.99927	1.1615	0.21605	#N/A
NCC27	O00299	Chloride intracellular channel protein 1	CLIC1	0.21458	0.99927	1.0574	0.080498	#N/A
TACI	O14836	Tumor necrosis factor receptor superfamily member 13B	TNFRSF13B	0.21507	0.99927	0.92176	-0.11754	#N/A
discoidin domain receptor 1	Q08345	Epithelial discoidin domain-containing receptor 1	DDR1	0.21528	0.99927	0.96276	-0.054745	#N/A
WIF-1	Q9Y5W5	Wnt inhibitory factor 1	WIF1	0.21842	0.99927	1.0288	0.040999	#N/A
DMP1	Q13316	Dentin matrix acidic phosphoprotein 1	DMP1	0.21866	0.99927	0.90451	-0.1448	#N/A
C1s	P09871	Complement C1s subcomponent	C1S	0.21961	0.99927	1.0272	0.038766	#N/A
Caspase-10	Q92851	Caspase-10	CASP10	0.22414	0.99927	1.0344	0.048765	#N/A
SHC1	P29353	SHC-transforming protein 1	SHC1	0.22493	0.99927	1.0595	0.083424	#N/A
TIMP-3	P35625	Metalloproteinase inhibitor 3	TIMP3	0.2265	0.99927	0.86073	-0.21638	#N/A
BRF-1	Q92994	Transcription factor IIIB 90 kDa subunit	BRF1	0.22693	0.99927	0.73988	-0.43464	#N/A
Cofilin-1	P23528	Cofilin-1	CFL1	0.22712	0.99927	1.0342	0.048534	#N/A
ECM1	Q16610	Extracellular matrix protein 1	ECM1	0.22856	0.99927	0.94972	-0.074433	#N/A
ERBB4	Q15303	Receptor tyrosine-protein kinase erbB-4	ERBB4	0.2289	0.99927	0.95231	-0.070494	#N/A
IL-1F7	Q9NZH6	Interleukin-37	IL37	0.23034	0.99927	1.1623	0.21699	#N/A
GOT1	P17174	Aspartate aminotransferase, cytoplasmic	GOT1	0.23172	0.99927	1.026	0.037003	#N/A
ATS15	Q8TE58	A disintegrin and metalloproteinase with thrombospondin motifs 15	ADAMTS15	0.23388	0.99927	0.92646	-0.1102	#N/A
IL-12 Rb1	P42701	Interleukin-12 receptor subunit beta-1	IL12RB1	0.2349	0.99927	0.95103	-0.072442	#N/A
FCGR1	P12314	High affinity immunoglobulin gamma Fc receptor I	FCGR1A	0.23554	0.99927	0.86572	-0.20803	#N/A
gpIIbIIIa	P08514	Integrin alpha-IIb	ITGA2B	0.23662	0.99927	1.0464	0.065461	#N/A
C34 gp41 HIV Fragment	Q70626	Envelope glycoprotein gp160	env	0.23694	0.99927	0.92614	-0.1107	#N/A
PPase	Q15181	Inorganic pyrophosphatase	PPA1	0.23698	0.99927	1.0405	0.05734	#N/A
PTP-1B	P18031	Tyrosine-protein phosphatase non-receptor type 1	PTPN1	0.23892	0.99927	1.0384	0.054415	#N/A
HGFA	Q04756	Hepatocyte growth factor activator	HGFAC	0.23926	0.99927	1.067	0.09357	#N/A
SE6L2	Q6UXD5	Seizure 6-like protein 2	SEZ6L2	0.24206	0.99927	1.1812	0.24021	#N/A
IGFBP-3	P17936	Insulin-like growth factor-binding protein 3	IGFBP3	0.24397	0.99927	1.1285	0.17443	#N/A
MBD4	O95243	Methyl-CpG-binding domain protein 4	MBD4	0.24429	0.99927	0.89547	-0.15929	#N/A
Fucosyltransferase 3	P21217	3-galactosyl-N-acetylglucosaminide 4-alpha-L-fucosyltransferase FUT3	FUT3	0.24474	0.99927	0.89817	-0.15494	#N/A
MDHC	P40925	Malate dehydrogenase, cytoplasmic	MDH1	0.24524	0.99927	1.0695	0.096924	#N/A
DHH	O43323	Desert hedgehog protein	DHH	0.24662	0.99927	1.2207	0.28772	#N/A
IL-1Rrp2	Q9HB29	Interleukin-1 receptor-like 2	IL1RL2	0.24682	0.99927	1.0248	0.035375	#N/A
LG3BP	Q08380	Galectin-3-binding protein	LGALS3BP	0.25151	0.99927	0.92973	-0.10511	#N/A
MMP-3	P08254	Stromelysin-1	MMP3	0.25597	0.99927	0.91628	-0.12614	#N/A
Layilin	Q6UX15	Layilin	LAYN	0.25747	0.99927	1.7441	0.80249	#N/A
FLRT1	Q9NZU1	Leucine-rich repeat transmembrane protein FLRT1	FLRT1	0.25756	0.99927	1.0475	0.067002	#N/A
IL-3	P08700	Interleukin-3	IL3	0.25821	0.99927	0.92065	-0.11927	#N/A
IL-17D	Q8TAD2	Interleukin-17D	IL17D	0.25904	0.99927	0.9082	-0.13892	#N/A
LY86	O95711	Lymphocyte antigen 86	LY86	0.26272	0.99927	1.0306	0.04353	#N/A
RTN4	Q9NQC3	Reticulon-4	RTN4	0.26371	0.99927	1.0461	0.06498	#N/A
FGF-17	O60258	Fibroblast growth factor 17	FGF17	0.26395	0.99927	0.94811	-0.076868	#N/A
P-Selectin	P16109	P-selectin	SELP	0.26424	0.99927	1.0455	0.064247	#N/A
IGFBP-2	P18065	Insulin-like growth factor-binding protein 2	IGFBP2	0.26477	0.99927	1.0772	0.10733	#N/A
annexin I	P04083	Annexin A1	ANXA1	0.26541	0.99927	0.90253	-0.14795	#N/A
VCAM-1	P19320	Vascular cell adhesion protein 1	VCAM1	0.26616	0.99927	1.0387	0.054757	#N/A
Protein disulfide-isomerase	P07237	Protein disulfide-isomerase	P4HB	0.26688	0.99927	1.2433	0.31412	#N/A
PKB a/b/g	Family	#N/A	#N/A	0.26707	0.99927	1.0382	0.054016	#N/A
B7-2	P42081	T-lymphocyte activation antigen CD86	CD86	0.26751	0.99927	1.1155	0.15775	#N/A
Luteinizing hormone	P01215	Glycoprotein hormones alpha chain	CGA	0.26813	0.99927	1.0808	0.11212	#N/A
G-CSF-R	Q99062	Granulocyte colony-stimulating factor receptor	CSF3R	0.26838	0.99927	0.89015	-0.16787	#N/A
DnaJ homolog	Q96DA6	Mitochondrial import inner membrane translocase subunit TIM14	DNAJC19	0.26865	0.99927	0.95238	-0.070391	#N/A
MIP-5	Q16663	C-C motif chemokine 15	CCL15	0.26919	0.99927	0.91931	-0.12138	#N/A
Angiopoietin-4	Q9Y264	Angiopoietin-4	ANGPT4	0.26962	0.99927	0.9538	-0.068249	#N/A
IMDH1	P20839	Inosine-5'-monophosphate dehydrogenase 1	IMPDH1	0.27149	0.99927	0.82489	-0.27772	#N/A
CD40 ligand soluble	P29965	CD40 ligand	CD40LG	0.27199	0.99927	1.2968	0.37491	#N/A
SPARCL1	Q14515	SPARC-like protein 1	SPARCL1	0.27214	0.99927	1.0408	0.057662	#N/A
PDPK1	O15530	3-phosphoinositide-dependent protein kinase 1	PDPK1	0.27318	0.99927	1.1739	0.23132	#N/A
NXPH1	P58417	Neurexophilin-1	NXPH1	0.27505	0.99927	0.94431	-0.082667	#N/A
Tenascin	P24821	Tenascin	TNC	0.27589	0.99927	1.0978	0.13458	#N/A
PTP-1C	P29350	Tyrosine-protein phosphatase non-receptor type 6	PTPN6	0.27667	0.99927	1.1342	0.18165	#N/A
ALK-1	P37023	Serine/threonine-protein kinase receptor R3	ACVRL1	0.27831	0.99927	1.052	0.073148	#N/A
HO-2	P30519	Heme oxygenase 2	HMOX2	0.27924	0.99927	0.78528	-0.34872	#N/A
EP15R	Q9UBC2	Epidermal growth factor receptor substrate 15-like 1	EPS15L1	0.28079	0.99927	1.0734	0.10213	#N/A
LKHA4	P09960	Leukotriene A-4 hydrolase	LTA4H	0.28446	0.99927	1.1895	0.25033	#N/A
TIMP-1	P01033	Metalloproteinase inhibitor 1	TIMP1	0.28448	0.99927	1.0339	0.048088	#N/A
GP114	Q8IZF4	Adhesion G-protein coupled receptor G5	ADGRG5	0.28449	0.99927	1.0406	0.057427	#N/A
TSLP R	Q9HC73	Cytokine receptor-like factor 2	CRLF2	0.28876	0.99927	1.0387	0.05475	#N/A
C1q	P02745	Complement C1q subcomponent subunit A	C1QA	0.29047	0.99927	1.0366	0.051874	#N/A
BCAM	P50895	Basal cell adhesion molecule	BCAM	0.29194	0.99927	1.0464	0.065449	#N/A
VEGF sR2	P35968	Vascular endothelial growth factor receptor 2	KDR	0.29232	0.99927	0.9752	-0.036236	#N/A
Epithelial cell kinase	P29317	Ephrin type-A receptor 2	EPHA2	0.29255	0.99927	1.0576	0.080758	#N/A
Thrombospondin-1	P07996	Thrombospondin-1	THBS1	0.29291	0.99927	1.043	0.060683	#N/A
Macrophage scavenger receptor	P21757	Macrophage scavenger receptor types I and II	MSR1	0.29376	0.99927	0.94687	-0.078768	#N/A
CAMK2A	Q9UQM7	Calcium/calmodulin-dependent protein kinase type II subunit alpha	CAMK2A	0.29438	0.99927	1.0553	0.07764	#N/A
EDAR	Q9UNE0	Tumor necrosis factor receptor superfamily member EDAR	EDAR	0.29505	0.99927	1.1015	0.13942	#N/A
PAI-1	P05121	Plasminogen activator inhibitor 1	SERPINE1	0.29541	0.99927	0.93644	-0.094737	#N/A
Endocan	Q9NQ30	Endothelial cell-specific molecule 1	ESM1	0.29542	0.99927	1.0296	0.042092	#N/A
IL-20	Q9NYY1	Interleukin-20	IL20	0.29564	0.99927	0.85457	-0.22673	#N/A
FGF-16	O43320	Fibroblast growth factor 16	FGF16	0.2959	0.99927	1.0649	0.090721	#N/A
Activated Protein C	P04070	Vitamin K-dependent protein C	PROC	0.29662	0.99927	0.94618	-0.079807	#N/A
DSC3	Q14574	Desmocollin-3	DSC3	0.29706	0.99927	0.89112	-0.16631	#N/A
CD97	P48960	Adhesion G protein-coupled receptor E5	ADGRE5	0.29797	0.99927	0.97102	-0.042423	#N/A
Gelsolin	P06396	Gelsolin	GSN	0.29862	0.99927	1.0305	0.043303	#N/A
GM-CSF	P04141	Granulocyte-macrophage colony-stimulating factor	CSF2	0.29905	0.99927	0.94244	-0.085523	#N/A
Spondin-1	Q9HCB6	Spondin-1	SPON1	0.29942	0.99927	0.95444	-0.067272	#N/A
4EBP2	Q13542	Eukaryotic translation initiation factor 4E-binding protein 2	EIF4EBP2	0.30193	0.99927	0.90564	-0.14298	#N/A
Chitotriosidase-1	Q13231	Chitotriosidase-1	CHIT1	0.30212	0.99927	1.1101	0.15074	#N/A
LYN	P07948	Tyrosine-protein kinase Lyn	LYN	0.30314	0.99927	1.105	0.14398	1
CAMK2D	Q13557	Calcium/calmodulin-dependent protein kinase type II subunit delta	CAMK2D	0.30402	0.99927	1.0647	0.090514	#N/A
Apo B	P04114	Apolipoprotein B-100	APOB	0.30554	0.99927	1.0451	0.063579	#N/A
Laminin	P25391	Laminin subunit alpha-1	LAMA1	0.30586	0.99927	1.0528	0.074172	#N/A
SLAF7	Q9NQ25	SLAM family member 7	SLAMF7	0.30855	0.99927	0.90867	-0.13817	#N/A
Stanniocalcin-1	P52823	Stanniocalcin-1	STC1	0.30894	0.99927	0.9432	-0.084366	#N/A
Fractalkine/CX3CL-1	P78423	Fractalkine	CX3CL1	0.30921	0.99927	1.0646	0.090274	#N/A
Protein C	P04070	Vitamin K-dependent protein C	PROC	0.3117	0.99927	1.0386	0.05466	#N/A
RGMB	Q6NW40	RGM domain family member B	RGMB	0.31293	0.99927	0.96631	-0.049438	#N/A
C5	P01031	Complement C5	C5	0.3135	0.99927	1.0243	0.03463	#N/A
TGF-b R II	P37173	TGF-beta receptor type-2	TGFBR2	0.31374	0.99927	0.90059	-0.15107	#N/A
STX1a	Q16623	Syntaxin-1A	STX1A	0.31588	0.99927	1.0379	0.053627	#N/A
a2-Macroglobulin	P01023	Alpha-2-macroglobulin	A2M	0.31591	0.99927	0.94418	-0.08287	#N/A
Carbonic anhydrase 9	Q16790	Carbonic anhydrase 9	CA9	0.31705	0.99927	0.89585	-0.15868	#N/A
Cadherin-12	P55289	Cadherin-12	CDH12	0.3173	0.99927	1.7385	0.79788	#N/A
Mammaglobin 2	O75556	Mammaglobin-B	SCGB2A1	0.31823	0.99927	1.0278	0.039508	#N/A
NID2	Q14112	Nidogen-2	NID2	0.31926	0.99927	0.951	-0.072489	#N/A
TECK	O15444	C-C motif chemokine 25	CCL25	0.32171	0.99927	0.93041	-0.10406	#N/A
PSME3	P61289	Proteasome activator complex subunit 3	PSME3	0.32406	0.99927	0.92855	-0.10696	#N/A
ABL1	P00519	Tyrosine-protein kinase ABL1	ABL1	0.32509	0.99927	0.85216	-0.2308	#N/A
KREM2	Q8NCW0	Kremen protein 2	KREMEN2	0.32553	0.99927	1.006	0.008698	#N/A
MICB	Q29980	MHC class I polypeptide-related sequence B	MICB	0.32607	0.99927	0.66353	-0.59177	#N/A
IL-1b	P01584	Interleukin-1 beta	IL1B	0.32661	0.99927	0.89263	-0.16386	#N/A
NET4	Q9HB63	Netrin-4	NTN4	0.32661	0.99927	0.95566	-0.065424	#N/A
ARI3A	Q99856	AT-rich interactive domain-containing protein 3A	ARID3A	0.32662	0.99927	1.0436	0.061607	#N/A
MMP-14	P50281	Matrix metalloproteinase-14	MMP14	0.32685	0.99927	0.85317	-0.22909	#N/A
IL-1 sRI	P14778	Interleukin-1 receptor type 1	IL1R1	0.32803	0.99927	1.0436	0.061549	#N/A
ADAMTS-5	Q9UNA0	A disintegrin and metalloproteinase with thrombospondin motifs 5	ADAMTS5	0.32825	0.99927	0.94382	-0.083411	#N/A
AMPK a2b2g1	P54646	5'-AMP-activated protein kinase catalytic subunit alpha-2	PRKAA2	0.32905	0.99927	1.0524	0.073666	#N/A
CATC	P53634	Dipeptidyl peptidase 1	CTSC	0.32951	0.99927	0.9591	-0.060249	#N/A
SIG14	Q08ET2	Sialic acid-binding Ig-like lectin 14	SIGLEC14	0.3302	0.99927	0.88334	-0.17896	#N/A
HSP70 protein 8	P11142	Heat shock cognate 71 kDa protein	HSPA8	0.33075	0.99927	0.85263	-0.23001	#N/A
Kallikrein 4	Q9Y5K2	Kallikrein-4	KLK4	0.33115	0.99927	0.93817	-0.092082	#N/A
PAK6	Q9NQU5	Serine/threonine-protein kinase PAK 6	PAK6	0.33402	0.99927	0.7478	-0.41928	#N/A
SEPR	Q12884	Prolyl endopeptidase FAP	FAP	0.33605	0.99927	0.93866	-0.091326	#N/A
NKG2D	P26718	NKG2-D type II integral membrane protein	KLRK1	0.33802	0.99927	0.84765	-0.23846	#N/A
H6ST1	O60243	Heparan-sulfate 6-O-sulfotransferase 1	HS6ST1	0.33982	0.99927	0.93473	-0.097386	#N/A
Galectin-8	O00214	Galectin-8	LGALS8	0.34123	0.99927	0.79864	-0.32439	#N/A
IFN-aA	P01563	Interferon alpha-2	IFNA2	0.34192	0.99927	0.98341	-0.024129	#N/A
Desmoglein-1	Q02413	Desmoglein-1	DSG1	0.34211	0.99927	1.1199	0.16338	#N/A
SARP-2	Q8N474	Secreted frizzled-related protein 1	SFRP1	0.34241	0.99927	0.95793	-0.062007	#N/A
Neurotrophin-5	P34130	Neurotrophin-4	NTF4	0.34286	0.99927	0.83893	-0.25338	#N/A
NG36	Q96KQ7	Histone-lysine N-methyltransferase EHMT2	EHMT2	0.34411	0.99927	1.0334	0.047347	#N/A
Angiostatin	P00747	Plasminogen	PLG	0.34445	0.99927	0.95707	-0.063301	#N/A
Angiotensinogen	P01019	Angiotensinogen	AGT	0.34567	0.99927	1.0244	0.034778	#N/A
K-ras	P01116	GTPase KRas	KRAS	0.34607	0.99927	0.79579	-0.32954	#N/A
C1r	P00736	Complement C1r subcomponent	C1R	0.34666	0.99927	0.91343	-0.13063	#N/A
Factor I	P05156	Complement factor I	CFI	0.34712	0.99927	1.0239	0.034017	#N/A
Myoglobin	P02144	Myoglobin	MB	0.34756	0.99927	0.94214	-0.085987	#N/A
Secretin	P09683	Secretin	SCT	0.34815	0.99927	0.77519	-0.36737	#N/A
PKC-A	P17252	Protein kinase C alpha type	PRKCA	0.34821	0.99927	1.04	0.056644	1
IgD	P01880	Immunoglobulin heavy constant delta	IGHD	0.34911	0.99927	1.1481	0.19931	#N/A
WISP-1	O95388	CCN family member 4	CCN4	0.34979	0.99927	1.0469	0.06611	#N/A
Renin	P00797	Renin	REN	0.35188	0.99927	0.89207	-0.16477	#N/A
Ephrin-A5	P52803	Ephrin-A5	EFNA5	0.35236	0.99927	1.043	0.060749	#N/A
MSP	P26927	Hepatocyte growth factor-like protein	MST1	0.35298	0.99927	1.0163	0.023375	#N/A
DPP2	Q9UHL4	Dipeptidyl peptidase 2	DPP7	0.35389	0.99927	1.0341	0.048439	#N/A
Chk2	O96017	Serine/threonine-protein kinase Chk2	CHEK2	0.35437	0.99927	0.70746	-0.49928	#N/A
Factor H	P08603	Complement factor H	CFH	0.35732	0.99927	1.018	0.025727	#N/A
C5b 6 Complex	P01031	Complement C5	C5	0.35986	0.99927	1.0219	0.031228	#N/A
OPG	O00300	Tumor necrosis factor receptor superfamily member 11B	TNFRSF11B	0.36157	0.99927	1.0304	0.043228	#N/A
CLC1B	Q9P126	C-type lectin domain family 1 member B	CLEC1B	0.36236	0.99927	1.0588	0.082421	#N/A
sLeptin R	P48357	Leptin receptor	LEPR	0.36365	0.99927	0.96723	-0.048074	#N/A
CXCL16 soluble	Q9H2A7	C-X-C motif chemokine 16	CXCL16	0.36652	0.99927	1.0357	0.050638	#N/A
ARGI1	P05089	Arginase-1	ARG1	0.36803	0.99927	0.96606	-0.049819	#N/A
VEGF	P15692	Vascular endothelial growth factor A	VEGFA	0.37016	0.99927	0.94403	-0.083093	#N/A
LYNB	P07948	Tyrosine-protein kinase Lyn	LYN	0.37035	0.99927	1.0666	0.093086	1
IL-16	Q14005	Pro-interleukin-16	IL16	0.37153	0.99927	0.94101	-0.087717	#N/A
MK12	P53778	Mitogen-activated protein kinase 12	MAPK12	0.37172	0.99927	0.9395	-0.090033	#N/A
HTRA2	O43464	Serine protease HTRA2, mitochondrial	HTRA2	0.37473	0.99927	1.0356	0.050476	#N/A
NCAM-120	P13591	Neural cell adhesion molecule 1	NCAM1	0.37788	0.99927	0.96444	-0.052244	#N/A
HPG-	P15428	15-hydroxyprostaglandin dehydrogenase [NAD(+)]	HPGD	0.38035	0.99927	1.0236	0.033715	#N/A
ANGL3	Q9Y5C1	Angiopoietin-related protein 3	ANGPTL3	0.38154	0.99927	1.0381	0.053965	#N/A
Semaphorin 3E	O15041	Semaphorin-3E	SEMA3E	0.382	0.99927	1.0823	0.11411	#N/A
IGF-I	P05019	Insulin-like growth factor I	IGF1	0.38341	0.99927	1.2015	0.26485	#N/A
C4	P0C0L4	Complement C4-A	C4A	0.3843	0.99927	0.97234	-0.040467	#N/A
CDK8/cyclin C	P49336	Cyclin-dependent kinase 8	CDK8	0.38458	0.99927	1.3124	0.39226	#N/A
GP1BA	P07359	Platelet glycoprotein Ib alpha chain	GP1BA	0.38467	0.99927	1.2221	0.28932	#N/A
granzyme A	P12544	Granzyme A	GZMA	0.38585	0.99927	0.95712	-0.063231	#N/A
MMP-16	P51512	Matrix metalloproteinase-16	MMP16	0.38708	0.99927	0.68876	-0.53793	#N/A
FGFR-3	P22607	Fibroblast growth factor receptor 3	FGFR3	0.38737	0.99927	0.93986	-0.089477	#N/A
PPID	Q08752	Peptidyl-prolyl cis-trans isomerase D	PPID	0.38737	0.99927	1.0958	0.13201	#N/A
FYN	P06241	Tyrosine-protein kinase Fyn	FYN	0.38807	0.99927	1.1167	0.15918	#N/A
LRIG3	Q6UXM1	Leucine-rich repeats and immunoglobulin-like domains protein 3	LRIG3	0.38847	0.99927	0.97138	-0.041897	#N/A
C1QBP	Q07021	Complement component 1 Q subcomponent-binding protein, mitochondrial	C1QBP	0.3891	0.99927	1.0184	0.026272	#N/A
Keratin 18	P05783	Keratin, type I cytoskeletal 18	KRT18	0.39104	0.99927	1.1524	0.20461	#N/A
ACTH	P01189	Pro-opiomelanocortin	POMC	0.39171	0.99927	0.9521	-0.070815	#N/A
PPIB	P23284	Peptidyl-prolyl cis-trans isomerase B	PPIB	0.3932	0.99927	0.95863	-0.060947	#N/A
ERK-1	P27361	Mitogen-activated protein kinase 3	MAPK3	0.39427	0.99927	1.0462	0.065129	1
MICA	Q29983	MHC class I polypeptide-related sequence A	MICA	0.39638	0.99927	0.95321	-0.06914	#N/A
Activin AB	P08476	Inhibin beta A chain	INHBA	0.3969	0.99927	1.0471	0.066338	#N/A
MAPKAPK3	Q16644	MAP kinase-activated protein kinase 3	MAPKAPK3	0.39745	0.99927	1.04	0.056611	#N/A
Eotaxin-2	O00175	C-C motif chemokine 24	CCL24	0.39748	0.99927	0.95143	-0.071829	#N/A
HIPK3	Q9H422	Homeodomain-interacting protein kinase 3	HIPK3	0.39819	0.99927	0.6233	-0.68201	#N/A
JAK2	O60674	Tyrosine-protein kinase JAK2	JAK2	0.4022	0.99927	0.96897	-0.045473	#N/A
Livin B	Q96CA5	Baculoviral IAP repeat-containing protein 7	BIRC7	0.40355	0.99927	0.95064	-0.073036	#N/A
uPA	P00749	Urokinase-type plasminogen activator	PLAU	0.40473	0.99927	0.95576	-0.06528	#N/A
CD48	P09326	CD48 antigen	CD48	0.40639	0.99927	0.95979	-0.05921	#N/A
BMX	P51813	Cytoplasmic tyrosine-protein kinase BMX	BMX	0.40679	0.99927	0.90113	-0.1502	#N/A
FGF-20	Q9NP95	Fibroblast growth factor 20	FGF20	0.40704	0.99927	2.5963	1.3765	#N/A
IL-10 Rb	Q08334	Interleukin-10 receptor subunit beta	IL10RB	0.40714	0.99927	0.97607	-0.034941	#N/A
NKp44	O95944	Natural cytotoxicity triggering receptor 2	NCR2	0.4075	0.99927	0.96073	-0.057796	#N/A
Cathepsin B	P07858	Cathepsin B	CTSB	0.40774	0.99927	0.96606	-0.049815	#N/A
IL-7 Ra	P16871	Interleukin-7 receptor subunit alpha	IL7R	0.40939	0.99927	0.92708	-0.10924	#N/A
C8	P07357	Complement component C8 alpha chain	C8A	0.40947	0.99927	0.95702	-0.063374	#N/A
GRB2-related adapter protein 2	O75791	GRB2-related adapter protein 2	GRAP2	0.41146	0.99927	0.95184	-0.071213	#N/A
C1-Esterase Inhibitor	P05155	Plasma protease C1 inhibitor	SERPING1	0.41172	0.99927	0.96586	-0.050117	#N/A
D-dimer	P02671	Fibrinogen alpha chain	FGA	0.41371	0.99927	1.0178	0.025513	#N/A
TWEAK	O43508	Tumor necrosis factor ligand superfamily member 12	TNFSF12	0.41517	0.99927	1.6717	0.74132	#N/A
DLL1	O00548	Delta-like protein 1	DLL1	0.41679	0.99927	0.96233	-0.055394	#N/A
RGMA	Q96B86	Repulsive guidance molecule A	RGMA	0.41681	0.99927	0.83183	-0.26564	#N/A
CBX5	P45973	Chromobox protein homolog 5	CBX5	0.4169	0.99927	1.2215	0.28862	#N/A
IFN-g R1	P15260	Interferon gamma receptor 1	IFNGR1	0.42031	0.99927	0.92201	-0.11714	#N/A
Lymphotactin	P47992	Lymphotactin	XCL1	0.42065	0.99927	1.193	0.2546	#N/A
Esterase D	P10768	S-formylglutathione hydrolase	ESD	0.42115	0.99927	0.98484	-0.022037	#N/A
AMNLS	Q9BXJ7	Protein amnionless	AMN	0.42463	0.99927	1.7109	0.77473	#N/A
HSP 90a/b	P07900	Heat shock protein HSP 90-alpha	HSP90AA1	0.42472	0.99927	1.0491	0.069183	#N/A
FGFR-2	P21802	Fibroblast growth factor receptor 2	FGFR2	0.42493	0.99927	0.8178	-0.29018	#N/A
BGH3	Q15582	Transforming growth factor-beta-induced protein ig-h3	TGFBI	0.42619	0.99927	0.97939	-0.030049	#N/A
COMMD7	Q86VX2	COMM domain-containing protein 7	COMMD7	0.42747	0.99927	1.2769	0.35267	#N/A
Glutamate carboxypeptidase	Q96KP4	Cytosolic non-specific dipeptidase	CNDP2	0.431	0.99927	0.95478	-0.066757	#N/A
LRP8	Q14114	Low-density lipoprotein receptor-related protein 8	LRP8	0.43157	0.99927	0.92621	-0.11058	#N/A
IGFBP-1	P08833	Insulin-like growth factor-binding protein 1	IGFBP1	0.43164	0.99927	0.9513	-0.07203	#N/A
Coagulation Factor V	P12259	Coagulation factor V	F5	0.43191	0.99927	1.0298	0.042387	#N/A
HB-EGF	Q99075	Proheparin-binding EGF-like growth factor	HBEGF	0.43315	0.99927	1.0813	0.11272	#N/A
DAN	P41271	Neuroblastoma suppressor of tumorigenicity 1	NBL1	0.43318	0.99927	1.0271	0.038567	#N/A
Nidogen	P14543	Nidogen-1	NID1	0.43377	0.99927	0.96695	-0.048489	#N/A
PDE4D	Q08499	cAMP-specific 3',5'-cyclic phosphodiesterase 4D	PDE4D	0.43384	0.99927	1.031	0.044002	#N/A
IgM	P01871	Immunoglobulin heavy constant mu	IGHM	0.43399	0.99927	0.83541	-0.25945	#N/A
Apo E4	P02649	Apolipoprotein E	APOE	0.43513	0.99927	0.96252	-0.055109	#N/A
PTHrP	P12272	Parathyroid hormone-related protein	PTHLH	0.436	0.99927	0.95494	-0.066516	#N/A
Contactin-5	O94779	Contactin-5	CNTN5	0.4377	0.99927	0.97153	-0.041669	#N/A
Haptoglobin Mixed Type	P00738	Haptoglobin	HP	0.4391	0.99927	0.92199	-0.11718	#N/A
HMG-1	P09429	High mobility group protein B1	HMGB1	0.43916	0.99927	0.93771	-0.092789	#N/A
HRG	P04196	Histidine-rich glycoprotein	HRG	0.43995	0.99927	0.95999	-0.058911	#N/A
SSRP1	Q08945	FACT complex subunit SSRP1	SSRP1	0.44251	0.99927	0.9353	-0.096496	#N/A
Histone H2A.z	P0C0S5	Histone H2A.Z	H2AZ1	0.44292	0.99927	0.89727	-0.15639	#N/A
ROBO2	Q9HCK4	Roundabout homolog 2	ROBO2	0.444	0.99927	0.97756	-0.032739	#N/A
ADAM 9	Q13443	Disintegrin and metalloproteinase domain-containing protein 9	ADAM9	0.44479	0.99927	0.88233	-0.18061	#N/A
FGF-8A	P55075	Fibroblast growth factor 8	FGF8	0.44513	0.99927	1.4025	0.48803	#N/A
TS	P04818	Thymidylate synthase	TYMS	0.44568	0.99927	0.93228	-0.10116	1
ING1	Q9UK53	Inhibitor of growth protein 1	ING1	0.44595	0.99927	1.0189	0.027066	#N/A
GHC2	Q9H1K4	Mitochondrial glutamate carrier 2	SLC25A18	0.44601	0.99927	0.92049	-0.11953	#N/A
GDF-11	O95390	Growth/differentiation factor 11	GDF11	0.44798	0.99927	0.95343	-0.068797	#N/A
GRN	P28799	Progranulin	GRN	0.44871	0.99927	0.97142	-0.04183	#N/A
Angiogenin	P03950	Angiogenin	ANG	0.44897	0.99927	0.93274	-0.10045	#N/A
IGFBP-6	P24592	Insulin-like growth factor-binding protein 6	IGFBP6	0.45002	0.99927	1.0303	0.043028	#N/A
IL-23	P29460	Interleukin-12 subunit beta	IL12B	0.45042	0.99927	0.93208	-0.10147	#N/A
C4b	P0C0L4	Complement C4-A	C4A	0.45095	0.99927	1.166	0.22159	#N/A
TPSG1	Q9NRR2	Tryptase gamma	TPSG1	0.45349	0.99927	0.47257	-1.0814	#N/A
STAB2	Q8WWQ8	Stabilin-2	STAB2	0.45383	0.99927	0.9585	-0.061146	#N/A
IL-18 BPa	O95998	Interleukin-18-binding protein	IL18BP	0.45574	0.99927	1.0328	0.046603	#N/A
AK1A1	P14550	Aldo-keto reductase family 1 member A1	AKR1A1	0.45918	0.99927	1.0751	0.10442	#N/A
CTGF	P29279	CCN family member 2	CCN2	0.46042	0.99927	0.93963	-0.089833	#N/A
SREC-I	Q14162	Scavenger receptor class F member 1	SCARF1	0.46155	0.99927	1.0214	0.030515	#N/A
TNF-a	P01375	Tumor necrosis factor	TNF	0.46169	0.99927	1.3326	0.4142	#N/A
NR1D1	P20393	Nuclear receptor subfamily 1 group D member 1	NR1D1	0.46265	0.99927	0.96241	-0.055284	#N/A
MMP-7	P09237	Matrilysin	MMP7	0.46421	0.99927	1.0466	0.06566	#N/A
C5a	P01031	Complement C5	C5	0.46423	0.99927	0.94482	-0.081895	#N/A
bFGF-R	P11362	Fibroblast growth factor receptor 1	FGFR1	0.46427	0.99927	0.9721	-0.040819	#N/A
CD70	P32970	CD70 antigen	CD70	0.46526	0.99927	0.97659	-0.034168	#N/A
TNFSF18	Q9UNG2	Tumor necrosis factor ligand superfamily member 18	TNFSF18	0.46659	0.99927	1.0256	0.036441	#N/A
Carbonic anhydrase 6	P23280	Carbonic anhydrase 6	CA6	0.46782	0.99927	0.88104	-0.18272	#N/A
sICAM-5	Q9UMF0	Intercellular adhesion molecule 5	ICAM5	0.46788	0.99927	0.97389	-0.038169	#N/A
4-1BB ligand	P41273	Tumor necrosis factor ligand superfamily member 9	TNFSF9	0.46822	0.99927	0.95169	-0.071431	#N/A
LY9	Q9HBG7	T-lymphocyte surface antigen Ly-9	LY9	0.46893	0.99927	1.1018	0.13982	#N/A
TF	P13726	Tissue factor	F3	0.4708	0.99927	0.9539	-0.06809	#N/A
IL-20 Ra	Q9UHF4	Interleukin-20 receptor subunit alpha	IL20RA	0.47129	0.99927	1.0284	0.040396	#N/A
FCAR	P24071	Immunoglobulin alpha Fc receptor	FCAR	0.47188	0.99927	0.96479	-0.051719	#N/A
TXD12	O95881	Thioredoxin domain-containing protein 12	TXNDC12	0.47631	0.99927	0.97146	-0.041774	#N/A
SLAF6	Q96DU3	SLAM family member 6	SLAMF6	0.47694	0.99927	0.96443	-0.052256	#N/A
I-TAC	O14625	C-X-C motif chemokine 11	CXCL11	0.47731	0.99927	0.94517	-0.081347	#N/A
ARTS1	Q9NZ08	Endoplasmic reticulum aminopeptidase 1	ERAP1	0.47828	0.99927	1.0296	0.042057	#N/A
TIMD3	Q8TDQ0	Hepatitis A virus cellular receptor 2	HAVCR2	0.47878	0.99927	1.0474	0.06683	#N/A
Granzyme B	P10144	Granzyme B	GZMB	0.47933	0.99927	0.98773	-0.017812	#N/A
Peroxiredoxin-5	P30044	Peroxiredoxin-5, mitochondrial	PRDX5	0.47986	0.99927	0.95466	-0.066943	#N/A
CO8A1	P27658	Collagen alpha-1(VIII) chain	COL8A1	0.48207	0.99927	1.7861	0.83684	#N/A
sCD4	P01730	T-cell surface glycoprotein CD4	CD4	0.48371	0.99927	1.0525	0.073787	#N/A
Gro-b/g	P19876	C-X-C motif chemokine 3	CXCL3	0.4858	0.99927	0.86181	-0.21456	#N/A
RS3	P23396	40S ribosomal protein S3	RPS3	0.48608	0.99927	1.0469	0.066108	#N/A
MOZ	Q92794	Histone acetyltransferase KAT6A	KAT6A	0.4862	0.99927	1.2177	0.28415	#N/A
TMA	P07202	Thyroid peroxidase	TPO	0.48744	0.99927	1.0384	0.054303	#N/A
CaMKK alpha	Q8N5S9	Calcium/calmodulin-dependent protein kinase kinase 1	CAMKK1	0.48782	0.99927	1.007	0.010053	#N/A
NCK1	P16333	Cytoplasmic protein NCK1	NCK1	0.48878	0.99927	0.71046	-0.49317	#N/A
Fibrinogen g-chain dimer	P02679	Fibrinogen gamma chain	FGG	0.49097	0.99927	1.032	0.045444	#N/A
annexin VI	P08133	Annexin A6	ANXA6	0.49122	0.99927	1.0192	0.027495	#N/A
PGCB	Q96GW7	Brevican core protein	BCAN	0.49161	0.99927	0.94197	-0.086241	#N/A
Coagulation Factor IX	P00740	Coagulation factor IX	F9	0.49253	0.99927	0.97531	-0.036073	#N/A
IDS	P22304	Iduronate 2-sulfatase	IDS	0.49512	0.99927	0.98244	-0.025563	#N/A
CHST2	Q9Y4C5	Carbohydrate sulfotransferase 2	CHST2	0.49524	0.99927	0.92483	-0.11275	#N/A
CD30	P28908	Tumor necrosis factor receptor superfamily member 8	TNFRSF8	0.49791	0.99927	0.93386	-0.098729	#N/A
Properdin	P27918	Properdin	CFP	0.49795	0.99927	0.98175	-0.026578	#N/A
NRX1B	P58400	Neurexin-1-beta	NRXN1	0.49867	0.99927	0.97505	-0.036447	#N/A
Cathepsin V	O60911	Cathepsin L2	CTSV	0.49945	0.99927	0.92903	-0.1062	#N/A
TARC	Q92583	C-C motif chemokine 17	CCL17	0.49976	0.99927	0.94089	-0.087895	#N/A
Siglec-6	O43699	Sialic acid-binding Ig-like lectin 6	SIGLEC6	0.50059	0.99927	0.975	-0.036519	#N/A
RELT	Q969Z4	Tumor necrosis factor receptor superfamily member 19L	RELT	0.50131	0.99927	0.96691	-0.048542	#N/A
Siglec-9	Q9Y336	Sialic acid-binding Ig-like lectin 9	SIGLEC9	0.50245	0.99927	1.0596	0.083516	#N/A
PDE3A	Q14432	cGMP-inhibited 3',5'-cyclic phosphodiesterase A	PDE3A	0.50327	0.99927	0.97017	-0.04369	#N/A
Carbonic anhydrase VII	P43166	Carbonic anhydrase 7	CA7	0.50335	0.99927	0.9933	-0.0096936	#N/A
STK16	O75716	Serine/threonine-protein kinase 16	STK16	0.50495	0.99927	1.0473	0.066707	#N/A
HVEM	Q92956	Tumor necrosis factor receptor superfamily member 14	TNFRSF14	0.50546	0.99927	1.2568	0.32978	#N/A
TGF-b3	P10600	Transforming growth factor beta-3 proprotein	TGFB3	0.50612	0.99927	0.96316	-0.054146	#N/A
ASGR1	P07306	Asialoglycoprotein receptor 1	ASGR1	0.50618	0.99927	0.86031	-0.21707	#N/A
ADAMTS-4	O75173	A disintegrin and metalloproteinase with thrombospondin motifs 4	ADAMTS4	0.5078	0.99927	0.98636	-0.019814	#N/A
MCP-3	P80098	C-C motif chemokine 7	CCL7	0.50919	0.99927	0.9444	-0.08253	#N/A
CD109	Q6YHK3	CD109 antigen	CD109	0.50922	0.99927	1.1556	0.2087	#N/A
PKC-B-II	P05771	Protein kinase C beta type	PRKCB	0.50951	0.99927	1.0359	0.050913	1
FCN1	O00602	Ficolin-1	FCN1	0.51035	0.99927	0.96764	-0.047456	#N/A
IL-1 R4	Q01638	Interleukin-1 receptor-like 1	IL1RL1	0.51059	0.99927	0.92889	-0.10643	#N/A
IF4A3	P38919	Eukaryotic initiation factor 4A-III	EIF4A3	0.512	0.99927	1.0294	0.04182	#N/A
HPV E7 Type 16	P03129	Protein E7	E7	0.51238	0.99927	0.87551	-0.1918	#N/A
IL-4 sR	P24394	Interleukin-4 receptor subunit alpha	IL4R	0.51266	0.99927	0.94778	-0.077371	#N/A
Lymphotoxin a1/b2	P01374	Lymphotoxin-alpha	LTA	0.5133	0.99927	1.0764	0.10619	#N/A
LIN7B	Q9HAP6	Protein lin-7 homolog B	LIN7B	0.51387	0.99927	1.0162	0.023146	#N/A
IL-17E	Q9H293	Interleukin-25	IL25	0.51427	0.99927	1.1256	0.17065	#N/A
Hat1	O14929	Histone acetyltransferase type B catalytic subunit	HAT1	0.51582	0.99927	1.0142	0.020374	#N/A
NUDC3	Q8IVD9	NudC domain-containing protein 3	NUDCD3	0.51751	0.99927	1.0431	0.060946	#N/A
GPC5	P78333	Glypican-5	GPC5	0.51835	0.99927	0.91116	-0.13422	#N/A
FABPE	Q01469	Fatty acid-binding protein 5	FABP5	0.5191	0.99927	1.0437	0.061679	#N/A
KI3L2	P43630	Killer cell immunoglobulin-like receptor 3DL2	KIR3DL2	0.51912	0.99927	1.0336	0.047689	#N/A
TrkB	Q16620	BDNF/NT-3 growth factors receptor	NTRK2	0.51944	0.99927	0.97131	-0.041991	#N/A
TIG2	Q99969	Retinoic acid receptor responder protein 2	RARRES2	0.51969	0.99927	0.98302	-0.024705	#N/A
transcription factor MLR1 isoform CRA_b	Q8N3X6	Ligand-dependent nuclear receptor corepressor-like protein	LCORL	0.52015	0.99927	0.98083	-0.027923	#N/A
WKFN1	Q96D09	G-protein coupled receptor-associated sorting protein 2	GPRASP2	0.52146	0.99927	1.0822	0.114	#N/A
RBM39	Q14498	RNA-binding protein 39	RBM39	0.52169	0.99927	0.94059	-0.088361	#N/A
Thymidine kinase	P04183	Thymidine kinase, cytosolic	TK1	0.52244	0.99927	1.0432	0.060986	#N/A
NCAM-L1	P32004	Neural cell adhesion molecule L1	L1CAM	0.52498	0.99927	0.91447	-0.12899	#N/A
Activin RIB	P36896	Activin receptor type-1B	ACVR1B	0.52667	0.99927	1.0237	0.033728	#N/A
sRAGE	Q15109	Advanced glycosylation end product-specific receptor	AGER	0.5267	0.99927	0.95384	-0.068184	#N/A
MFGM	Q08431	Lactadherin	MFGE8	0.52703	0.99927	0.94575	-0.080468	#N/A
DR3	Q93038	Tumor necrosis factor receptor superfamily member 25	TNFRSF25	0.5278	0.99927	1.0362	0.051285	#N/A
OMD	Q99983	Osteomodulin	OMD	0.52996	0.99927	1.0526	0.07391	#N/A
ASAHL	Q02083	N-acylethanolamine-hydrolyzing acid amidase	NAAA	0.53171	0.99927	1.0069	0.0099156	#N/A
SH21A	O60880	SH2 domain-containing protein 1A	SH2D1A	0.53172	0.99927	0.89054	-0.16724	#N/A
Kallikrein 7	P49862	Kallikrein-7	KLK7	0.53392	0.99927	0.95023	-0.073651	#N/A
ENTP3	O75355	Ectonucleoside triphosphate diphosphohydrolase 3	ENTPD3	0.53438	0.99927	1.0517	0.072742	#N/A
IFN-lambda 1	Q8IU54	Interferon lambda-1	IFNL1	0.53451	0.99927	1.102	0.14007	#N/A
TBP	P20226	TATA-box-binding protein	TBP	0.53543	0.99927	1.0056	0.0080456	#N/A
PH	P01298	Pancreatic prohormone	PPY	0.53769	0.99927	0.90044	-0.1513	#N/A
Desmoglein-2	Q14126	Desmoglein-2	DSG2	0.53803	0.99927	1.0287	0.040754	#N/A
Met	P08581	Hepatocyte growth factor receptor	MET	0.53875	0.99927	1.0214	0.030573	#N/A
B7-H2	O75144	ICOS ligand	ICOSLG	0.5388	0.99927	1.0261	0.037204	#N/A
C2	P06681	Complement C2	C2	0.5397	0.99927	1.0213	0.030393	#N/A
OCAD1	Q9NX40	OCIA domain-containing protein 1	OCIAD1	0.53991	0.99927	0.97303	-0.039441	#N/A
PACAP-27	P18509	Pituitary adenylate cyclase-activating polypeptide	ADCYAP1	0.54019	0.99927	0.95705	-0.063339	#N/A
WFKN2	Q8TEU8	WAP, Kazal, immunoglobulin, Kunitz and NTR domain-containing protein 2	WFIKKN2	0.54191	0.99927	1.0389	0.055008	#N/A
HPV E7 Type18	P06788	Protein E7	E7	0.54205	0.99927	0.96456	-0.052062	#N/A
Glypican 3	P51654	Glypican-3	GPC3	0.54279	0.99927	1.0473	0.066608	#N/A
CYTD	P28325	Cystatin-D	CST5	0.54395	0.99927	1.1073	0.14703	#N/A
IL-17 RC	Q8NAC3	Interleukin-17 receptor C	IL17RC	0.54596	0.99927	0.88392	-0.17802	#N/A
FGF-8B	P55075	Fibroblast growth factor 8	FGF8	0.54614	0.99927	0.96619	-0.049617	#N/A
IMDH2	P12268	Inosine-5'-monophosphate dehydrogenase 2	IMPDH2	0.54649	0.99927	1.0115	0.01647	#N/A
CRIS3	P54108	Cysteine-rich secretory protein 3	CRISP3	0.5493	0.99927	1.0248	0.035368	#N/A
Contactin-4	Q8IWV2	Contactin-4	CNTN4	0.55044	0.99927	0.98655	-0.019533	#N/A
ACE2	Q9BYF1	Angiotensin-converting enzyme 2	ACE2	0.55046	0.99927	0.89681	-0.15712	#N/A
FST	P19883	Follistatin	FST	0.55073	0.99927	0.89152	-0.16567	#N/A
CTACK	Q9Y4X3	C-C motif chemokine 27	CCL27	0.55194	0.99927	1.0338	0.047995	#N/A
ON	P09486	SPARC	SPARC	0.55219	0.99927	0.97223	-0.040631	#N/A
Integrin a1b1	P56199	Integrin alpha-1	ITGA1	0.55229	0.99927	1.07	0.097565	#N/A
PESC	O00541	Pescadillo homolog	PES1	0.55324	0.99927	1.1002	0.1378	#N/A
FGF-18	O76093	Fibroblast growth factor 18	FGF18	0.55437	0.99927	1.2811	0.35743	#N/A
BLC	O43927	C-X-C motif chemokine 13	CXCL13	0.55531	0.99927	1.0393	0.055628	#N/A
XEDAR	Q9HAV5	Tumor necrosis factor receptor superfamily member 27	EDA2R	0.55674	0.99927	0.89176	-0.16527	#N/A
PDE9A	O76083	High affinity cGMP-specific 3',5'-cyclic phosphodiesterase 9A	PDE9A	0.55676	0.99927	0.86158	-0.21494	#N/A
RS7	P62081	40S ribosomal protein S7	RPS7	0.55722	0.99927	1.0626	0.087553	#N/A
Cystatin C	P01034	Cystatin-C	CST3	0.55817	0.99927	1.0166	0.02373	#N/A
MATN3	O15232	Matrilin-3	MATN3	0.55951	0.99927	0.96163	-0.056439	#N/A
SCGF-alpha	Q9Y240	C-type lectin domain family 11 member A	CLEC11A	0.55993	0.99927	1.0266	0.037847	#N/A
BCL2-like 1 protein	Q07817	Bcl-2-like protein 1	BCL2L1	0.56019	0.99927	0.7371	-0.44007	#N/A
Somatostatin-28	P61278	Somatostatin	SST	0.56098	0.99927	0.97461	-0.037103	#N/A
CK-BB	P12277	Creatine kinase B-type	CKB	0.5611	0.99927	1.2428	0.3136	#N/A
FAK1	Q05397	Focal adhesion kinase 1	PTK2	0.56215	0.99927	1.0799	0.11094	#N/A
BFL1	Q16548	Bcl-2-related protein A1	BCL2A1	0.56305	0.99927	1.0123	0.017604	#N/A
GIIE	Q9NZK7	Group IIE secretory phospholipase A2	PLA2G2E	0.56315	0.99927	0.9665	-0.049151	#N/A
TNF sR-II	P20333	Tumor necrosis factor receptor superfamily member 1B	TNFRSF1B	0.56336	0.99927	1.0185	0.026475	#N/A
MMP-10	P09238	Stromelysin-2	MMP10	0.56405	0.99927	0.94649	-0.079334	#N/A
FCRL3	Q96P31	Fc receptor-like protein 3	FCRL3	0.56431	0.99927	0.81728	-0.2911	#N/A
LBP	P18428	Lipopolysaccharide-binding protein	LBP	0.56444	0.99927	0.97637	-0.034502	#N/A
Trypsin	P07477	Trypsin-1	PRSS1	0.56444	0.99927	0.90355	-0.14633	#N/A
SMAC	Q9NR28	Diablo homolog, mitochondrial	DIABLO	0.56448	0.99927	1.0194	0.027731	#N/A
ATP synthase beta chain	P06576	ATP synthase subunit beta, mitochondrial	ATP5F1B	0.56462	0.99927	1.0128	0.01841	#N/A
SCGF-beta	Q9Y240	C-type lectin domain family 11 member A	CLEC11A	0.56652	0.99927	1.0201	0.028747	#N/A
Cadherin-2	P19022	Cadherin-2	CDH2	0.56702	0.99927	0.78566	-0.34802	#N/A
a1-Antitrypsin	P01009	Alpha-1-antitrypsin	SERPINA1	0.5677	0.99927	1.024	0.034177	#N/A
SPTA2	Q13813	Spectrin alpha chain, non-erythrocytic 1	SPTAN1	0.56859	0.99927	0.95089	-0.072646	#N/A
Vasoactive Intestinal Peptide	P01282	VIP peptides	VIP	0.56909	0.99927	1.1224	0.16653	#N/A
ANF_RAT	P01161	Natriuretic peptides A	Nppa	0.57016	0.99927	0.90825	-0.13884	#N/A
FSTL3	O95633	Follistatin-related protein 3	FSTL3	0.57073	0.99927	1.0259	0.036877	#N/A
CAMK1	Q14012	Calcium/calmodulin-dependent protein kinase type 1	CAMK1	0.57185	0.99927	1.0261	0.037107	#N/A
IgG	P01857	Immunoglobulin heavy constant gamma 1	IGHG1	0.57191	0.99927	1.0235	0.03347	#N/A
Apo A-I	P02647	Apolipoprotein A-I	APOA1	0.57298	0.99927	1.0117	0.016848	#N/A
EMAP-2	Q12904	Aminoacyl tRNA synthase complex-interacting multifunctional protein 1	AIMP1	0.57338	0.99927	0.96296	-0.05446	#N/A
IL-1a	P01583	Interleukin-1 alpha	IL1A	0.57379	0.99927	0.9454	-0.080997	#N/A
IL-11	P20809	Interleukin-11	IL11	0.57494	0.99927	0.95007	-0.073896	#N/A
HPLN1	P10915	Hyaluronan and proteoglycan link protein 1	HAPLN1	0.57517	0.99927	0.94918	-0.075241	#N/A
IFN-lambda 2	Q8IZJ0	Interferon lambda-2	IFNL2	0.57555	0.99927	0.96493	-0.051506	#N/A
ETHE1	O95571	Persulfide dioxygenase ETHE1, mitochondrial	ETHE1	0.57669	0.99927	0.97747	-0.032875	#N/A
CONA1	Q86Y22	Collagen alpha-1(XXIII) chain	COL23A1	0.57818	0.99927	0.95702	-0.063377	#N/A
BAFF	Q9Y275	Tumor necrosis factor ligand superfamily member 13B	TNFSF13B	0.5782	0.99927	0.95356	-0.0686	#N/A
ADAM12	O43184	Disintegrin and metalloproteinase domain-containing protein 12	ADAM12	0.57912	0.99927	0.93439	-0.09791	#N/A
PDGF-AA	P04085	Platelet-derived growth factor subunit A	PDGFA	0.57987	0.99927	0.95657	-0.064057	#N/A
b-Endorphin	P01189	Pro-opiomelanocortin	POMC	0.58091	0.99927	1.6054	0.68293	#N/A
Histone H1.2	P16403	Histone H1.2	H1-2	0.58145	0.99927	0.88315	-0.17927	#N/A
IL22RA1	Q8N6P7	Interleukin-22 receptor subunit alpha-1	IL22RA1	0.5829	0.99927	0.90925	-0.13724	#N/A
KI2L4	Q99706	Killer cell immunoglobulin-like receptor 2DL4	KIR2DL4	0.58294	0.99927	0.9364	-0.094799	#N/A
Cathepsin S	P25774	Cathepsin S	CTSS	0.5849	0.99927	0.97119	-0.042181	#N/A
MATN2	O00339	Matrilin-2	MATN2	0.585	0.99927	1.0216	0.030901	#N/A
Coagulation Factor IXab	P00740	Coagulation factor IX	F9	0.58533	0.99927	0.97945	-0.029958	#N/A
Sialoadhesin	Q9BZZ2	Sialoadhesin	SIGLEC1	0.58605	0.99927	0.89217	-0.16461	#N/A
CDON	Q4KMG0	Cell adhesion molecule-related/down-regulated by oncogenes	CDON	0.58694	0.99927	0.97847	-0.031395	#N/A
Bcl-2	P10415	Apoptosis regulator Bcl-2	BCL2	0.58748	0.99927	0.99469	-0.0076779	#N/A
DERM	Q07507	Dermatopontin	DPT	0.58825	0.99927	0.97189	-0.041131	#N/A
PTK6	Q13882	Protein-tyrosine kinase 6	PTK6	0.58834	0.99927	0.88778	-0.17173	#N/A
CD226	Q15762	CD226 antigen	CD226	0.58883	0.99927	0.99	-0.014504	#N/A
tPA	P00750	Tissue-type plasminogen activator	PLAT	0.58909	0.99927	0.96014	-0.058685	#N/A
SAA	P0DJI8	Serum amyloid A-1 protein	SAA1	0.58952	0.99927	1.1116	0.15265	#N/A
RANK	Q9Y6Q6	Tumor necrosis factor receptor superfamily member 11A	TNFRSF11A	0.59118	0.99927	0.96747	-0.047707	#N/A
suPAR	Q03405	Urokinase plasminogen activator surface receptor	PLAUR	0.59403	0.99927	0.94061	-0.088327	#N/A
Fas ligand soluble	P48023	Tumor necrosis factor ligand superfamily member 6	FASLG	0.59414	0.99927	0.9847	-0.02224	#N/A
EG-VEGF	P58294	Prokineticin-1	PROK1	0.59477	0.99927	0.9662	-0.049605	#N/A
EphA1	P21709	Ephrin type-A receptor 1	EPHA1	0.59481	0.99927	1.0312	0.044318	#N/A
Cathepsin H	P09668	Pro-cathepsin H	CTSH	0.5952	0.99927	0.98553	-0.021025	#N/A
IL-3 Ra	P26951	Interleukin-3 receptor subunit alpha	IL3RA	0.59618	0.99927	1.017	0.024344	#N/A
IGFBP-5	P24593	Insulin-like growth factor-binding protein 5	IGFBP5	0.5967	0.99927	1.0138	0.019794	#N/A
NovH	P48745	CCN family member 3	CCN3	0.59677	0.99927	1.0405	0.057227	#N/A
HCG	P01215	Glycoprotein hormones alpha chain	CGA	0.5972	0.99927	1.0718	0.10003	#N/A
Collectin Kidney 1	Q9BWP8	Collectin-11	COLEC11	0.59739	0.99927	0.99057	-0.013666	#N/A
PDGF-BB	P01127	Platelet-derived growth factor subunit B	PDGFB	0.59809	0.99927	0.95955	-0.059569	#N/A
IGF-II receptor	P11717	Cation-independent mannose-6-phosphate receptor	IGF2R	0.599	0.99927	0.98468	-0.022272	#N/A
SOD	P00441	Superoxide dismutase [Cu-Zn]	SOD1	0.60017	0.99927	1.0052	0.0074291	#N/A
Gro-a	P09341	Growth-regulated alpha protein	CXCL1	0.60076	0.99927	1.0474	0.066763	#N/A
IL-17B R	Q9NRM6	Interleukin-17 receptor B	IL17RB	0.60086	0.99927	0.75637	-0.40284	#N/A
Cardiotrophin-1	Q16619	Cardiotrophin-1	CTF1	0.60101	0.99927	1.034	0.048251	#N/A
MMP-12	P39900	Macrophage metalloelastase	MMP12	0.60132	0.99927	0.96362	-0.053462	#N/A
DBNL	Q9UJU6	Drebrin-like protein	DBNL	0.60249	0.99927	1.0173	0.024768	#N/A
ATS13	Q76LX8	A disintegrin and metalloproteinase with thrombospondin motifs 13	ADAMTS13	0.60252	0.99927	0.98066	-0.028171	#N/A
IL-7	P13232	Interleukin-7	IL7	0.60291	0.99927	1.0207	0.029583	#N/A
MAPK14	Q16539	Mitogen-activated protein kinase 14	MAPK14	0.60309	0.99927	0.98344	-0.024096	#N/A
IL-12 RB2	Q99665	Interleukin-12 receptor subunit beta-2	IL12RB2	0.60383	0.99927	0.93761	-0.092941	#N/A
14-3-3	P31946	14-3-3 protein beta/alpha	YWHAB	0.60406	0.99927	1.0375	0.053084	1
kallikrein 12	Q9UKR0	Kallikrein-12	KLK12	0.60424	0.99927	1.0113	0.016175	#N/A
Aminoacylase-1	Q03154	Aminoacylase-1	ACY1	0.60496	0.99927	0.96714	-0.048205	#N/A
FGF-4	P08620	Fibroblast growth factor 4	FGF4	0.60518	0.99927	0.88775	-0.17178	#N/A
CTAP-III	P02775	Platelet basic protein	PPBP	0.60521	0.99927	0.96848	-0.046208	#N/A
6Ckine	O00585	C-C motif chemokine 21	CCL21	0.60735	0.99927	0.96677	-0.04875	#N/A
Thrombopoietin Receptor	P40238	Thrombopoietin receptor	MPL	0.60881	0.99927	1.0061	0.0087543	#N/A
Sonic Hedgehog	Q15465	Sonic hedgehog protein	SHH	0.60951	0.99927	1.0262	0.037255	#N/A
Cyclin B1	P14635	G2/mitotic-specific cyclin-B1	CCNB1	0.61044	0.99927	0.74441	-0.42583	#N/A
TBK1	Q9UHD2	Serine/threonine-protein kinase TBK1	TBK1	0.61079	0.99927	1.0152	0.021727	#N/A
CRTAM	O95727	Cytotoxic and regulatory T-cell molecule	CRTAM	0.61093	0.99927	0.81206	-0.30034	#N/A
MDM2	Q00987	E3 ubiquitin-protein ligase Mdm2	MDM2	0.61126	0.99927	1.3051	0.38418	#N/A
HCK	P08631	Tyrosine-protein kinase HCK	HCK	0.61268	0.99927	0.85633	-0.22375	#N/A
IL-19	Q9UHD0	Interleukin-19	IL19	0.61404	0.99927	0.97905	-0.030541	#N/A
TSP4	P35443	Thrombospondin-4	THBS4	0.61411	0.99927	0.97357	-0.038636	#N/A
Alkaline phosphatase bone	P05186	Alkaline phosphatase, tissue-nonspecific isozyme	ALPL	0.61432	0.99927	0.98036	-0.028614	#N/A
GNS	P15586	N-acetylglucosamine-6-sulfatase	GNS	0.61749	0.99927	1.039	0.0552	#N/A
BAFF Receptor	Q96RJ3	Tumor necrosis factor receptor superfamily member 13C	TNFRSF13C	0.6178	0.99927	0.96025	-0.058522	#N/A
FGF-12	P61328	Fibroblast growth factor 12	FGF12	0.61805	0.99927	0.97503	-0.036484	#N/A
CD5L	O43866	CD5 antigen-like	CD5L	0.61904	0.99927	0.89143	-0.16581	#N/A
PSMA	Q04609	Glutamate carboxypeptidase 2	FOLH1	0.6193	0.99927	0.95475	-0.066812	#N/A
RAD51	Q06609	DNA repair protein RAD51 homolog 1	RAD51	0.61931	0.99927	1.0088	0.012692	#N/A
Arylsulfatase A	P15289	Arylsulfatase A	ARSA	0.61979	0.99927	1.0159	0.022725	#N/A
phosphoglycerate kinase 1	P00558	Phosphoglycerate kinase 1	PGK1	0.62013	0.99927	1.0089	0.012833	#N/A
MEPE	Q9NQ76	Matrix extracellular phosphoglycoprotein	MEPE	0.62064	0.99927	1.0609	0.08527	#N/A
CAMK2B	Q13554	Calcium/calmodulin-dependent protein kinase type II subunit beta	CAMK2B	0.62318	0.99927	1.0149	0.021279	#N/A
CATE	P14091	Cathepsin E	CTSE	0.62367	0.99927	0.7806	-0.35735	#N/A
Thyroxine-Binding Globulin	P05543	Thyroxine-binding globulin	SERPINA7	0.62373	0.99927	1.0157	0.022435	#N/A
TAK1-TAB1	O43318	Mitogen-activated protein kinase kinase kinase 7	MAP3K7	0.62439	0.99927	0.9755	-0.035793	#N/A
Protein disulfide isomerase A3	P30101	Protein disulfide-isomerase A3	PDIA3	0.62501	0.99927	1.0238	0.033955	#N/A
FN1.4	P02751	Fibronectin	FN1	0.62587	0.99927	1.0358	0.050688	#N/A
Ck-b-8-1	P55773	C-C motif chemokine 23	CCL23	0.62623	0.99927	1.0222	0.031668	#N/A
ILT-4	Q8N423	Leukocyte immunoglobulin-like receptor subfamily B member 2	LILRB2	0.62651	0.99927	1.0231	0.032956	#N/A
ERBB1	P00533	Epidermal growth factor receptor	EGFR	0.62815	0.99927	0.986	-0.02034	#N/A
SAP	P02743	Serum amyloid P-component	APCS	0.62954	0.99927	1.0133	0.019001	#N/A
ER	P03372	Estrogen receptor	ESR1	0.62987	0.99927	1.028	0.039808	#N/A
Notch-3	Q9UM47	Neurogenic locus notch homolog protein 3	NOTCH3	0.63093	0.99927	1.028	0.039803	#N/A
Lysozyme	P61626	Lysozyme C	LYZ	0.63108	0.99927	0.96726	-0.048022	#N/A
PCI	P05154	Plasma serine protease inhibitor	SERPINA5	0.63118	0.99927	0.99241	-0.01099	#N/A
sICAM-3	P32942	Intercellular adhesion molecule 3	ICAM3	0.63139	0.99927	0.97411	-0.037847	#N/A
b-ECGF	P05230	Fibroblast growth factor 1	FGF1	0.63192	0.99927	1.456	0.542	#N/A
B7	P33681	T-lymphocyte activation antigen CD80	CD80	0.63233	0.99927	0.95643	-0.064263	#N/A
Activin A	P08476	Inhibin beta A chain	INHBA	0.63248	0.99927	1.0229	0.032602	#N/A
HCC-1	Q16627	C-C motif chemokine 14	CCL14	0.63296	0.99927	1.0233	0.033182	#N/A
Dynactin subunit 2	Q13561	Dynactin subunit 2	DCTN2	0.63303	0.99927	0.98598	-0.020366	#N/A
LIF sR	P42702	Leukemia inhibitory factor receptor	LIFR	0.63309	0.99927	0.98459	-0.022406	#N/A
CK2-A2B	P19784	Casein kinase II subunit alpha'	CSNK2A2	0.63411	0.99927	1.1353	0.18305	#N/A
AURKB	Q96GD4	Aurora kinase B	AURKB	0.63415	0.99927	0.98441	-0.022673	#N/A
TWEAKR	Q9NP84	Tumor necrosis factor receptor superfamily member 12A	TNFRSF12A	0.63606	0.99927	0.86293	-0.21269	#N/A
LCMT1	Q9UIC8	Leucine carboxyl methyltransferase 1	LCMT1	0.63926	0.99927	1.0085	0.012153	#N/A
C6	P13671	Complement component C6	C6	0.64004	0.99927	1.0124	0.017763	#N/A
KI3S1	Q14943	Killer cell immunoglobulin-like receptor 3DS1	KIR3DS1	0.64124	0.99927	0.94756	-0.077712	#N/A
FUT5	Q11128	4-galactosyl-N-acetylglucosaminide 3-alpha-L-fucosyltransferase FUT5	FUT5	0.64143	0.99927	0.94168	-0.086697	#N/A
OLR1	P78380	Oxidized low-density lipoprotein receptor 1	OLR1	0.64225	0.99927	0.9839	-0.023414	#N/A
Persephin	O60542	Persephin	PSPN	0.64284	0.99927	1.0427	0.060311	#N/A
TrkC	Q16288	NT-3 growth factor receptor	NTRK3	0.64325	0.99927	0.98102	-0.027648	#N/A
IL-13	P35225	Interleukin-13	IL13	0.64346	0.99927	0.96532	-0.050918	#N/A
JAML1	Q86YT9	Junctional adhesion molecule-like	JAML	0.64807	0.99927	1.0055	0.0079425	#N/A
TFF3	Q07654	Trefoil factor 3	TFF3	0.64956	0.99927	0.97699	-0.033578	#N/A
ULBP-1	Q9BZM6	UL16-binding protein 1	ULBP1	0.64979	0.99927	1.0085	0.012212	#N/A
P-Cadherin	P22223	Cadherin-3	CDH3	0.65025	0.99927	1.0202	0.028906	#N/A
RAP	P30533	Alpha-2-macroglobulin receptor-associated protein	LRPAP1	0.65061	0.99927	1.0347	0.049251	#N/A
Chymase	P23946	Chymase	CMA1	0.65085	0.99927	0.98128	-0.027258	#N/A
BSSP4	Q9GZN4	Brain-specific serine protease 4	PRSS22	0.65092	0.99927	0.97765	-0.032603	#N/A
GCKR	Q14397	Glucokinase regulatory protein	GCKR	0.65158	0.99927	0.83406	-0.26178	#N/A
MMP-8	P22894	Neutrophil collagenase	MMP8	0.65183	0.99927	1.0219	0.031223	#N/A
IL-34	Q6ZMJ4	Interleukin-34	IL34	0.65274	0.99927	0.97724	-0.03321	#N/A
Protein S	P07225	Vitamin K-dependent protein S	PROS1	0.65331	0.99927	1.0125	0.017971	#N/A
Nucleoside diphosphate kinase A	P15531	Nucleoside diphosphate kinase A	NME1	0.65355	0.99927	0.98058	-0.028289	#N/A
Angiopoietin-2	O15123	Angiopoietin-2	ANGPT2	0.65404	0.99927	0.98173	-0.026606	#N/A
Semaphorin 3A	Q14563	Semaphorin-3A	SEMA3A	0.65624	0.99927	1.0612	0.085756	#N/A
Discoidin domain receptor 2	Q16832	Discoidin domain-containing receptor 2	DDR2	0.65723	0.99927	0.9792	-0.030321	#N/A
Hemopexin	P02790	Hemopexin	HPX	0.66013	0.99927	0.99148	-0.012351	#N/A
Endostatin	P39060	Collagen alpha-1(XVIII) chain	COL18A1	0.66115	0.99927	1.0085	0.012148	#N/A
ASAH2	Q9NR71	Neutral ceramidase	ASAH2	0.66141	0.99927	0.97207	-0.040868	#N/A
Coagulation Factor VII	P08709	Coagulation factor VII	F7	0.66146	0.99927	1.0215	0.030749	#N/A
CDK2/cyclin A	P24941	Cyclin-dependent kinase 2	CDK2	0.66164	0.99927	1.0161	0.023049	#N/A
Nr-CAM	Q92823	Neuronal cell adhesion molecule	NRCAM	0.66224	0.99927	0.9763	-0.034607	#N/A
Apo E	P02649	Apolipoprotein E	APOE	0.6639	0.99927	0.95538	-0.06586	#N/A
Dtk	Q06418	Tyrosine-protein kinase receptor TYRO3	TYRO3	0.66453	0.99927	0.9768	-0.033869	#N/A
EphB6	O15197	Ephrin type-B receptor 6	EPHB6	0.66474	0.99927	0.98394	-0.023358	#N/A
MK08	P45983	Mitogen-activated protein kinase 8	MAPK8	0.66637	0.99927	0.80977	-0.30442	#N/A
Factor D	P00746	Complement factor D	CFD	0.66674	0.99927	1.0231	0.03301	#N/A
CD30 Ligand	P32971	Tumor necrosis factor ligand superfamily member 8	TNFSF8	0.66716	0.99927	1.0095	0.01368	#N/A
TEC	P42680	Tyrosine-protein kinase Tec	TEC	0.6683	0.99927	0.97349	-0.038755	#N/A
CTLA-4	P16410	Cytotoxic T-lymphocyte protein 4	CTLA4	0.66832	0.99927	0.96883	-0.04568	#N/A
IL-8	P10145	Interleukin-8	CXCL8	0.66851	0.99927	1.1372	0.18543	#N/A
BST1	Q10588	ADP-ribosyl cyclase/cyclic ADP-ribose hydrolase 2	BST1	0.67026	0.99927	0.99991	-0.00012573	#N/A
Epo	P01588	Erythropoietin	EPO	0.6713	0.99927	0.9081	-0.13907	#N/A
SET	Q01105	Protein SET	SET	0.67141	0.99927	0.98623	-0.020004	#N/A
Factor B	P00751	Complement factor B	CFB	0.67419	0.99927	1.0132	0.018863	#N/A
MIA	Q16674	Melanoma-derived growth regulatory protein	MIA	0.67446	0.99927	0.97211	-0.040814	#N/A
IL-17 sR	Q96F46	Interleukin-17 receptor A	IL17RA	0.67495	0.99927	0.95877	-0.060741	#N/A
Protease nexin I	P07093	Glia-derived nexin	SERPINE2	0.67497	0.99927	0.96076	-0.057757	#N/A
NADPH-P450 Oxidoreductase	P16435	NADPH--cytochrome P450 reductase	POR	0.67598	0.99927	0.98301	-0.024715	#N/A
ATS1	Q9UHI8	A disintegrin and metalloproteinase with thrombospondin motifs 1	ADAMTS1	0.67715	0.99927	1.0762	0.10593	#N/A
IL-10	P22301	Interleukin-10	IL10	0.67777	0.99927	0.99076	-0.013391	#N/A
Ficolin-3	O75636	Ficolin-3	FCN3	0.67793	0.99927	0.94866	-0.076041	#N/A
TAJ	Q9NS68	Tumor necrosis factor receptor superfamily member 19	TNFRSF19	0.68018	0.99927	1.0453	0.063877	#N/A
IL-4	P05112	Interleukin-4	IL4	0.68052	0.99927	0.97912	-0.030445	#N/A
ESAM	Q96AP7	Endothelial cell-selective adhesion molecule	ESAM	0.68131	0.99927	0.98923	-0.015616	#N/A
Galectin-2	P05162	Galectin-2	LGALS2	0.68169	0.99927	0.97675	-0.033932	#N/A
GIB	P04054	Phospholipase A2	PLA2G1B	0.68181	0.99927	0.93822	-0.092005	#N/A
Galectin-3	P17931	Galectin-3	LGALS3	0.68206	0.99927	0.99191	-0.011722	#N/A
CSF-1	P09603	Macrophage colony-stimulating factor 1	CSF1	0.68261	0.99927	1.0055	0.0078619	#N/A
TRY3	P35030	Trypsin-3	PRSS3	0.68308	0.99927	0.97372	-0.038424	#N/A
Proteinase-3	P24158	Myeloblastin	PRTN3	0.68447	0.99927	1.1007	0.13846	#N/A
PBEF	P43490	Nicotinamide phosphoribosyltransferase	NAMPT	0.68524	0.99927	0.95277	-0.069798	#N/A
Karyopherin-a2	P52292	Importin subunit alpha-1	KPNA2	0.68709	0.99927	0.96973	-0.044348	#N/A
JNK2	P45984	Mitogen-activated protein kinase 9	MAPK9	0.68791	0.99927	1.0096	0.01372	#N/A
MBL	P11226	Mannose-binding protein C	MBL2	0.68838	0.99927	1.0418	0.059088	#N/A
Plasminogen	P00747	Plasminogen	PLG	0.68905	0.99927	0.97823	-0.031756	#N/A
AMPK a1b1g1	Q13131	5'-AMP-activated protein kinase catalytic subunit alpha-1	PRKAA1	0.68948	0.99927	1.0268	0.038134	#N/A
Noggin	Q13253	Noggin	NOG	0.68964	0.99927	1.7617	0.817	#N/A
HAI-1	O43278	Kunitz-type protease inhibitor 1	SPINT1	0.69096	0.99927	0.97186	-0.041185	#N/A
PCSK9	Q8NBP7	Proprotein convertase subtilisin/kexin type 9	PCSK9	0.69184	0.99927	1.0174	0.024821	#N/A
UNC5H3	O95185	Netrin receptor UNC5C	UNC5C	0.69385	0.99927	1.0195	0.027797	#N/A
GV	P39877	Phospholipase A2 group V	PLA2G5	0.69414	0.99927	1.2056	0.26974	#N/A
ABL2	P42684	Tyrosine-protein kinase ABL2	ABL2	0.69442	0.99927	0.98697	-0.018927	#N/A
ZAP70	P43403	Tyrosine-protein kinase ZAP-70	ZAP70	0.69448	0.99927	0.96707	-0.048308	#N/A
FGF-19	O95750	Fibroblast growth factor 19	FGF19	0.69548	0.99927	1.1174	0.16015	#N/A
ARSB	P15848	Arylsulfatase B	ARSB	0.6962	0.99927	0.97421	-0.037688	#N/A
CLM6	Q08708	CMRF35-like molecule 6	CD300C	0.69873	0.99927	0.98526	-0.02142	#N/A
KLRF1	Q9NZS2	Killer cell lectin-like receptor subfamily F member 1	KLRF1	0.69925	0.99927	0.95825	-0.06153	#N/A
CNDP1	Q96KN2	Beta-Ala-His dipeptidase	CNDP1	0.69928	0.99927	0.97628	-0.034626	#N/A
sTie-1	P35590	Tyrosine-protein kinase receptor Tie-1	TIE1	0.70122	0.99927	0.98157	-0.026831	#N/A
PARK7	Q99497	Parkinson disease protein 7	PARK7	0.70559	0.99927	1.0557	0.078261	#N/A
TCCR	Q6UWB1	Interleukin-27 receptor subunit alpha	IL27RA	0.70567	0.99927	1.0148	0.021244	#N/A
carbonic anhydrase II	P00918	Carbonic anhydrase 2	CA2	0.70729	0.99927	0.96379	-0.053204	#N/A
40S ribosomal protein SA	P08865	40S ribosomal protein SA	RPSA	0.70891	0.99927	0.95604	-0.064862	#N/A
Rb	P06400	Retinoblastoma-associated protein	RB1	0.71029	0.99927	0.90216	-0.14854	#N/A
DLL4	Q9NR61	Delta-like protein 4	DLL4	0.71111	0.99927	1.0333	0.047217	#N/A
PLCG1	P19174	1-phosphatidylinositol 4,5-bisphosphate phosphodiesterase gamma-1	PLCG1	0.71238	0.99927	0.99727	-0.0039385	#N/A
ARMEL	Q49AH0	Cerebral dopamine neurotrophic factor	CDNF	0.71263	0.99927	0.95891	-0.060526	#N/A
OX2G	P41217	OX-2 membrane glycoprotein	CD200	0.71304	0.99927	0.91426	-0.12932	#N/A
PAK7	Q9P286	Serine/threonine-protein kinase PAK 5	PAK5	0.71331	0.99927	0.99071	-0.013465	#N/A
ERBB2	P04626	Receptor tyrosine-protein kinase erbB-2	ERBB2	0.71626	0.99927	1.0383	0.054222	#N/A
b-NGF	P01138	Beta-nerve growth factor	NGF	0.7163	0.99927	1.0604	0.084653	#N/A
Thyroglobulin	P01266	Thyroglobulin	TG	0.71637	0.99927	0.93219	-0.1013	#N/A
ITI heavy chain H4	Q14624	Inter-alpha-trypsin inhibitor heavy chain H4	ITIH4	0.71655	0.99927	1.0068	0.0097151	#N/A
FGF-10	O15520	Fibroblast growth factor 10	FGF10	0.71661	0.99927	1.0223	0.031864	#N/A
amyloid precursor protein	P05067	Amyloid-beta precursor protein	APP	0.71763	0.99927	1.0142	0.020336	#N/A
NRX3B	Q9HDB5	Neurexin-3-beta	NRXN3	0.71783	0.99927	0.98621	-0.020038	#N/A
IL-27	Q8NEV9	Interleukin-27 subunit alpha	IL27	0.71797	0.99927	1.1142	0.15597	#N/A
tau	P10636	Microtubule-associated protein tau	MAPT	0.71845	0.99927	0.92789	-0.10797	#N/A
FAM107B	Q9H098	Protein FAM107B	FAM107B	0.71901	0.99927	0.99085	-0.013262	#N/A
Fibronectin	P02751	Fibronectin	FN1	0.71954	0.99927	1.0175	0.025075	#N/A
MCP-4	Q99616	C-C motif chemokine 13	CCL13	0.72004	0.99927	0.98154	-0.026886	#N/A
EDA	Q92838	Ectodysplasin-A	EDA	0.7206	0.99927	0.96926	-0.045048	#N/A
PDGF Rb	P09619	Platelet-derived growth factor receptor beta	PDGFRB	0.72311	0.99927	0.98775	-0.017787	#N/A
complement factor H-related 5	Q9BXR6	Complement factor H-related protein 5	CFHR5	0.72336	0.99927	0.98174	-0.026583	#N/A
M-CSF R	P07333	Macrophage colony-stimulating factor 1 receptor	CSF1R	0.72468	0.99927	1.0138	0.01973	#N/A
DC-SIGN	Q9NNX6	CD209 antigen	CD209	0.72522	0.99927	0.97858	-0.031243	#N/A
BDNF	P23560	Brain-derived neurotrophic factor	BDNF	0.72539	0.99927	0.98752	-0.018113	#N/A
Plasmin	P00747	Plasminogen	PLG	0.72666	0.99927	1.0765	0.10635	#N/A
PECAM-1	P16284	Platelet endothelial cell adhesion molecule	PECAM1	0.7267	0.99927	0.98693	-0.018984	#N/A
sRANKL	O14788	Tumor necrosis factor ligand superfamily member 11	TNFSF11	0.7272	0.99927	1.0923	0.1274	#N/A
JAM-B	P57087	Junctional adhesion molecule B	JAM2	0.72775	0.99927	1.004	0.0057454	#N/A
FETUB	Q9UGM5	Fetuin-B	FETUB	0.72858	0.99927	0.97789	-0.03226	#N/A
C3d	P01024	Complement C3	C3	0.72862	0.99927	0.87369	-0.19481	#N/A
Calcineurin	Q08209	Serine/threonine-protein phosphatase 2B catalytic subunit alpha isoform	PPP3CA	0.72976	0.99927	1.01	0.014354	#N/A
PGRP-S	O75594	Peptidoglycan recognition protein 1	PGLYRP1	0.73102	0.99927	1.038	0.053817	#N/A
GX	O15496	Group 10 secretory phospholipase A2	PLA2G10	0.73184	0.99927	1.0226	0.032204	#N/A
Periostin	Q15063	Periostin	POSTN	0.73186	0.99927	1.0137	0.019666	#N/A
TYK2	P29597	Non-receptor tyrosine-protein kinase TYK2	TYK2	0.7319	0.99927	0.97636	-0.034515	#N/A
IL-17F	Q96PD4	Interleukin-17F	IL17F	0.73216	0.99927	0.95901	-0.060377	#N/A
Afamin	P43652	Afamin	AFM	0.73288	0.99927	1.0199	0.02842	#N/A
Granzyme H	P20718	Granzyme H	GZMH	0.73315	0.99927	0.91892	-0.12199	#N/A
MMEL2	Q495T6	Membrane metallo-endopeptidase-like 1	MMEL1	0.73319	0.99927	0.98837	-0.016884	#N/A
LAG-1	Q8NHW4	C-C motif chemokine 4-like	CCL4L1 more	0.73368	0.99927	0.97307	-0.039384	#N/A
HSP 70	P08107	UniProt Consortium	N/A	0.73397	0.99927	1.0454	0.064002	#N/A
MP2K2	P36507	Dual specificity mitogen-activated protein kinase kinase 2	MAP2K2	0.73424	0.99927	1.0034	0.0049556	#N/A
MFRP	Q9BY79	Membrane frizzled-related protein	MFRP	0.73553	0.99927	0.76605	-0.3845	#N/A
Semaphorin-6A	Q9H2E6	Semaphorin-6A	SEMA6A	0.73589	0.99927	1.0131	0.018793	#N/A
IL-18 Ra	Q13478	Interleukin-18 receptor 1	IL18R1	0.73632	0.99927	1.0135	0.019416	#N/A
IR	P06213	Insulin receptor	INSR	0.73715	0.99927	1.0092	0.013274	#N/A
PDE11	Q9HCR9	Dual 3',5'-cyclic-AMP and -GMP phosphodiesterase 11A	PDE11A	0.73788	0.99927	0.98823	-0.017076	#N/A
PLXC1	O60486	Plexin-C1	PLXNC1	0.73804	0.99927	1.0911	0.12575	#N/A
TrATPase	P13686	Tartrate-resistant acid phosphatase type 5	ACP5	0.74036	0.99927	1.0102	0.01461	#N/A
MMP-9	P14780	Matrix metalloproteinase-9	MMP9	0.74045	0.99927	1.039	0.05518	#N/A
IL-15 Ra	Q13261	Interleukin-15 receptor subunit alpha	IL15RA	0.74316	0.99927	0.95894	-0.060491	#N/A
LGMN	Q99538	Legumain	LGMN	0.74375	0.99927	0.99336	-0.0096169	#N/A
CLF-1/CLC Complex	O75462	Cytokine receptor-like factor 1	CRLF1	0.74386	0.99927	1.0344	0.048849	#N/A
bFGF	P09038	Fibroblast growth factor 2	FGF2	0.74491	0.99927	1.3085	0.3879	#N/A
MRC2	Q9UBG0	C-type mannose receptor 2	MRC2	0.74495	0.99927	0.98893	-0.01606	#N/A
RANTES	P13501	C-C motif chemokine 5	CCL5	0.74529	0.99927	1.0164	0.023428	#N/A
SPHK2	Q9NRA0	Sphingosine kinase 2	SPHK2	0.74649	0.99927	0.97813	-0.031901	#N/A
IL-11 RA	Q14626	Interleukin-11 receptor subunit alpha	IL11RA	0.7472	0.99927	0.95114	-0.072267	#N/A
NLGNX	Q8N0W4	Neuroligin-4, X-linked	NLGN4X	0.74816	0.99927	0.79363	-0.33345	#N/A
CCL28	Q9NRJ3	C-C motif chemokine 28	CCL28	0.74836	0.99927	0.94375	-0.083521	#N/A
Ephrin-B3	Q15768	Ephrin-B3	EFNB3	0.74858	0.99927	0.95877	-0.060746	#N/A
calgranulin B	P06702	Protein S100-A9	S100A9	0.74861	0.99927	0.9468	-0.078862	#N/A
Galectin-4	P56470	Galectin-4	LGALS4	0.74945	0.99927	0.98811	-0.017253	#N/A
BMPER	Q8N8U9	BMP-binding endothelial regulator protein	BMPER	0.74955	0.99927	0.89773	-0.15564	#N/A
FABP	P05413	Fatty acid-binding protein, heart	FABP3	0.7499	0.99927	0.98391	-0.023401	#N/A
Topoisomerase I	P11387	DNA topoisomerase 1	TOP1	0.75014	0.99927	1.0556	0.078041	#N/A
Cadherin-6	P55285	Cadherin-6	CDH6	0.75045	0.99927	0.9942	-0.0083928	#N/A
Coactosin-like protein	Q14019	Coactosin-like protein	COTL1	0.75108	0.99927	1.0019	0.0027814	#N/A
TNNI2_RAT	P27768	Troponin I, fast skeletal muscle	Tnni2	0.75204	0.99927	0.95539	-0.065839	#N/A
Kallikrein 6	Q92876	Kallikrein-6	KLK6	0.75226	0.99927	0.98869	-0.016413	#N/A
BMP-6	P22004	Bone morphogenetic protein 6	BMP6	0.75271	0.99927	0.99047	-0.013821	#N/A
HCC-4	O15467	C-C motif chemokine 16	CCL16	0.75409	0.99927	0.99542	-0.0066225	#N/A
4-1BB	Q07011	Tumor necrosis factor receptor superfamily member 9	TNFRSF9	0.75456	0.99927	0.99405	-0.0086122	#N/A
PSD7	P51665	26S proteasome non-ATPase regulatory subunit 7	PSMD7	0.75496	0.99927	0.9984	-0.0023167	#N/A
IGF-I sR	P08069	Insulin-like growth factor 1 receptor	IGF1R	0.75597	0.99927	1.0098	0.014033	#N/A
ENTP5	O75356	Ectonucleoside triphosphate diphosphohydrolase 5	ENTPD5	0.75665	0.99927	0.98389	-0.023431	#N/A
LYVE1	Q9Y5Y7	Lymphatic vessel endothelial hyaluronic acid receptor 1	LYVE1	0.75684	0.99927	0.91431	-0.12925	#N/A
PLK-1	P53350	Serine/threonine-protein kinase PLK1	PLK1	0.75699	0.99927	0.97941	-0.03001	#N/A
KPCT	Q04759	Protein kinase C theta type	PRKCQ	0.75801	0.99927	0.67717	-0.56241	#N/A
GFRa-1	P56159	GDNF family receptor alpha-1	GFRA1	0.7582	0.99927	0.9931	-0.0099958	#N/A
sFRP-3	Q92765	Secreted frizzled-related protein 3	FRZB	0.75862	0.99927	1.019	0.027158	#N/A
TSG-6	P98066	Tumor necrosis factor-inducible gene 6 protein	TNFAIP6	0.75992	0.99927	0.9917	-0.012018	#N/A
PAK3	O75914	Serine/threonine-protein kinase PAK 3	PAK3	0.75996	0.99927	0.99964	-0.0005249	#N/A
Elafin	P19957	Elafin	PI3	0.7608	0.99927	0.97495	-0.036595	#N/A
sE-Selectin	P16581	E-selectin	SELE	0.76441	0.99927	0.97877	-0.030959	#N/A
Ku70	P12956	X-ray repair cross-complementing protein 6	XRCC6	0.76519	0.99927	1.0113	0.016252	#N/A
DAF	P08174	Complement decay-accelerating factor	CD55	0.76558	0.99927	1.0055	0.0078735	#N/A
PDE7A	Q13946	High affinity cAMP-specific 3',5'-cyclic phosphodiesterase 7A	PDE7A	0.76614	0.99927	0.62439	-0.67948	#N/A
PIGR	P01833	Polymeric immunoglobulin receptor	PIGR	0.76631	0.99927	1.0609	0.085221	#N/A
TLR2	O60603	Toll-like receptor 2	TLR2	0.76737	0.99927	0.97696	-0.033622	#N/A
Moesin	P26038	Moesin	MSN	0.7683	0.99927	0.65462	-0.61127	#N/A
BMP10	O95393	Bone morphogenetic protein 10	BMP10	0.76918	0.99927	0.96781	-0.047208	#N/A
GSTA3	Q16772	Glutathione S-transferase A3	GSTA3	0.77055	0.99927	0.89021	-0.16779	#N/A
CSK21	P68400	Casein kinase II subunit alpha	CSNK2A1	0.77068	0.99927	0.98139	-0.027096	1
SDF-1	P48061	Stromal cell-derived factor 1	CXCL12	0.77108	0.99927	0.99568	-0.0062426	#N/A
C3adesArg	P01024	Complement C3	C3	0.77174	0.99927	1.0147	0.021057	#N/A
BNP-32	P16860	Natriuretic peptides B	NPPB	0.77322	0.99927	1.0326	0.046261	#N/A
PAFAH	Q13093	Platelet-activating factor acetylhydrolase	PLA2G7	0.77378	0.99927	1.0145	0.020767	#N/A
Coagulation Factor X	P00742	Coagulation factor X	F10	0.77414	0.99927	0.98258	-0.025351	#N/A
UNC5H4	Q6UXZ4	Netrin receptor UNC5D	UNC5D	0.77418	0.99927	0.98192	-0.02632	#N/A
FGFR4	P22455	Fibroblast growth factor receptor 4	FGFR4	0.77548	0.99927	1.0054	0.0077334	#N/A
URB	Q76M96	Coiled-coil domain-containing protein 80	CCDC80	0.77629	0.99927	0.99621	-0.0054825	#N/A
Kallikrein 11	Q9UBX7	Kallikrein-11	KLK11	0.77644	0.99927	1.0078	0.011232	#N/A
p27Kip1	P46527	Cyclin-dependent kinase inhibitor 1B	CDKN1B	0.7765	0.99927	0.67427	-0.5686	#N/A
EPO-R	P19235	Erythropoietin receptor	EPOR	0.77754	0.99927	0.98732	-0.018417	#N/A
ILT-2	Q8NHL6	Leukocyte immunoglobulin-like receptor subfamily B member 1	LILRB1	0.7791	0.99927	0.96792	-0.047045	#N/A
TFPI	P10646	Tissue factor pathway inhibitor	TFPI	0.77978	0.99927	0.98173	-0.026607	#N/A
Flt3 ligand	P49771	Fms-related tyrosine kinase 3 ligand	FLT3LG	0.77989	0.99927	1.0707	0.098545	#N/A
KYNU	Q16719	Kynureninase	KYNU	0.78181	0.99927	0.9802	-0.028853	#N/A
MIP-1a	P10147	C-C motif chemokine 3	CCL3	0.78416	0.99927	0.9876	-0.017994	#N/A
MP2K4	P45985	Dual specificity mitogen-activated protein kinase kinase 4	MAP2K4	0.78454	0.99927	0.97736	-0.033034	#N/A
SCF sR	P10721	Mast/stem cell growth factor receptor Kit	KIT	0.78703	0.99927	1.0161	0.023038	#N/A
Kallistatin	P29622	Kallistatin	SERPINA4	0.78753	0.99927	0.99223	-0.011259	#N/A
DYRK3	O43781	Dual specificity tyrosine-phosphorylation-regulated kinase 3	DYRK3	0.78773	0.99927	0.9931	-0.0099904	#N/A
Lamin-B1	P20700	Lamin-B1	LMNB1	0.78876	0.99927	0.96549	-0.050672	#N/A
17-beta-HSD 1	P14061	17-beta-hydroxysteroid dehydrogenase type 1	HSD17B1	0.79038	0.99927	0.99328	-0.0097271	#N/A
MCP-2	P80075	C-C motif chemokine 8	CCL8	0.79135	0.99927	0.96397	-0.052938	#N/A
hnRNP A/B	Q99729	Heterogeneous nuclear ribonucleoprotein A/B	HNRNPAB	0.79363	0.99927	1.0051	0.0073622	#N/A
TLR4MD-2 complex	O00206	Toll-like receptor 4	TLR4	0.79443	0.99927	0.99649	-0.0050764	#N/A
HSP 60	P10809	60 kDa heat shock protein, mitochondrial	HSPD1	0.79776	0.99927	0.99841	-0.0023008	#N/A
LSAMP	Q13449	Limbic system-associated membrane protein	LSAMP	0.79841	0.99927	0.99328	-0.0097285	#N/A
ANGL4	Q9BY76	Angiopoietin-related protein 4	ANGPTL4	0.7986	0.99927	0.93898	-0.090833	#N/A
Calpastatin	P20810	Calpastatin	CAST	0.80004	0.99927	0.91999	-0.12031	#N/A
sL-Selectin	P14151	L-selectin	SELL	0.80034	0.99927	0.9918	-0.011879	#N/A
EphB4	P54760	Ephrin type-B receptor 4	EPHB4	0.80057	0.99927	0.99071	-0.013466	#N/A
Survivin	O15392	Baculoviral IAP repeat-containing protein 5	BIRC5	0.80424	0.99927	1.0085	0.012236	#N/A
MCP-1	P13500	C-C motif chemokine 2	CCL2	0.80473	0.99927	0.9497	-0.074457	#N/A
kallikrein 5	Q9Y337	Kallikrein-5	KLK5	0.80647	0.99927	0.82711	-0.27385	#N/A
Mn SOD	P04179	Superoxide dismutase [Mn], mitochondrial	SOD2	0.80655	0.99927	1.0106	0.015147	#N/A
IL-1 sR9	Q9NP60	X-linked interleukin-1 receptor accessory protein-like 2	IL1RAPL2	0.80776	0.99927	0.99632	-0.0053226	#N/A
XTP3A	Q9H773	dCTP pyrophosphatase 1	DCTPP1	0.80782	0.99927	0.99708	-0.0042227	1
Artemin	Q5T4W7	Artemin	ARTN	0.80786	0.99927	1.0163	0.023365	#N/A
IL-18 Rb	O95256	Interleukin-18 receptor accessory protein	IL18RAP	0.80805	0.99927	0.98507	-0.021701	#N/A
b2-Microglobulin	P61769	Beta-2-microglobulin	B2M	0.80928	0.99927	0.99904	-0.0013819	#N/A
SREC-II	Q96GP6	Scavenger receptor class F member 2	SCARF2	0.81173	0.99927	1.0094	0.013501	#N/A
RSPO2	Q6UXX9	R-spondin-2	RSPO2	0.8144	0.99927	0.92764	-0.10836	#N/A
SHBG	P04278	Sex hormone-binding globulin	SHBG	0.81448	0.99927	0.99591	-0.0059163	#N/A
HDGR2	Q7Z4V5	Hepatoma-derived growth factor-related protein 2	HDGFL2	0.81539	0.99927	0.98206	-0.026121	#N/A
Apo E2	P02649	Apolipoprotein E	APOE	0.8159	0.99927	0.98826	-0.017038	#N/A
TSP2	P35442	Thrombospondin-2	THBS2	0.81637	0.99927	0.93392	-0.098624	#N/A
IL-2 sRa	P01589	Interleukin-2 receptor subunit alpha	IL2RA	0.81785	0.99927	0.89284	-0.16352	#N/A
C3b	P01024	Complement C3	C3	0.81787	0.99927	0.97711	-0.033401	#N/A
ULBP-2	Q9BZM5	UL16-binding protein 2	ULBP2	0.81864	0.99927	0.93952	-0.09001	#N/A
contactin-1	Q12860	Contactin-1	CNTN1	0.81868	0.99927	0.98901	-0.015936	#N/A
LEAP-1	P81172	Hepcidin	HAMP	0.8189	0.99927	0.98695	-0.018957	#N/A
EPHAA	Q5JZY3	Ephrin type-A receptor 10	EPHA10	0.81904	0.99927	0.47306	-1.0799	#N/A
TrkA	P04629	High affinity nerve growth factor receptor	NTRK1	0.81937	0.99927	1.0179	0.025621	#N/A
TCPTP	P17706	Tyrosine-protein phosphatase non-receptor type 2	PTPN2	0.82009	0.99927	0.98701	-0.018866	#N/A
IL-6 sRa	P08887	Interleukin-6 receptor subunit alpha	IL6R	0.82055	0.99927	0.98718	-0.018618	#N/A
GDF2	Q9UK05	Growth/differentiation factor 2	GDF2	0.82106	0.99927	0.96106	-0.057308	#N/A
NOTC2	Q04721	Neurogenic locus notch homolog protein 2	NOTCH2	0.82112	0.99927	0.99309	-0.0099976	#N/A
CBG	P08185	Corticosteroid-binding globulin	SERPINA6	0.82271	0.99927	0.98367	-0.023751	#N/A
GREM1	O60565	Gremlin-1	GREM1	0.82295	0.99927	1.0189	0.026994	#N/A
Tropomyosin 2	P07951	Tropomyosin beta chain	TPM2	0.82313	0.99927	0.97191	-0.041109	#N/A
FGR	P09769	Tyrosine-protein kinase Fgr	FGR	0.82352	0.99927	1.0521	0.073322	#N/A
Prekallikrein	P03952	Plasma kallikrein	KLKB1	0.82478	0.99927	1.0101	0.014507	#N/A
CD39	P49961	Ectonucleoside triphosphate diphosphohydrolase 1	ENTPD1	0.82569	0.99927	1.0161	0.023035	#N/A
6-Phosphogluconate dehydrogenase	P52209	6-phosphogluconate dehydrogenase, decarboxylating	PGD	0.8283	0.99927	1.0249	0.035522	#N/A
VEGF sR3	P35916	Vascular endothelial growth factor receptor 3	FLT4	0.83123	0.99927	0.98138	-0.027114	#N/A
Tropomyosin 1 alpha chain	P09493	Tropomyosin alpha-1 chain	TPM1	0.83159	0.99927	1.0092	0.013154	#N/A
PF-4	P02776	Platelet factor 4	PF4	0.8316	0.99927	0.98802	-0.017387	#N/A
ASM3A	Q92484	Acid sphingomyelinase-like phosphodiesterase 3a	SMPDL3A	0.83163	0.99927	0.99184	-0.011814	#N/A
IL-5 Ra	Q01344	Interleukin-5 receptor subunit alpha	IL5RA	0.83299	0.99927	1.0182	0.026087	#N/A
MK13	O15264	Mitogen-activated protein kinase 13	MAPK13	0.83302	0.99927	1.0142	0.020342	#N/A
ENPP7	Q6UWV6	Ectonucleotide pyrophosphatase/phosphodiesterase family member 7	ENPP7	0.83388	0.99927	1.0698	0.097285	#N/A
BCAR3	O75815	Breast cancer anti-estrogen resistance protein 3	BCAR3	0.83574	0.99927	0.99876	-0.0017956	#N/A
3HIDH	P31937	3-hydroxyisobutyrate dehydrogenase, mitochondrial	HIBADH	0.83579	0.99927	1.0095	0.013684	#N/A
PK3CG	P48736	Phosphatidylinositol 4,5-bisphosphate 3-kinase catalytic subunit gamma isoform	PIK3CG	0.83611	0.99927	0.98789	-0.017571	#N/A
TNF sR-I	P19438	Tumor necrosis factor receptor superfamily member 1A	TNFRSF1A	0.8368	0.99927	1.0019	0.0026951	#N/A
Carbonic anhydrase III	P07451	Carbonic anhydrase 3	CA3	0.83722	0.99927	0.99035	-0.013987	#N/A
EphA5	P54756	Ephrin type-A receptor 5	EPHA5	0.83836	0.99927	0.89152	-0.16565	#N/A
Nogo Receptor	Q9BZR6	Reticulon-4 receptor	RTN4R	0.83854	0.99927	0.99665	-0.0048441	#N/A
Notch 1	P46531	Neurogenic locus notch homolog protein 1	NOTCH1	0.83878	0.99927	0.99078	-0.013363	#N/A
Apo E3	P02649	Apolipoprotein E	APOE	0.83923	0.99927	0.98481	-0.022076	#N/A
CNTF	P26441	Ciliary neurotrophic factor	CNTF	0.84018	0.99927	0.98727	-0.018482	#N/A
TNNI3_RAT	P23693	Troponin I, cardiac muscle	Tnni3	0.84024	0.99927	1.845	0.88364	#N/A
Testican-1	Q08629	Testican-1	SPOCK1	0.84058	0.99927	1.0076	0.010868	#N/A
a2-HS-Glycoprotein	P02765	Alpha-2-HS-glycoprotein	AHSG	0.84062	0.99927	0.99386	-0.0088852	#N/A
Cystatin-S	P01036	Cystatin-S	CST4	0.84196	0.99927	0.29138	-1.779	#N/A
MIP-3b	Q99731	C-C motif chemokine 19	CCL19	0.84279	0.99927	0.86391	-0.21104	#N/A
ERAB	Q99714	3-hydroxyacyl-CoA dehydrogenase type-2	HSD17B10	0.84283	0.99927	0.99119	-0.012762	#N/A
Carbonic Anhydrase X	Q9NS85	Carbonic anhydrase-related protein 10	CA10	0.84285	0.99927	0.98678	-0.019197	#N/A
Ephrin-A4	P52798	Ephrin-A4	EFNA4	0.84389	0.99927	0.98696	-0.018934	#N/A
TGF-b1	P01137	Transforming growth factor beta-1 proprotein	TGFB1	0.84392	0.99927	0.99629	-0.0053623	#N/A
Cathepsin G	P08311	Cathepsin G	CTSG	0.84481	0.99927	0.97986	-0.029357	#N/A
Coagulation Factor XI	P03951	Coagulation factor XI	F11	0.84592	0.99927	1.013	0.01859	#N/A
RUXF	P62306	Small nuclear ribonucleoprotein F	SNRPF	0.84612	0.99927	0.98829	-0.016987	#N/A
Lipocalin 2	P80188	Neutrophil gelatinase-associated lipocalin	LCN2	0.84825	0.99927	0.96218	-0.055626	#N/A
CATZ	Q9UBR2	Cathepsin Z	CTSZ	0.84886	0.99927	0.98287	-0.024932	#N/A
HMGR	P04035	3-hydroxy-3-methylglutaryl-coenzyme A reductase	HMGCR	0.84939	0.99927	1.0202	0.028913	#N/A
sTie-2	Q02763	Angiopoietin-1 receptor	TEK	0.84973	0.99927	0.97937	-0.030081	#N/A
CHL1	O00533	Neural cell adhesion molecule L1-like protein	CHL1	0.85064	0.99927	0.99852	-0.0021435	#N/A
IGFBP-7	Q16270	Insulin-like growth factor-binding protein 7	IGFBP7	0.85098	0.99927	0.99474	-0.0076144	#N/A
resistin	Q9HD89	Resistin	RETN	0.85146	0.99927	0.9861	-0.020193	#N/A
TAFI	Q96IY4	Carboxypeptidase B2	CPB2	0.85182	0.99927	1.0019	0.0027882	#N/A
CD22	P20273	B-cell receptor CD22	CD22	0.85347	0.99927	0.92556	-0.1116	#N/A
OBCAM	Q14982	Opioid-binding protein/cell adhesion molecule	OPCML	0.8536	0.99927	1.0132	0.018966	#N/A
GCP-2	P80162	C-X-C motif chemokine 6	CXCL6	0.85404	0.99927	1.0009	0.0012682	#N/A
IL-22BP	Q969J5	Interleukin-22 receptor subunit alpha-2	IL22RA2	0.85479	0.99927	1.0078	0.011214	#N/A
CNTN2	Q02246	Contactin-2	CNTN2	0.85606	0.99927	0.95565	-0.065439	#N/A
Aggrecan	P16112	Aggrecan core protein	ACAN	0.85611	0.99927	0.96703	-0.048367	#N/A
NANOG	Q9H9S0	Homeobox protein NANOG	NANOG	0.85636	0.99927	1.0345	0.048918	#N/A
LD78-beta	P16619	C-C motif chemokine 3-like 1	CCL3L1 more	0.85714	0.99927	1.0339	0.04803	#N/A
Siglec-3	P20138	Myeloid cell surface antigen CD33	CD33	0.85777	0.99927	0.99019	-0.014223	#N/A
Glucocorticoid receptor	P04150	Glucocorticoid receptor	NR3C1	0.85786	0.99927	1.0093	0.013295	#N/A
SORC2	Q96PQ0	VPS10 domain-containing receptor SorCS2	SORCS2	0.85823	0.99927	0.52709	-0.92388	#N/A
AIF1	P55008	Allograft inflammatory factor 1	AIF1	0.85996	0.99927	0.98249	-0.025483	#N/A
Glucagon	P01275	Pro-glucagon	GCG	0.86014	0.99927	1.0381	0.053915	#N/A
IL24	Q13007	Interleukin-24	IL24	0.86046	0.99927	0.98241	-0.025604	#N/A
PCSK7	Q16549	Proprotein convertase subtilisin/kexin type 7	PCSK7	0.86061	0.99927	0.99238	-0.011035	#N/A
CBPE	P16870	Carboxypeptidase E	CPE	0.86133	0.99927	0.98301	-0.024727	#N/A
NMT1	P30419	Glycylpeptide N-tetradecanoyltransferase 1	NMT1	0.86239	0.99927	0.87442	-0.19361	#N/A
JAG1	P78504	Protein jagged-1	JAG1	0.86272	0.99927	0.99473	-0.007626	#N/A
PSA-ACT	P07288	Prostate-specific antigen	KLK3	0.864	0.99927	1.009	0.012978	#N/A
TGF-b R III	Q03167	Transforming growth factor beta receptor type 3	TGFBR3	0.86494	0.99927	0.99862	-0.0019904	#N/A
paraoxonase 1	P27169	Serum paraoxonase/arylesterase 1	PON1	0.86587	0.99927	0.98847	-0.016736	#N/A
RGM-C	Q6ZVN8	Hemojuvelin	HJV	0.86666	0.99927	0.98834	-0.016924	#N/A
a2-Antiplasmin	P08697	Alpha-2-antiplasmin	SERPINF2	0.86761	0.99927	1.0019	0.0026901	#N/A
Kininogen HMW	P01042	Kininogen-1	KNG1	0.86809	0.99927	0.99918	-0.0011827	#N/A
pTEN	P60484	Phosphatidylinositol 3,4,5-trisphosphate 3-phosphatase and dual-specificity protein phosphatase PTEN	PTEN	0.87009	0.99927	0.84769	-0.2384	#N/A
MIS	P03971	Muellerian-inhibiting factor	AMH	0.87023	0.99927	0.98349	-0.024011	#N/A
Heparin cofactor II	P05546	Heparin cofactor 2	SERPIND1	0.8703	0.99927	0.99158	-0.012196	#N/A
PDGF-CC	Q9NRA1	Platelet-derived growth factor C	PDGFC	0.87163	0.99927	1.0248	0.035312	#N/A
IL-2	P60568	Interleukin-2	IL2	0.87224	0.99927	1.0003	0.00047398	#N/A
CLC7A	Q9BXN2	C-type lectin domain family 7 member A	CLEC7A	0.8737	0.99927	0.9765	-0.034309	#N/A
HNRPQ	O60506	Heterogeneous nuclear ribonucleoprotein Q	SYNCRIP	0.87386	0.99927	0.9935	-0.0094106	#N/A
CD23	P06734	Low affinity immunoglobulin epsilon Fc receptor	FCER2	0.87396	0.99927	0.98111	-0.027506	#N/A
GPNMB	Q14956	Transmembrane glycoprotein NMB	GPNMB	0.87489	0.99927	1.0057	0.0081308	#N/A
DRAK2	O94768	Serine/threonine-protein kinase 17B	STK17B	0.87492	0.99927	0.99492	-0.0073443	#N/A
AGR2	O95994	Anterior gradient protein 2 homolog	AGR2	0.87499	0.99927	1.0025	0.0036147	#N/A
NAP-2	P02775	Platelet basic protein	PPBP	0.87531	0.99927	0.98479	-0.022117	#N/A
I-309	P22362	C-C motif chemokine 1	CCL1	0.87587	0.99927	1.0103	0.01483	#N/A
Fibrinogen	P02671	Fibrinogen alpha chain	FGA	0.87629	0.99927	0.98669	-0.019325	#N/A
ARP19	P56211	cAMP-regulated phosphoprotein 19	ARPP19	0.87737	0.99927	1.0017	0.0025183	#N/A
Endoglin	P17813	Endoglin	ENG	0.87795	0.99927	0.98138	-0.027114	#N/A
Prolactin Receptor	P16471	Prolactin receptor	PRLR	0.87812	0.99927	0.97645	-0.034378	#N/A
ALCAM	Q13740	CD166 antigen	ALCAM	0.87869	0.99927	0.99394	-0.0087733	#N/A
PTH	P01270	Parathyroid hormone	PTH	0.88012	0.99927	1.0464	0.065439	#N/A
BMP RII	Q13873	Bone morphogenetic protein receptor type-2	BMPR2	0.88044	0.99927	0.99922	-0.0011259	#N/A
MASP3	P48740	Mannan-binding lectin serine protease 1	MASP1	0.88106	0.99927	1.0041	0.0059117	#N/A
JAG2	Q9Y219	Protein jagged-2	JAG2	0.8827	0.99927	1.0052	0.0075279	#N/A
LRRT1	Q86UE6	Leucine-rich repeat transmembrane neuronal protein 1	LRRTM1	0.88285	0.99927	1.1582	0.21193	#N/A
IL-17B	Q9UHF5	Interleukin-17B	IL17B	0.88334	0.99927	1.0544	0.076451	#N/A
Carbonic Anhydrase IV	P22748	Carbonic anhydrase 4	CA4	0.88457	0.99927	0.99894	-0.0015284	#N/A
Testican-2	Q92563	Testican-2	SPOCK2	0.88499	0.99927	0.98866	-0.016447	#N/A
IL-23 R	Q5VWK5	Interleukin-23 receptor	IL23R	0.88662	0.99927	0.97474	-0.036905	#N/A
sICAM-1	P05362	Intercellular adhesion molecule 1	ICAM1	0.88778	0.99927	1.0097	0.013942	#N/A
Cystatin M	Q15828	Cystatin-M	CST6	0.88781	0.99927	1.0596	0.083477	#N/A
IGFBP-4	P22692	Insulin-like growth factor-binding protein 4	IGFBP4	0.88856	0.99927	0.99636	-0.0052599	#N/A
PCNA	P12004	Proliferating cell nuclear antigen	PCNA	0.88867	0.99927	1.0267	0.037988	#N/A
cIAP-2	Q13489	Baculoviral IAP repeat-containing protein 3	BIRC3	0.8898	0.99927	0.84809	-0.23772	#N/A
PKC-Z	Q05513	Protein kinase C zeta type	PRKCZ	0.89317	0.99927	0.92822	-0.10746	#N/A
ART	O00253	Agouti-related protein	AGRP	0.89319	0.99927	1.0179	0.025541	#N/A
VEGF121	P15692	Vascular endothelial growth factor A	VEGFA	0.89374	0.99927	1.1498	0.20136	#N/A
DR6	O75509	Tumor necrosis factor receptor superfamily member 21	TNFRSF21	0.89455	0.99927	1.0081	0.011667	#N/A
LIMP II	Q14108	Lysosome membrane protein 2	SCARB2	0.89485	0.99927	0.99999	-1.1796e-05	#N/A
VEGF-C	P49767	Vascular endothelial growth factor C	VEGFC	0.89486	0.99927	0.98035	-0.028632	#N/A
PKC-D	Q05655	Protein kinase C delta type	PRKCD	0.89529	0.99927	1.0404	0.057179	#N/A
G-CSF	P09919	Granulocyte colony-stimulating factor	CSF3	0.89714	0.99927	1.0419	0.059221	#N/A
IL-6	P05231	Interleukin-6	IL6	0.89716	0.99927	0.98726	-0.018503	#N/A
CLC4K	Q9UJ71	C-type lectin domain family 4 member K	CD207	0.89752	0.99927	0.97332	-0.039008	#N/A
EPHA3	P29320	Ephrin type-A receptor 3	EPHA3	0.89783	0.99927	0.95668	-0.063895	#N/A
PTN	P21246	Pleiotrophin	PTN	0.89787	0.99927	0.96433	-0.052399	#N/A
CDK1/cyclin B	P06493	Cyclin-dependent kinase 1	CDK1	0.89939	0.99927	0.98992	-0.01462	#N/A
IL-5	P05113	Interleukin-5	IL5	0.89952	0.99927	1.0052	0.0075399	#N/A
SLPI	P03973	Antileukoproteinase	SLPI	0.89975	0.99927	0.99324	-0.0097881	#N/A
MED-1	Q15648	Mediator of RNA polymerase II transcription subunit 1	MED1	0.90106	0.99927	0.94711	-0.078392	#N/A
Insulin	P01308	Insulin	INS	0.90279	0.99927	0.98945	-0.015308	#N/A
C7	P10643	Complement component C7	C7	0.90284	0.99927	1.0024	0.0034127	#N/A
Phosphoglycerate mutase 1	P18669	Phosphoglycerate mutase 1	PGAM1	0.90332	0.99927	1.1455	0.19593	#N/A
MMP-13	P45452	Collagenase 3	MMP13	0.90338	0.99927	0.89089	-0.16667	#N/A
MRCKB	Q9Y5S2	Serine/threonine-protein kinase MRCK beta	CDC42BPB	0.90515	0.99927	1.0168	0.024074	#N/A
ERBB3	P21860	Receptor tyrosine-protein kinase erbB-3	ERBB3	0.9055	0.99927	0.99681	-0.004606	#N/A
Soggy-1	Q9UK85	Dickkopf-like protein 1	DKKL1	0.90731	0.99927	1.0052	0.0075052	#N/A
BMPR1A	P36894	Bone morphogenetic protein receptor type-1A	BMPR1A	0.9076	0.99927	0.96413	-0.052706	#N/A
LCK	P06239	Tyrosine-protein kinase Lck	LCK	0.90815	0.99927	0.97605	-0.034971	#N/A
SPINT2	O43291	Kunitz-type protease inhibitor 2	SPINT2	0.90963	0.99927	0.99989	-0.0001606	#N/A
PRL	P01236	Prolactin	PRL	0.91107	0.99927	1.0057	0.0081416	#N/A
IL-22	Q9GZX6	Interleukin-22	IL22	0.91112	0.99927	1.0086	0.012379	#N/A
GITR	Q9Y5U5	Tumor necrosis factor receptor superfamily member 18	TNFRSF18	0.9115	0.99927	1.0827	0.11462	#N/A
Aurora kinase A	O14965	Aurora kinase A	AURKA	0.91245	0.99927	0.97002	-0.043907	#N/A
CD27	P26842	CD27 antigen	CD27	0.91312	0.99927	1.0036	0.0052174	#N/A
Cytochrome c	P99999	Cytochrome c	CYCS	0.91383	0.99927	0.97689	-0.033737	#N/A
MSP R	Q04912	Macrophage-stimulating protein receptor	MST1R	0.9153	0.99927	0.98911	-0.015794	#N/A
RET	P07949	Proto-oncogene tyrosine-protein kinase receptor Ret	RET	0.9162	0.99927	0.98807	-0.01731	#N/A
NPS-PLA2	P14555	Phospholipase A2, membrane associated	PLA2G2A	0.91639	0.99927	0.98028	-0.028728	#N/A
CD36 ANTIGEN	P16671	Platelet glycoprotein 4	CD36	0.91649	0.99927	0.9682	-0.046618	#N/A
Cytidylate kinase	P30085	UMP-CMP kinase	CMPK1	0.91716	0.99927	1.0006	0.00090284	#N/A
Coagulation Factor Xa	P00742	Coagulation factor X	F10	0.91803	0.99927	0.98687	-0.019066	#N/A
hnRNP K	P61978	Heterogeneous nuclear ribonucleoprotein K	HNRNPK	0.91867	0.99927	0.92137	-0.11814	#N/A
PDE5A	O76074	cGMP-specific 3',5'-cyclic phosphodiesterase	PDE5A	0.92069	0.99927	1.0014	0.0020816	#N/A
PHI	P06744	Glucose-6-phosphate isomerase	GPI	0.92075	0.99927	0.9887	-0.016397	#N/A
PD-L2	Q9BQ51	Programmed cell death 1 ligand 2	PDCD1LG2	0.92094	0.99927	0.99077	-0.013385	#N/A
Olfactomedin-4	Q6UX06	Olfactomedin-4	OLFM4	0.92128	0.99927	1.0049	0.0070352	#N/A
sCD163	Q86VB7	Scavenger receptor cysteine-rich type 1 protein M130	CD163	0.92239	0.99927	1.0023	0.00334	#N/A
GAS1	P54826	Growth arrest-specific protein 1	GAS1	0.92292	0.99927	0.94222	-0.085857	#N/A
MDC	O00626	C-C motif chemokine 22	CCL22	0.92329	0.99927	0.99523	-0.0068932	#N/A
Leptin	P41159	Leptin	LEP	0.92367	0.99927	0.99731	-0.0038929	#N/A
OSM	P13725	Oncostatin-M	OSM	0.92374	0.99927	1.024	0.034207	#N/A
a1-Antichymotrypsin	P01011	Alpha-1-antichymotrypsin	SERPINA3	0.92385	0.99927	0.9999	-0.00014562	#N/A
NKp46	O76036	Natural cytotoxicity triggering receptor 1	NCR1	0.92454	0.99927	0.96744	-0.047758	#N/A
PKC-G	P05129	Protein kinase C gamma type	PRKCG	0.92473	0.99927	1.1198	0.16323	#N/A
Myeloperoxidase	P05164	Myeloperoxidase	MPO	0.925	0.99927	1.0164	0.023522	#N/A
PlGF	P49763	Placenta growth factor	PGF	0.92563	0.99927	0.92964	-0.10526	#N/A
Macrophage mannose receptor	P22897	Macrophage mannose receptor 1	MRC1	0.9257	0.99927	0.99836	-0.0023666	#N/A
BARK1	P25098	Beta-adrenergic receptor kinase 1	GRK2	0.92652	0.99927	1.0065	0.0093511	#N/A
CAPG	P40121	Macrophage-capping protein	CAPG	0.9268	0.99927	0.97848	-0.031389	#N/A
CAD15	P55291	Cadherin-15	CDH15	0.92683	0.99927	1.004	0.0057544	#N/A
Calcineurin B a	P63098	Calcineurin subunit B type 1	PPP3R1	0.92732	0.99927	1.0106	0.015161	#N/A
C3a	P01024	Complement C3	C3	0.9284	0.99927	1.0077	0.011104	#N/A
PIM1	P11309	Serine/threonine-protein kinase pim-1	PIM1	0.92854	0.99927	0.78119	-0.35625	#N/A
YES	P07947	Tyrosine-protein kinase Yes	YES1	0.92907	0.99927	0.98491	-0.021937	#N/A
Cathepsin A	P10619	Lysosomal protective protein	CTSA	0.93081	0.99927	0.99177	-0.011917	#N/A
C3	P01024	Complement C3	C3	0.93092	0.99927	1.0042	0.0059805	#N/A
Lymphotoxin b R	P36941	Tumor necrosis factor receptor superfamily member 3	LTBR	0.93185	0.99927	1.0213	0.030476	#N/A
KIF23	Q02241	Kinesin-like protein KIF23	KIF23	0.93188	0.99927	0.68955	-0.53627	#N/A
CHK1	O14757	Serine/threonine-protein kinase Chk1	CHEK1	0.93201	0.99927	0.99803	-0.0028477	#N/A
PACAP-38	P18509	Pituitary adenylate cyclase-activating polypeptide	ADCYAP1	0.93223	0.99927	0.90719	-0.14052	#N/A
DC-SIGNR	Q9H2X3	C-type lectin domain family 4 member M	CLEC4M	0.93286	0.99927	1.0007	0.0009383	#N/A
MIP-3a	P78556	C-C motif chemokine 20	CCL20	0.93346	0.99927	1.009	0.012883	#N/A
Nectin-like protein 2	Q9BY67	Cell adhesion molecule 1	CADM1	0.93347	0.99927	1.0083	0.011876	#N/A
MMP-17	Q9ULZ9	Matrix metalloproteinase-17	MMP17	0.93365	0.99927	0.92351	-0.11481	#N/A
FGF9	P31371	Fibroblast growth factor 9	FGF9	0.93432	0.99927	0.99976	-0.0003504	#N/A
HIV-2 Rev	P18093	Protein Rev	rev	0.93468	0.99927	1.0434	0.061306	#N/A
ERP29	P30040	Endoplasmic reticulum resident protein 29	ERP29	0.93499	0.99927	0.99491	-0.0073625	#N/A
Elastase	P08246	Neutrophil elastase	ELANE	0.93517	0.99927	0.96691	-0.048541	#N/A
IgE	P01854	Immunoglobulin heavy constant epsilon	IGHE	0.93525	0.99927	1.1112	0.15216	#N/A
Angiopoietin-1	Q15389	Angiopoietin-1	ANGPT1	0.93577	0.99927	0.987	-0.018884	#N/A
BPI	P17213	Bactericidal permeability-increasing protein	BPI	0.93602	0.99927	1.0314	0.04456	#N/A
DEAD-box protein 19B	Q9UMR2	ATP-dependent RNA helicase DDX19B	DDX19B	0.93664	0.99927	1.0617	0.086364	#N/A
Eotaxin	P51671	Eotaxin	CCL11	0.9367	0.99927	0.9548	-0.066728	#N/A
B7-H1	Q9NZQ7	Programmed cell death 1 ligand 1	CD274	0.93708	0.99927	0.86017	-0.21731	#N/A
cGMP-stimulated PDE	O00408	cGMP-dependent 3',5'-cyclic phosphodiesterase	PDE2A	0.9373	0.99927	0.9963	-0.00535	#N/A
TNFSF15	O95150	Tumor necrosis factor ligand superfamily member 15	TNFSF15	0.94075	0.99927	0.99699	-0.0043538	#N/A
MAPK2	P49137	MAP kinase-activated protein kinase 2	MAPKAPK2	0.9423	0.99927	0.99497	-0.0072728	#N/A
PIK3CA/PIK3R1	P42336	Phosphatidylinositol 4,5-bisphosphate 3-kinase catalytic subunit alpha isoform	PIK3CA	0.9423	0.99927	0.89781	-0.15552	#N/A
RBP	P02753	Retinol-binding protein 4	RBP4	0.94308	0.99927	1.0197	0.028211	#N/A
C9	P02748	Complement component C9	C9	0.94335	0.99927	1.014	0.020057	#N/A
IL-1 R AcP	Q9NPH3	Interleukin-1 receptor accessory protein	IL1RAP	0.94619	0.99927	0.98621	-0.020028	#N/A
FSH	P01215	Glycoprotein hormones alpha chain	CGA	0.9471	0.99927	1.0536	0.075392	#N/A
COLEC12	Q5KU26	Collectin-12	COLEC12	0.94839	0.99927	1.0104	0.014976	#N/A
hnRNP A2/B1	P22626	Heterogeneous nuclear ribonucleoproteins A2/B1	HNRNPA2B1	0.94846	0.99927	0.96497	-0.051448	#N/A
FGF7	P21781	Fibroblast growth factor 7	FGF7	0.9488	0.99927	0.99148	-0.01234	#N/A
dopa decarboxylase	P20711	Aromatic-L-amino-acid decarboxylase	DDC	0.94893	0.99927	0.98653	-0.01956	#N/A
FN1.3	P02751	Fibronectin	FN1	0.94943	0.99927	1.0071	0.010196	#N/A
Lymphotoxin a2/b1	P01374	Lymphotoxin-alpha	LTA	0.9496	0.99927	0.98782	-0.017687	#N/A
HDAC8	Q9BY41	Histone deacetylase 8	HDAC8	0.95065	0.99927	1.0056	0.0080497	#N/A
vWF	P04275	von Willebrand factor	VWF	0.95068	0.99927	1.0036	0.0051897	#N/A
Antithrombin III	P01008	Antithrombin-III	SERPINC1	0.95103	0.99927	0.99874	-0.0018246	#N/A
MPIF-1	P55773	C-C motif chemokine 23	CCL23	0.95155	0.99927	0.99756	-0.003519	#N/A
IL-13 Ra1	P78552	Interleukin-13 receptor subunit alpha-1	IL13RA1	0.95196	0.99927	1.003	0.0043201	#N/A
MATK	P42679	Megakaryocyte-associated tyrosine-protein kinase	MATK	0.95214	0.99927	1.0668	0.093264	#N/A
FCG3B	O75015	Low affinity immunoglobulin gamma Fc region receptor III-B	FCGR3B	0.95266	0.99927	0.98776	-0.017772	#N/A
Cathepsin D	P07339	Cathepsin D	CTSD	0.95386	0.99927	0.99524	-0.0068899	#N/A
LAG-3	P18627	Lymphocyte activation gene 3 protein	LAG3	0.95468	0.99927	0.99053	-0.013721	#N/A
Mesothelin	Q13421	Mesothelin	MSLN	0.9552	0.99927	0.69032	-0.53466	#N/A
PAPP-A	Q13219	Pappalysin-1	PAPPA	0.95595	0.99927	1.0165	0.023583	#N/A
BCMA	Q02223	Tumor necrosis factor receptor superfamily member 17	TNFRSF17	0.95695	0.99927	0.99479	-0.0075313	#N/A
RASA1	P20936	Ras GTPase-activating protein 1	RASA1	0.95802	0.99927	1.082	0.11372	#N/A
Lactoferrin	P02788	Lactotransferrin	LTF	0.95852	0.99927	1.0453	0.063912	#N/A
NKp30	O14931	Natural cytotoxicity triggering receptor 3	NCR3	0.95947	0.99927	0.99344	-0.0094956	#N/A
Growth hormone receptor	P10912	Growth hormone receptor	GHR	0.96103	0.99927	1.0001	0.00014839	#N/A
LIGHT	O43557	Tumor necrosis factor ligand superfamily member 14	TNFSF14	0.96106	0.99927	0.82792	-0.27244	#N/A
MO2R1	Q8TD46	Cell surface glycoprotein CD200 receptor 1	CD200R1	0.96517	0.99927	1.018	0.025757	#N/A
DRR1	O95990	Actin-associated protein FAM107A	FAM107A	0.96534	0.99927	1.0019	0.0026774	#N/A
GFRa-2	O00451	GDNF family receptor alpha-2	GFRA2	0.96541	0.99927	1.0005	0.00078127	#N/A
TSH	P01215	Glycoprotein hormones alpha chain	CGA	0.9657	0.99927	0.85587	-0.22453	#N/A
LRRT3	Q86VH5	Leucine-rich repeat transmembrane neuronal protein 3	LRRTM3	0.96764	0.99927	1.0269	0.038326	#N/A
Cytochrome P450 3A4	P08684	Cytochrome P450 3A4	CYP3A4	0.96768	0.99927	1.0147	0.020988	#N/A
Transferrin	P02787	Serotransferrin	TF	0.96865	0.99927	1.0002	0.00025419	#N/A
MMP-1	P03956	Interstitial collagenase	MMP1	0.96918	0.99927	0.99795	-0.0029586	#N/A
DLC8	P63167	Dynein light chain 1, cytoplasmic	DYNLL1	0.96995	0.99927	1.009	0.012982	#N/A
KIRR3	Q8IZU9	Kin of IRRE-like protein 3	KIRREL3	0.97152	0.99927	0.82714	-0.2738	#N/A
SIRT2	Q8IXJ6	NAD-dependent protein deacetylase sirtuin-2	SIRT2	0.97291	0.99927	0.99222	-0.011268	#N/A
NAGK	Q9UJ70	N-acetyl-D-glucosamine kinase	NAGK	0.97318	0.99927	0.99409	-0.0085583	#N/A
EPI	O14944	Proepiregulin	EREG	0.97393	0.99927	0.98601	-0.020328	#N/A
Nectin-like protein 1	Q8N126	Cell adhesion molecule 3	CADM3	0.97418	0.99927	1.003	0.0043857	#N/A
CRDL1	Q9BU40	Chordin-like protein 1	CHRDL1	0.97681	0.99927	1.0066	0.0094572	#N/A
TGF-b2	P61812	Transforming growth factor beta-2 proprotein	TGFB2	0.97753	0.99927	1.0534	0.075032	#N/A
BOC	Q9BWV1	Brother of CDO	BOC	0.97761	0.99927	0.99248	-0.010895	#N/A
M2-PK	P14618	Pyruvate kinase PKM	PKM	0.97954	0.99927	1.0289	0.041104	#N/A
DAPK2	Q9UIK4	Death-associated protein kinase 2	DAPK2	0.98044	0.99927	1.0083	0.011915	#N/A
ALT	P24298	Alanine aminotransferase 1	GPT	0.98104	0.99927	0.99901	-0.0014259	#N/A
Endothelin-converting enzyme 1	P42892	Endothelin-converting enzyme 1	ECE1	0.98133	0.99927	1.0071	0.010278	#N/A
Marapsin	Q9BQR3	Serine protease 27	PRSS27	0.98174	0.99927	1.0013	0.0018658	#N/A
ROR1	Q01973	Inactive tyrosine-protein kinase transmembrane receptor ROR1	ROR1	0.98176	0.99927	1.0056	0.0079899	#N/A
PDK1	Q15118	[Pyruvate dehydrogenase (acetyl-transferring)] kinase isozyme 1, mitochondrial	PDK1	0.98367	0.99927	0.89156	-0.1656	#N/A
FGF-6	P10767	Fibroblast growth factor 6	FGF6	0.98385	0.99927	1.0296	0.04215	#N/A
ENA-78	P42830	C-X-C motif chemokine 5	CXCL5	0.98453	0.99927	1.1641	0.2192	#N/A
Apo D	P05090	Apolipoprotein D	APOD	0.986	0.99927	1.0001	0.00017482	#N/A
Caspase-2	P42575	Caspase-2	CASP2	0.98717	0.99927	0.98747	-0.01819	#N/A
kallikrein 8	O60259	Kallikrein-8	KLK8	0.98902	0.99927	1.0034	0.004832	#N/A
CDK5/p35	Q00535	Cyclin-dependent-like kinase 5	CDK5	0.98944	0.99927	0.98525	-0.021438	#N/A
PSA2	P25787	Proteasome subunit alpha type-2	PSMA2	0.99066	0.99927	0.98264	-0.025271	1
kallikrein 14	Q9P0G3	Kallikrein-14	KLK14	0.99113	0.99927	1.0033	0.0046916	#N/A
PARC	P55774	C-C motif chemokine 18	CCL18	0.99156	0.99927	1.0007	0.00099951	#N/A
Flt-3	P36888	Receptor-type tyrosine-protein kinase FLT3	FLT3	0.99285	0.99927	1.0108	0.015554	#N/A
EPHB2	P29323	Ephrin type-B receptor 2	EPHB2	0.99397	0.99927	0.99671	-0.0047585	#N/A
CAMK1D	Q8IU85	Calcium/calmodulin-dependent protein kinase type 1D	CAMK1D	0.99412	0.99927	0.99186	-0.011787	#N/A
SLAF5	Q9UIB8	SLAM family member 5	CD84	0.99464	0.99927	0.99761	-0.0034524	#N/A
gp130 soluble	P40189	Interleukin-6 receptor subunit beta	IL6ST	0.99499	0.99927	1.0002	0.00021668	#N/A
kallikrein 13	Q9UKR3	Kallikrein-13	KLK13	0.99623	0.99927	1.0114	0.016391	#N/A
BASI	P35613	Basigin	BSG	0.99695	0.99927	0.9994	-0.00086984	#N/A
BMP-14	P43026	Growth/differentiation factor 5	GDF5	0.99719	0.99927	1.0175	0.024963	#N/A
IL-12	P29459	Interleukin-12 subunit alpha	IL12A	0.99727	0.99927	0.98487	-0.022002	#N/A
MK11	Q15759	Mitogen-activated protein kinase 11	MAPK11	0.99729	0.99927	0.94401	-0.083119	#N/A
calreticulin	P27797	Calreticulin	CALR	0.99736	0.99927	0.99338	-0.0095825	#N/A
SLIK5	O94991	SLIT and NTRK-like protein 5	SLITRK5	0.99838	0.99927	0.99468	-0.0076934	#N/A
Cripto	P13385	Teratocarcinoma-derived growth factor 1	TDGF1	0.99869	0.99927	0.99425	-0.0083194	#N/A
OX40 Ligand	P23510	Tumor necrosis factor ligand superfamily member 4	TNFSF4	0.99893	0.99927	1.014	0.01999	#N/A
FCG2A/B	P12318	Low affinity immunoglobulin gamma Fc region receptor II-a	FCGR2A	0.99927	0.99927	0.98452	-0.022511	#N/A

### Sheet: 1m
				1m/Pre
Target	Uniprot	Protein Name	Gene Name	p-value	FDR	FC	Log2(FC)	Cell Cycle & DNA Damage
sL-Selectin	P14151	L-selectin	SELL	1.7533e-07	0.00019777	0.85959	-0.21828	#N/A
FSH	P01215	Glycoprotein hormones alpha chain	CGA	6.2896e-05	0.035474	1.6977	0.76354	#N/A
Activin A	P08476	Inhibin beta A chain	INHBA	0.00015104	0.056792	1.2174	0.28386	#N/A
Albumin	P02768	Albumin	ALB	0.00084005	0.21704	1.0919	0.1268	#N/A
BDNF	P23560	Brain-derived neurotrophic factor	BDNF	0.001136	0.21704	0.84653	-0.24036	#N/A
Factor I	P05156	Complement factor I	CFI	0.0013248	0.21704	1.0748	0.10401	#N/A
Glucagon	P01275	Pro-glucagon	GCG	0.0013469	0.21704	1.4252	0.51119	#N/A
IL-1 sRI	P14778	Interleukin-1 receptor type 1	IL1R1	0.0023916	0.33722	1.162	0.21666	#N/A
Coagulation Factor V	P12259	Coagulation factor V	F5	0.0034101	0.39002	1.1181	0.16101	#N/A
CNTFR alpha	P26992	Ciliary neurotrophic factor receptor subunit alpha	CNTFR	0.0034576	0.39002	1.1488	0.20008	#N/A
Granulysin	P22749	Granulysin	GNLY	0.0040196	0.41193	0.79642	-0.3284	#N/A
BGN	P21810	Biglycan	BGN	0.0048615	0.41193	1.1377	0.18612	#N/A
ON	P09486	SPARC	SPARC	0.0050503	0.41193	0.87819	-0.18739	#N/A
TFPI	P10646	Tissue factor pathway inhibitor	TFPI	0.0054774	0.41193	1.1279	0.17366	#N/A
Factor H	P08603	Complement factor H	CFH	0.0054778	0.41193	1.0595	0.083376	#N/A
CYTT	P09228	Cystatin-SA	CST2	0.00615	0.43358	1.2474	0.31891	#N/A
C6	P13671	Complement component C6	C6	0.0081482	0.489	1.0832	0.11527	#N/A
Midkine	P21741	Midkine	MDK	0.0084937	0.489	1.2006	0.2638	#N/A
Sonic Hedgehog	Q15465	Sonic hedgehog protein	SHH	0.0090771	0.489	1.1253	0.17025	#N/A
CYTF	O76096	Cystatin-F	CST7	0.0092717	0.489	0.62862	-0.66974	#N/A
ERK-1	P27361	Mitogen-activated protein kinase 3	MAPK3	0.0095233	0.489	0.88494	-0.17634	1
annexin I	P04083	Annexin A1	ANXA1	0.0095373	0.489	0.77921	-0.35992	#N/A
Fibrinogen g-chain dimer	P02679	Fibrinogen gamma chain	FGG	0.010437	0.51185	1.1453	0.19568	#N/A
Semaphorin-6A	Q9H2E6	Semaphorin-6A	SEMA6A	0.012898	0.58332	1.1053	0.14446	#N/A
hnRNP A/B	Q99729	Heterogeneous nuclear ribonucleoprotein A/B	HNRNPAB	0.013311	0.58332	0.83873	-0.25372	#N/A
BCAM	P50895	Basal cell adhesion molecule	BCAM	0.013445	0.58332	1.1125	0.15385	#N/A
JNK2	P45984	Mitogen-activated protein kinase 9	MAPK9	0.015422	0.58422	1.0806	0.11189	#N/A
PPase	Q15181	Inorganic pyrophosphatase	PPA1	0.0156	0.58422	1.0945	0.13024	#N/A
Ephrin-A5	P52803	Ephrin-A5	EFNA5	0.015945	0.58422	1.1165	0.159	#N/A
Insulin	P01308	Insulin	INS	0.016178	0.58422	1.1811	0.24016	#N/A
Epithelial cell kinase	P29317	Ephrin type-A receptor 2	EPHA2	0.01644	0.58422	1.1295	0.17563	#N/A
C1QBP	Q07021	Complement component 1 Q subcomponent-binding protein, mitochondrial	C1QBP	0.016574	0.58422	1.0548	0.076976	#N/A
annexin VI	P08133	Annexin A6	ANXA6	0.017271	0.59036	1.0607	0.085009	#N/A
Apo E3	P02649	Apolipoprotein E	APOE	0.01876	0.61537	1.0874	0.12092	#N/A
D-dimer	P02671	Fibrinogen alpha chain	FGA	0.019094	0.61537	1.1114	0.15234	#N/A
PSA	P07288	Prostate-specific antigen	KLK3	0.020154	0.63149	0.78965	-0.34072	#N/A
EDAR	Q9UNE0	Tumor necrosis factor receptor superfamily member EDAR	EDAR	0.020934	0.63819	0.82108	-0.2844	#N/A
MFGM	Q08431	Lactadherin	MFGE8	0.021775	0.64521	1.1418	0.19127	#N/A
SP-D	P35247	Pulmonary surfactant-associated protein D	SFTPD	0.024771	0.64521	0.72227	-0.46939	#N/A
Activated Protein C	P04070	Vitamin K-dependent protein C	PROC	0.025043	0.64521	0.88631	-0.17412	#N/A
IGF-II receptor	P11717	Cation-independent mannose-6-phosphate receptor	IGF2R	0.025106	0.64521	1.0566	0.079425	#N/A
Ck-b-8-1	P55773	C-C motif chemokine 23	CCL23	0.025784	0.64521	1.1208	0.16453	#N/A
Enterokinase	P98073	Enteropeptidase	TMPRSS15	0.026	0.64521	0.85169	-0.2316	#N/A
IL-18 BPa	O95998	Interleukin-18-binding protein	IL18BP	0.026049	0.64521	1.1342	0.1817	#N/A
OPG	O00300	Tumor necrosis factor receptor superfamily member 11B	TNFRSF11B	0.026159	0.64521	1.0887	0.12261	#N/A
ATP synthase beta chain	P06576	ATP synthase subunit beta, mitochondrial	ATP5F1B	0.026339	0.64521	1.0799	0.11093	#N/A
PH	P01298	Pancreatic prohormone	PPY	0.028142	0.64521	1.2221	0.2894	#N/A
PDE5A	O76074	cGMP-specific 3',5'-cyclic phosphodiesterase	PDE5A	0.02874	0.64521	0.90674	-0.14124	#N/A
IL-2	P60568	Interleukin-2	IL2	0.028857	0.64521	1.0859	0.11895	#N/A
TIMD3	Q8TDQ0	Hepatitis A virus cellular receptor 2	HAVCR2	0.029011	0.64521	1.1371	0.18531	#N/A
IGFBP-2	P18065	Insulin-like growth factor-binding protein 2	IGFBP2	0.029172	0.64521	1.1785	0.23698	#N/A
COX-2	P35354	Prostaglandin G/H synthase 2	PTGS2	0.031599	0.66543	0.77549	-0.36681	#N/A
Protease nexin I	P07093	Glia-derived nexin	SERPINE2	0.031952	0.66543	0.8521	-0.2309	#N/A
CDC37	Q16543	Hsp90 co-chaperone Cdc37	CDC37	0.032374	0.66543	0.89555	-0.15916	#N/A
PDGF-AA	P04085	Platelet-derived growth factor subunit A	PDGFA	0.032543	0.66543	0.86841	-0.20355	#N/A
HTRA2	O43464	Serine protease HTRA2, mitochondrial	HTRA2	0.034346	0.66543	1.0764	0.10616	#N/A
RPS6KA3	P51812	Ribosomal protein S6 kinase alpha-3	RPS6KA3	0.034777	0.66543	0.88811	-0.17118	#N/A
BMP10	O95393	Bone morphogenetic protein 10	BMP10	0.035917	0.66543	0.87454	-0.19341	#N/A
PYY	P10082	Peptide YY	PYY	0.036699	0.66543	1.1511	0.20303	#N/A
Apo B	P04114	Apolipoprotein B-100	APOB	0.036719	0.66543	1.1239	0.16852	#N/A
LY86	O95711	Lymphocyte antigen 86	LY86	0.036784	0.66543	1.061	0.085466	#N/A
hnRNP A2/B1	P22626	Heterogeneous nuclear ribonucleoproteins A2/B1	HNRNPA2B1	0.037199	0.66543	0.83488	-0.26037	#N/A
FGF-12	P61328	Fibroblast growth factor 12	FGF12	0.038298	0.66543	0.91737	-0.12442	#N/A
Histone H1.2	P16403	Histone H1.2	H1-2	0.038736	0.66543	0.76113	-0.39378	#N/A
CD23	P06734	Low affinity immunoglobulin epsilon Fc receptor	FCER2	0.039117	0.66543	0.84229	-0.24761	#N/A
AN32B	Q92688	Acidic leucine-rich nuclear phosphoprotein 32 family member B	ANP32B	0.040035	0.66543	0.86868	-0.20311	#N/A
IL-1b	P01584	Interleukin-1 beta	IL1B	0.041205	0.66543	0.83174	-0.2658	#N/A
Calpain I	P07384	Calpain-1 catalytic subunit	CAPN1	0.042002	0.66543	1.0699	0.097418	#N/A
CCL28	Q9NRJ3	C-C motif chemokine 28	CCL28	0.043398	0.66543	1.1102	0.15083	#N/A
ART	O00253	Agouti-related protein	AGRP	0.043804	0.66543	1.1318	0.17862	#N/A
IMDH1	P20839	Inosine-5'-monophosphate dehydrogenase 1	IMPDH1	0.04384	0.66543	0.75553	-0.40444	#N/A
CKAP2	Q8WWK9	Cytoskeleton-associated protein 2	CKAP2	0.045419	0.66543	1.0689	0.096178	#N/A
6-Phosphogluconate dehydrogenase	P52209	6-phosphogluconate dehydrogenase, decarboxylating	PGD	0.045656	0.66543	0.83737	-0.25607	#N/A
IGFBP-1	P08833	Insulin-like growth factor-binding protein 1	IGFBP1	0.046367	0.66543	0.68058	-0.55517	#N/A
WIF-1	Q9Y5W5	Wnt inhibitory factor 1	WIF1	0.047081	0.66543	1.0561	0.07872	#N/A
MMP-10	P09238	Stromelysin-2	MMP10	0.047398	0.66543	0.88088	-0.18299	#N/A
BLC	O43927	C-X-C motif chemokine 13	CXCL13	0.047449	0.66543	1.1327	0.17975	#N/A
MFRP	Q9BY79	Membrane frizzled-related protein	MFRP	0.04763	0.66543	0.65743	-0.60509	#N/A
FGF-19	O95750	Fibroblast growth factor 19	FGF19	0.049932	0.66543	1.2417	0.31231	#N/A
4EBP2	Q13542	Eukaryotic translation initiation factor 4E-binding protein 2	EIF4EBP2	0.051536	0.66543	0.86612	-0.20737	#N/A
ILT-4	Q8N423	Leukocyte immunoglobulin-like receptor subfamily B member 2	LILRB2	0.051856	0.66543	1.0948	0.13062	#N/A
MATN2	O00339	Matrilin-2	MATN2	0.052419	0.66543	1.0799	0.1109	#N/A
Hat1	O14929	Histone acetyltransferase type B catalytic subunit	HAT1	0.053127	0.66543	0.94531	-0.081135	#N/A
Lipocalin 2	P80188	Neutrophil gelatinase-associated lipocalin	LCN2	0.053652	0.66543	0.82718	-0.27372	#N/A
Luteinizing hormone	P01215	Glycoprotein hormones alpha chain	CGA	0.054389	0.66543	1.2432	0.314	#N/A
MMP-2	P08253	72 kDa type IV collagenase	MMP2	0.054553	0.66543	1.0807	0.11193	#N/A
GPNMB	Q14956	Transmembrane glycoprotein NMB	GPNMB	0.054927	0.66543	1.0871	0.12047	#N/A
NET4	Q9HB63	Netrin-4	NTN4	0.055	0.66543	0.92435	-0.11348	#N/A
UNC5H3	O95185	Netrin receptor UNC5C	UNC5C	0.055035	0.66543	1.0791	0.10984	#N/A
M2-PK	P14618	Pyruvate kinase PKM	PKM	0.05508	0.66543	0.85778	-0.22131	#N/A
BAFF	Q9Y275	Tumor necrosis factor ligand superfamily member 13B	TNFSF13B	0.055653	0.66543	1.0617	0.086356	#N/A
Transferrin	P02787	Serotransferrin	TF	0.056208	0.66543	1.053	0.074548	#N/A
CD48	P09326	CD48 antigen	CD48	0.056397	0.66543	0.92306	-0.1155	#N/A
Ubiquitin	P62979	Ubiquitin-40S ribosomal protein S27a	RPS27A	0.056682	0.66543	1.078	0.10832	1
TNFSF18	Q9UNG2	Tumor necrosis factor ligand superfamily member 18	TNFSF18	0.05688	0.66543	1.0795	0.1103	#N/A
CSK	P41240	Tyrosine-protein kinase CSK	CSK	0.056899	0.66543	0.84811	-0.23768	#N/A
Cadherin E	P12830	Cadherin-1	CDH1	0.057735	0.66543	1.061	0.08542	#N/A
NID2	Q14112	Nidogen-2	NID2	0.057812	0.66543	0.91856	-0.12255	#N/A
Macrophage mannose receptor	P22897	Macrophage mannose receptor 1	MRC1	0.058891	0.66714	1.0913	0.12601	#N/A
TLR2	O60603	Toll-like receptor 2	TLR2	0.059143	0.66714	1.0436	0.061509	#N/A
TEC	P42680	Tyrosine-protein kinase Tec	TEC	0.059878	0.66874	0.91001	-0.13605	#N/A
Lysozyme	P61626	Lysozyme C	LYZ	0.060739	0.6717	0.9126	-0.13195	#N/A
SAP	P02743	Serum amyloid P-component	APCS	0.061901	0.67295	1.0539	0.075678	#N/A
GNS	P15586	N-acetylglucosamine-6-sulfatase	GNS	0.062045	0.67295	1.1182	0.16118	#N/A
gpIIbIIIa	P08514	Integrin alpha-IIb	ITGA2B	0.064042	0.67901	0.89921	-0.15327	#N/A
SOD	P00441	Superoxide dismutase [Cu-Zn]	SOD1	0.064427	0.67901	0.932	-0.1016	#N/A
XPNPEP1	Q9NQW7	Xaa-Pro aminopeptidase 1	XPNPEP1	0.064954	0.67901	1.1009	0.13873	#N/A
Adiponectin	Q15848	Adiponectin	ADIPOQ	0.065012	0.67901	1.128	0.17378	#N/A
CFC1	P0CG37	Cryptic protein	CFC1	0.067291	0.69426	1.0581	0.081496	#N/A
HINT1	P49773	Histidine triad nucleotide-binding protein 1	HINT1	0.067702	0.69426	0.73151	-0.45105	#N/A
WFKN2	Q8TEU8	WAP, Kazal, immunoglobulin, Kunitz and NTR domain-containing protein 2	WFIKKN2	0.07037	0.71508	1.1064	0.14592	#N/A
Caspase-10	Q92851	Caspase-10	CASP10	0.07203	0.71508	1.0446	0.062965	#N/A
FSTL3	O95633	Follistatin-related protein 3	FSTL3	0.072611	0.71508	1.0915	0.12626	#N/A
RBM39	Q14498	RNA-binding protein 39	RBM39	0.073076	0.71508	0.88266	-0.18006	#N/A
Desmoglein-2	Q14126	Desmoglein-2	DSG2	0.074699	0.71508	1.0577	0.080916	#N/A
IL22RA1	Q8N6P7	Interleukin-22 receptor subunit alpha-1	IL22RA1	0.074953	0.71508	0.84352	-0.2455	#N/A
PSA2	P25787	Proteasome subunit alpha type-2	PSMA2	0.075116	0.71508	0.893	-0.16327	1
TPSB2	P20231	Tryptase beta-2	TPSB2	0.075375	0.71508	1.164	0.21906	#N/A
FAM107B	Q9H098	Protein FAM107B	FAM107B	0.077673	0.71508	1.0796	0.11052	#N/A
CLC7A	Q9BXN2	C-type lectin domain family 7 member A	CLEC7A	0.077783	0.71508	0.89439	-0.16103	#N/A
METAP1	P53582	Methionine aminopeptidase 1	METAP1	0.078346	0.71508	0.79358	-0.33355	#N/A
Carbonic Anhydrase IV	P22748	Carbonic anhydrase 4	CA4	0.079622	0.71508	1.0378	0.053508	#N/A
SHC1	P29353	SHC-transforming protein 1	SHC1	0.080029	0.71508	0.89793	-0.15533	#N/A
CaMKK alpha	Q8N5S9	Calcium/calmodulin-dependent protein kinase kinase 1	CAMKK1	0.080054	0.71508	0.85946	-0.2185	#N/A
DnaJ homolog	Q96DA6	Mitochondrial import inner membrane translocase subunit TIM14	DNAJC19	0.08034	0.71508	0.93355	-0.099199	#N/A
Chymase	P23946	Chymase	CMA1	0.080405	0.71508	0.93612	-0.095239	#N/A
Mammaglobin 2	O75556	Mammaglobin-B	SCGB2A1	0.080555	0.71508	1.0424	0.059918	#N/A
SARP-2	Q8N474	Secreted frizzled-related protein 1	SFRP1	0.081144	0.71508	1.1093	0.14961	#N/A
BSP	P21815	Bone sialoprotein 2	IBSP	0.083027	0.71655	1.1329	0.17997	#N/A
CD109	Q6YHK3	CD109 antigen	CD109	0.086019	0.71655	1.251	0.32306	#N/A
Endoglin	P17813	Endoglin	ENG	0.08605	0.71655	1.0703	0.097965	#N/A
MMP-9	P14780	Matrix metalloproteinase-9	MMP9	0.08605	0.71655	0.88347	-0.17875	#N/A
Met	P08581	Hepatocyte growth factor receptor	MET	0.086112	0.71655	1.0667	0.093088	#N/A
Elastase	P08246	Neutrophil elastase	ELANE	0.086215	0.71655	0.8678	-0.20456	#N/A
CK-MB	P12277	Creatine kinase B-type	CKB	0.086288	0.71655	0.77842	-0.36138	#N/A
IL-12 Rb1	P42701	Interleukin-12 receptor subunit beta-1	IL12RB1	0.086392	0.71655	0.93541	-0.09633	#N/A
CHST6	Q9GZX3	Carbohydrate sulfotransferase 6	CHST6	0.087892	0.71909	0.7362	-0.44182	#N/A
b-NGF	P01138	Beta-nerve growth factor	NGF	0.088075	0.71909	1.4345	0.52053	#N/A
sCD163	Q86VB7	Scavenger receptor cysteine-rich type 1 protein M130	CD163	0.088612	0.71909	1.0878	0.12138	#N/A
Histone H2A.z	P0C0S5	Histone H2A.Z	H2AZ1	0.089629	0.72215	0.83083	-0.26738	#N/A
GPC5	P78333	Glypican-5	GPC5	0.091384	0.72633	0.84685	-0.23982	#N/A
PACAP-27	P18509	Pituitary adenylate cyclase-activating polypeptide	ADCYAP1	0.091435	0.72633	0.88948	-0.16896	#N/A
SPARCL1	Q14515	SPARC-like protein 1	SPARCL1	0.094593	0.7389	1.0629	0.087956	#N/A
FCGR1	P12314	High affinity immunoglobulin gamma Fc receptor I	FCGR1A	0.096093	0.7389	0.83975	-0.25197	#N/A
CD226	Q15762	CD226 antigen	CD226	0.096324	0.7389	0.94421	-0.082826	#N/A
Bcl-2	P10415	Apoptosis regulator Bcl-2	BCL2	0.096932	0.7389	0.9003	-0.15153	#N/A
ARTS1	Q9NZ08	Endoplasmic reticulum aminopeptidase 1	ERAP1	0.097161	0.7389	1.1019	0.13994	#N/A
Dkk-4	Q9UBT3	Dickkopf-related protein 4	DKK4	0.097293	0.7389	0.91961	-0.12091	#N/A
Cathepsin A	P10619	Lysosomal protective protein	CTSA	0.097632	0.7389	1.079	0.10964	#N/A
MBD4	O95243	Methyl-CpG-binding domain protein 4	MBD4	0.098414	0.7389	0.87207	-0.19748	#N/A
Fractalkine/CX3CL-1	P78423	Fractalkine	CX3CL1	0.098913	0.7389	1.1349	0.18262	#N/A
Nectin-like protein 2	Q9BY67	Cell adhesion molecule 1	CADM1	0.10026	0.74209	1.0876	0.12114	#N/A
LAG-3	P18627	Lymphocyte activation gene 3 protein	LAG3	0.10151	0.74209	1.1032	0.1417	#N/A
tau	P10636	Microtubule-associated protein tau	MAPT	0.10245	0.74209	0.86841	-0.20354	#N/A
CK-MM	P06732	Creatine kinase M-type	CKM	0.10266	0.74209	0.83372	-0.26236	#N/A
ING1	Q9UK53	Inhibitor of growth protein 1	ING1	0.10439	0.74209	0.91692	-0.12513	#N/A
HO-2	P30519	Heme oxygenase 2	HMOX2	0.10444	0.74209	0.7581	-0.39953	#N/A
HPG-	P15428	15-hydroxyprostaglandin dehydrogenase [NAD(+)]	HPGD	0.10446	0.74209	1.0446	0.062936	#N/A
Endostatin	P39060	Collagen alpha-1(XVIII) chain	COL18A1	0.10466	0.74209	1.0665	0.092892	#N/A
GFRa-3	O60609	GDNF family receptor alpha-3	GFRA3	0.10555	0.74209	0.84762	-0.23852	#N/A
Kininogen HMW	P01042	Kininogen-1	KNG1	0.10596	0.74209	1.0689	0.096179	#N/A
PKC-B-II	P05771	Protein kinase C beta type	PRKCB	0.10658	0.74209	0.88698	-0.17303	1
DAF	P08174	Complement decay-accelerating factor	CD55	0.10947	0.75635	1.0571	0.08017	#N/A
HPLN1	P10915	Hyaluronan and proteoglycan link protein 1	HAPLN1	0.10997	0.75635	1.0739	0.10282	#N/A
Periostin	Q15063	Periostin	POSTN	0.11084	0.75771	1.0824	0.11423	#N/A
ERAB	Q99714	3-hydroxyacyl-CoA dehydrogenase type-2	HSD17B10	0.11278	0.76639	0.91242	-0.13224	#N/A
gp130 soluble	P40189	Interleukin-6 receptor subunit beta	IL6ST	0.11519	0.77379	1.052	0.073112	#N/A
MAPK5	Q8IW41	MAP kinase-activated protein kinase 5	MAPKAPK5	0.11699	0.77379	0.88864	-0.17033	#N/A
C5	P01031	Complement C5	C5	0.11728	0.77379	1.038	0.053807	#N/A
CATZ	Q9UBR2	Cathepsin Z	CTSZ	0.11761	0.77379	1.0738	0.1027	#N/A
AGR2	O95994	Anterior gradient protein 2 homolog	AGR2	0.11788	0.77379	1.0396	0.056073	#N/A
CYTD	P28325	Cystatin-D	CST5	0.11955	0.77379	1.2163	0.28247	#N/A
BOC	Q9BWV1	Brother of CDO	BOC	0.12042	0.77379	1.0704	0.098193	#N/A
BARK1	P25098	Beta-adrenergic receptor kinase 1	GRK2	0.12054	0.77379	0.90363	-0.1462	#N/A
TGF-b R III	Q03167	Transforming growth factor beta receptor type 3	TGFBR3	0.12267	0.77379	1.0649	0.090714	#N/A
PPID	Q08752	Peptidyl-prolyl cis-trans isomerase D	PPID	0.12292	0.77379	0.87009	-0.20076	#N/A
GFAP	P14136	Glial fibrillary acidic protein	GFAP	0.12353	0.77379	0.61725	-0.69608	#N/A
IL-1Rrp2	Q9HB29	Interleukin-1 receptor-like 2	IL1RL2	0.1236	0.77379	1.0358	0.050689	#N/A
Glutathione S-transferase Pi	P09211	Glutathione S-transferase P	GSTP1	0.12362	0.77379	0.94038	-0.08869	#N/A
Testican-1	Q08629	Testican-1	SPOCK1	0.1241	0.77379	1.0505	0.071143	#N/A
CRK	P46108	Adapter molecule crk	CRK	0.12589	0.77379	1.0689	0.09617	#N/A
PKC-A	P17252	Protein kinase C alpha type	PRKCA	0.12589	0.77379	0.91452	-0.12891	1
PCI	P05154	Plasma serine protease inhibitor	SERPINA5	0.12759	0.77379	1.0511	0.071882	#N/A
DcR3	O95407	Tumor necrosis factor receptor superfamily member 6B	TNFRSF6B	0.13078	0.77379	0.90392	-0.14573	#N/A
HMG-1	P09429	High mobility group protein B1	HMGB1	0.13102	0.77379	0.8993	-0.15313	#N/A
IL-7	P13232	Interleukin-7	IL7	0.13108	0.77379	1.0733	0.10207	#N/A
iC3b	P01024	Complement C3	C3	0.13247	0.77379	1.0662	0.092452	#N/A
IL-20 Ra	Q9UHF4	Interleukin-20 receptor subunit alpha	IL20RA	0.13262	0.77379	1.0727	0.10119	#N/A
HCC-4	O15467	C-C motif chemokine 16	CCL16	0.13274	0.77379	1.0836	0.11584	#N/A
OLR1	P78380	Oxidized low-density lipoprotein receptor 1	OLR1	0.13334	0.77379	0.92125	-0.11834	#N/A
TSP4	P35443	Thrombospondin-4	THBS4	0.13358	0.77379	1.0728	0.10137	#N/A
Tenascin	P24821	Tenascin	TNC	0.13364	0.77379	1.1268	0.17217	#N/A
MEK1	Q02750	Dual specificity mitogen-activated protein kinase kinase 1	MAP2K1	0.13473	0.77379	1.0478	0.067322	#N/A
Semaphorin 3E	O15041	Semaphorin-3E	SEMA3E	0.13481	0.77379	1.1363	0.18433	#N/A
GPC2	Q8N158	Glypican-2	GPC2	0.13595	0.77379	0.90702	-0.1408	#N/A
Renin	P00797	Renin	REN	0.13608	0.77379	0.8007	-0.32067	#N/A
PCSK7	Q16549	Proprotein convertase subtilisin/kexin type 7	PCSK7	0.13615	0.77379	1.0692	0.096553	#N/A
WKFN1	Q96D09	G-protein coupled receptor-associated sorting protein 2	GPRASP2	0.13644	0.77379	1.1213	0.16514	#N/A
C3	P01024	Complement C3	C3	0.13651	0.77379	1.0569	0.079785	#N/A
DR3	Q93038	Tumor necrosis factor receptor superfamily member 25	TNFRSF25	0.13833	0.78018	1.0674	0.094134	#N/A
DAN	P41271	Neuroblastoma suppressor of tumorigenicity 1	NBL1	0.1421	0.79227	1.0879	0.12154	#N/A
BFL1	Q16548	Bcl-2-related protein A1	BCL2A1	0.14218	0.79227	1.0368	0.052152	#N/A
sRANKL	O14788	Tumor necrosis factor ligand superfamily member 11	TNFSF11	0.14274	0.79227	1.1919	0.25326	#N/A
sTie-2	Q02763	Angiopoietin-1 receptor	TEK	0.14511	0.79227	1.0422	0.059568	#N/A
HGFA	Q04756	Hepatocyte growth factor activator	HGFAC	0.14572	0.79227	1.094	0.12967	#N/A
TGF-b1	P01137	Transforming growth factor beta-1 proprotein	TGFB1	0.14687	0.79227	0.94378	-0.083479	#N/A
Leptin	P41159	Leptin	LEP	0.14704	0.79227	0.93495	-0.097038	#N/A
PD-L2	Q9BQ51	Programmed cell death 1 ligand 2	PDCD1LG2	0.14748	0.79227	1.0699	0.097467	#N/A
GIIE	Q9NZK7	Group IIE secretory phospholipase A2	PLA2G2E	0.1475	0.79227	0.93796	-0.092401	#N/A
Coagulation Factor IX	P00740	Coagulation factor IX	F9	0.14773	0.79227	1.0444	0.062711	#N/A
IFN-lambda 2	Q8IZJ0	Interferon lambda-2	IFNL2	0.14933	0.79227	0.93648	-0.094674	#N/A
GFRa-1	P56159	GDNF family receptor alpha-1	GFRA1	0.14967	0.79227	1.0671	0.093629	#N/A
PACAP-38	P18509	Pituitary adenylate cyclase-activating polypeptide	ADCYAP1	0.15063	0.79227	0.71351	-0.48699	#N/A
Protein disulfide-isomerase	P07237	Protein disulfide-isomerase	P4HB	0.15138	0.79227	1.2379	0.30791	#N/A
PKC-Z	Q05513	Protein kinase C zeta type	PRKCZ	0.15201	0.79227	0.8601	-0.21743	#N/A
kallikrein 5	Q9Y337	Kallikrein-5	KLK5	0.15303	0.79227	0.52276	-0.93577	#N/A
LRIG3	Q6UXM1	Leucine-rich repeats and immunoglobulin-like domains protein 3	LRIG3	0.15457	0.79227	1.0618	0.0865	#N/A
C3adesArg	P01024	Complement C3	C3	0.15477	0.79227	1.0407	0.05749	#N/A
Notch 1	P46531	Neurogenic locus notch homolog protein 1	NOTCH1	0.15492	0.79227	1.0393	0.05558	#N/A
IL-17D	Q8TAD2	Interleukin-17D	IL17D	0.15506	0.79227	0.89047	-0.16736	#N/A
IL-4	P05112	Interleukin-4	IL4	0.15522	0.79227	0.94799	-0.077055	#N/A
TNFSF15	O95150	Tumor necrosis factor ligand superfamily member 15	TNFSF15	0.15627	0.79403	1.0665	0.092908	#N/A
TNF sR-II	P20333	Tumor necrosis factor receptor superfamily member 1B	TNFRSF1B	0.158	0.79622	1.0683	0.095371	#N/A
Fibronectin	P02751	Fibronectin	FN1	0.15871	0.79622	1.0473	0.066725	#N/A
DMP1	Q13316	Dentin matrix acidic phosphoprotein 1	DMP1	0.15882	0.79622	0.90763	-0.13982	#N/A
B7-2	P42081	T-lymphocyte activation antigen CD86	CD86	0.16233	0.80384	1.1489	0.2002	#N/A
Apo E4	P02649	Apolipoprotein E	APOE	0.16245	0.80384	1.0487	0.068652	#N/A
Angiopoietin-4	Q9Y264	Angiopoietin-4	ANGPT4	0.16275	0.80384	0.94536	-0.081058	#N/A
CHL1	O00533	Neural cell adhesion molecule L1-like protein	CHL1	0.16319	0.80384	1.0581	0.081443	#N/A
FCN2	Q15485	Ficolin-2	FCN2	0.16569	0.81196	0.87572	-0.19145	#N/A
CYTN	P01037	Cystatin-SN	CST1	0.16644	0.81196	0.96329	-0.053953	#N/A
GA733-1 protein	P09758	Tumor-associated calcium signal transducer 2	TACSTD2	0.167	0.81196	1.1168	0.15933	#N/A
RTN4	Q9NQC3	Reticulon-4	RTN4	0.16844	0.81545	1.0557	0.078227	#N/A
NAP-2	P02775	Platelet basic protein	PPBP	0.17341	0.83408	0.93314	-0.099833	#N/A
Kallikrein 7	P49862	Kallikrein-7	KLK7	0.17446	0.83408	0.48239	-1.0517	#N/A
IL-17	Q16552	Interleukin-17A	IL17A	0.17789	0.83408	0.96241	-0.05527	#N/A
ATS15	Q8TE58	A disintegrin and metalloproteinase with thrombospondin motifs 15	ADAMTS15	0.17839	0.83408	0.92076	-0.1191	#N/A
Prothrombin	P00734	Prothrombin	F2	0.17864	0.83408	0.93094	-0.10324	#N/A
Eotaxin-2	O00175	C-C motif chemokine 24	CCL24	0.17871	0.83408	0.93343	-0.099386	#N/A
FN1.3	P02751	Fibronectin	FN1	0.17904	0.83408	1.0456	0.064309	#N/A
IGFBP-7	Q16270	Insulin-like growth factor-binding protein 7	IGFBP7	0.17922	0.83408	1.0472	0.066594	#N/A
Fibrinogen	P02671	Fibrinogen alpha chain	FGA	0.17962	0.83408	1.0892	0.12327	#N/A
Karyopherin-a2	P52292	Importin subunit alpha-1	KPNA2	0.17968	0.83408	0.93296	-0.10011	#N/A
Peroxiredoxin-6	P30041	Peroxiredoxin-6	PRDX6	0.1841	0.85107	1.0853	0.11805	#N/A
VEGF121	P15692	Vascular endothelial growth factor A	VEGFA	0.18565	0.85476	1.252	0.32421	#N/A
BMP RII	Q13873	Bone morphogenetic protein receptor type-2	BMPR2	0.18771	0.8593	1.0473	0.066662	#N/A
a1-Antichymotrypsin	P01011	Alpha-1-antichymotrypsin	SERPINA3	0.18932	0.8593	1.0289	0.041134	#N/A
IL-1F7	Q9NZH6	Interleukin-37	IL37	0.18993	0.8593	1.1395	0.1884	#N/A
Kallikrein 4	Q9Y5K2	Kallikrein-4	KLK4	0.19145	0.8593	0.92816	-0.10755	#N/A
TNF-b	P01374	Lymphotoxin-alpha	LTA	0.19165	0.8593	0.87931	-0.18556	#N/A
CXCL16 soluble	Q9H2A7	C-X-C motif chemokine 16	CXCL16	0.19235	0.8593	1.0542	0.076151	#N/A
IL-17E	Q9H293	Interleukin-25	IL25	0.19265	0.8593	1.1845	0.24428	#N/A
Coagulation Factor IXab	P00740	Coagulation factor IX	F9	0.19306	0.8593	1.0427	0.060331	#N/A
complement factor H-related 5	Q9BXR6	Complement factor H-related protein 5	CFHR5	0.1935	0.8593	0.92443	-0.11337	#N/A
Angiopoietin-1	Q15389	Angiopoietin-1	ANGPT1	0.1948	0.86168	0.93383	-0.09877	#N/A
BMP-7	P18075	Bone morphogenetic protein 7	BMP7	0.19556	0.86168	1.0508	0.071423	#N/A
DKK1	O94907	Dickkopf-related protein 1	DKK1	0.19798	0.86743	0.9239	-0.11419	#N/A
Ku70	P12956	X-ray repair cross-complementing protein 6	XRCC6	0.1984	0.86743	0.93859	-0.091436	#N/A
PDPK1	O15530	3-phosphoinositide-dependent protein kinase 1	PDPK1	0.20305	0.88431	0.89059	-0.16717	#N/A
BTK	Q06187	Tyrosine-protein kinase BTK	BTK	0.20574	0.89097	0.88378	-0.17824	#N/A
KPCT	Q04759	Protein kinase C theta type	PRKCQ	0.20616	0.89097	0.63182	-0.6624	#N/A
FGF-16	O43320	Fibroblast growth factor 16	FGF16	0.20838	0.89157	0.90175	-0.1492	#N/A
Bone proteoglycan II	P07585	Decorin	DCN	0.20923	0.89157	1.0452	0.06373	#N/A
H6ST1	O60243	Heparan-sulfate 6-O-sulfotransferase 1	HS6ST1	0.21014	0.89157	0.92424	-0.11367	#N/A
DR6	O75509	Tumor necrosis factor receptor superfamily member 21	TNFRSF21	0.21046	0.89157	1.0543	0.076292	#N/A
ALK-1	P37023	Serine/threonine-protein kinase receptor R3	ACVRL1	0.21177	0.89157	1.0618	0.08658	#N/A
CTAP-III	P02775	Platelet basic protein	PPBP	0.21274	0.89157	0.94435	-0.0826	#N/A
PHI	P06744	Glucose-6-phosphate isomerase	GPI	0.21287	0.89157	0.91998	-0.12032	#N/A
MMP-17	Q9ULZ9	Matrix metalloproteinase-17	MMP17	0.2134	0.89157	0.85725	-0.22221	#N/A
IGFBP-4	P22692	Insulin-like growth factor-binding protein 4	IGFBP4	0.2141	0.89157	1.0344	0.048837	#N/A
DAPK2	Q9UIK4	Death-associated protein kinase 2	DAPK2	0.2142	0.89157	0.95098	-0.07252	#N/A
SLAF5	Q9UIB8	SLAM family member 5	CD84	0.22011	0.90399	0.93727	-0.093457	#N/A
Somatostatin-28	P61278	Somatostatin	SST	0.22059	0.90399	0.95451	-0.067161	#N/A
Fas ligand soluble	P48023	Tumor necrosis factor ligand superfamily member 6	FASLG	0.22188	0.90399	1.0476	0.067126	#N/A
Ephrin-B3	Q15768	Ephrin-B3	EFNB3	0.22335	0.90399	0.92509	-0.11233	#N/A
RGMA	Q96B86	Repulsive guidance molecule A	RGMA	0.224	0.90399	0.80439	-0.31403	#N/A
NRP1	O14786	Neuropilin-1	NRP1	0.22533	0.90399	1.0458	0.064577	#N/A
PTH	P01270	Parathyroid hormone	PTH	0.22632	0.90399	0.90174	-0.14921	#N/A
VEGF-C	P49767	Vascular endothelial growth factor C	VEGFC	0.22652	0.90399	0.94494	-0.081703	#N/A
TNR4	P43489	Tumor necrosis factor receptor superfamily member 4	TNFRSF4	0.22875	0.90399	0.89251	-0.16406	#N/A
suPAR	Q03405	Urokinase plasminogen activator surface receptor	PLAUR	0.22895	0.90399	0.91181	-0.1332	#N/A
NCC27	O00299	Chloride intracellular channel protein 1	CLIC1	0.22968	0.90399	0.86864	-0.20318	#N/A
Nogo Receptor	Q9BZR6	Reticulon-4 receptor	RTN4R	0.23221	0.90399	1.0498	0.070142	#N/A
Glutamate carboxypeptidase	Q96KP4	Cytosolic non-specific dipeptidase	CNDP2	0.23509	0.90399	0.94493	-0.081725	#N/A
ARP19	P56211	cAMP-regulated phosphoprotein 19	ARPP19	0.2351	0.90399	0.94992	-0.074129	#N/A
ENPP7	Q6UWV6	Ectonucleotide pyrophosphatase/phosphodiesterase family member 7	ENPP7	0.23551	0.90399	1.1677	0.22364	#N/A
Cathepsin G	P08311	Cathepsin G	CTSG	0.23688	0.90399	0.9231	-0.11545	#N/A
PAK6	Q9NQU5	Serine/threonine-protein kinase PAK 6	PAK6	0.23699	0.90399	0.73766	-0.43897	#N/A
Coagulation Factor XI	P03951	Coagulation factor XI	F11	0.2382	0.90399	1.0354	0.050225	#N/A
CAMK2A	Q9UQM7	Calcium/calmodulin-dependent protein kinase type II subunit alpha	CAMK2A	0.23974	0.90399	0.91425	-0.12934	#N/A
HDGR2	Q7Z4V5	Hepatoma-derived growth factor-related protein 2	HDGFL2	0.24032	0.90399	0.95803	-0.061856	#N/A
IL-22BP	Q969J5	Interleukin-22 receptor subunit alpha-2	IL22RA2	0.24044	0.90399	1.0677	0.09457	#N/A
UBC9	P63279	SUMO-conjugating enzyme UBC9	UBE2I	0.24049	0.90399	0.93547	-0.096235	1
Catalase	P04040	Catalase	CAT	0.2407	0.90399	1.0828	0.11481	#N/A
GOT1	P17174	Aspartate aminotransferase, cytoplasmic	GOT1	0.24109	0.90399	1.0275	0.039194	#N/A
Glypican 3	P51654	Glypican-3	GPC3	0.24132	0.90399	1.0893	0.12346	#N/A
Sphingosine kinase 1	Q9NYA1	Sphingosine kinase 1	SPHK1	0.2425	0.90399	1.1032	0.14166	#N/A
AMNLS	Q9BXJ7	Protein amnionless	AMN	0.24281	0.90399	1.6411	0.71468	#N/A
FGF-5	P12034	Fibroblast growth factor 5	FGF5	0.24345	0.90399	0.77411	-0.36939	#N/A
Angiotensinogen	P01019	Angiotensinogen	AGT	0.24555	0.90399	1.0308	0.043727	#N/A
SCGF-beta	Q9Y240	C-type lectin domain family 11 member A	CLEC11A	0.24617	0.90399	0.95699	-0.06342	#N/A
Testican-2	Q92563	Testican-2	SPOCK2	0.24644	0.90399	0.94353	-0.083867	#N/A
PLK-1	P53350	Serine/threonine-protein kinase PLK1	PLK1	0.24677	0.90399	0.95382	-0.068212	#N/A
MATN3	O15232	Matrilin-3	MATN3	0.24737	0.90399	0.94242	-0.085552	#N/A
CRP	P02741	C-reactive protein	CRP	0.24773	0.90399	1.0941	0.12969	#N/A
EMR2	Q9UHX3	Adhesion G protein-coupled receptor E2	ADGRE2	0.2479	0.90399	0.93529	-0.09652	#N/A
TGM3	Q08188	Protein-glutamine gamma-glutamyltransferase E	TGM3	0.24907	0.90399	0.51479	-0.95793	#N/A
Granzyme B	P10144	Granzyme B	GZMB	0.24959	0.90399	0.94619	-0.079806	#N/A
MRC2	Q9UBG0	C-type mannose receptor 2	MRC2	0.25034	0.90399	1.0542	0.076212	#N/A
CDON	Q4KMG0	Cell adhesion molecule-related/down-regulated by oncogenes	CDON	0.25042	0.90399	1.0327	0.046415	#N/A
uPA	P00749	Urokinase-type plasminogen activator	PLAU	0.25112	0.90399	1.0449	0.063349	#N/A
Prekallikrein	P03952	Plasma kallikrein	KLKB1	0.25224	0.90399	1.0355	0.050288	#N/A
ABL1	P00519	Tyrosine-protein kinase ABL1	ABL1	0.25336	0.90399	0.84449	-0.24385	#N/A
Carbonic anhydrase I	P00915	Carbonic anhydrase 1	CA1	0.25336	0.90399	1.1116	0.15261	#N/A
Thymidine kinase	P04183	Thymidine kinase, cytosolic	TK1	0.25367	0.90399	1.0564	0.079167	#N/A
PSA6	P60900	Proteasome subunit alpha type-6	PSMA6	0.25417	0.90399	0.95496	-0.066492	1
Dynactin subunit 2	Q13561	Dynactin subunit 2	DCTN2	0.25573	0.90399	0.91088	-0.13467	#N/A
Spondin-1	Q9HCB6	Spondin-1	SPON1	0.25678	0.90399	1.0481	0.067761	#N/A
CONA1	Q86Y22	Collagen alpha-1(XXIII) chain	COL23A1	0.25944	0.90399	0.93664	-0.094441	#N/A
STAB2	Q8WWQ8	Stabilin-2	STAB2	0.26073	0.90399	0.93912	-0.090615	#N/A
Thyroxine-Binding Globulin	P05543	Thyroxine-binding globulin	SERPINA7	0.26301	0.90399	1.0375	0.053071	#N/A
14-3-3	P31946	14-3-3 protein beta/alpha	YWHAB	0.26437	0.90399	0.95663	-0.063961	1
GDF-9	O60383	Growth/differentiation factor 9	GDF9	0.26501	0.90399	0.90509	-0.14386	#N/A
CLC1B	Q9P126	C-type lectin domain family 1 member B	CLEC1B	0.2652	0.90399	0.94	-0.089265	#N/A
TF	P13726	Tissue factor	F3	0.26723	0.90399	1.0418	0.059074	#N/A
IL-3	P08700	Interleukin-3	IL3	0.26733	0.90399	0.92304	-0.11553	#N/A
NPS-PLA2	P14555	Phospholipase A2, membrane associated	PLA2G2A	0.26743	0.90399	1.0766	0.1065	#N/A
IL-17 RD	Q8NFM7	Interleukin-17 receptor D	IL17RD	0.26746	0.90399	0.87127	-0.1988	#N/A
LKHA4	P09960	Leukotriene A-4 hydrolase	LTA4H	0.26918	0.90399	1.1833	0.24279	#N/A
PAFAH	Q13093	Platelet-activating factor acetylhydrolase	PLA2G7	0.27052	0.90399	0.94069	-0.088213	#N/A
amyloid precursor protein	P05067	Amyloid-beta precursor protein	APP	0.27111	0.90399	0.95156	-0.071641	#N/A
RELT	Q969Z4	Tumor necrosis factor receptor superfamily member 19L	RELT	0.27116	0.90399	1.0397	0.056162	#N/A
TRAIL R1	O00220	Tumor necrosis factor receptor superfamily member 10A	TNFRSF10A	0.2715	0.90399	0.92016	-0.12004	#N/A
IgG	P01857	Immunoglobulin heavy constant gamma 1	IGHG1	0.27294	0.90399	1.0455	0.0642	#N/A
HVEM	Q92956	Tumor necrosis factor receptor superfamily member 14	TNFRSF14	0.27347	0.90399	1.4465	0.53259	#N/A
MBL	P11226	Mannose-binding protein C	MBL2	0.27385	0.90399	1.1294	0.17549	#N/A
TIG2	Q99969	Retinoic acid receptor responder protein 2	RARRES2	0.27472	0.90399	1.0312	0.04438	#N/A
Angiopoietin-2	O15123	Angiopoietin-2	ANGPT2	0.27526	0.90399	1.0938	0.12938	#N/A
Myoglobin	P02144	Myoglobin	MB	0.27548	0.90399	0.93782	-0.092615	#N/A
sICAM-2	P13598	Intercellular adhesion molecule 2	ICAM2	0.27694	0.90399	0.96481	-0.051678	#N/A
Glucocorticoid receptor	P04150	Glucocorticoid receptor	NR3C1	0.2775	0.90399	0.89197	-0.16493	#N/A
IGF-I sR	P08069	Insulin-like growth factor 1 receptor	IGF1R	0.27955	0.90399	1.0412	0.058228	#N/A
UFC1	Q9Y3C8	Ubiquitin-fold modifier-conjugating enzyme 1	UFC1	0.28006	0.90399	1.0391	0.055348	#N/A
RBP	P02753	Retinol-binding protein 4	RBP4	0.28038	0.90399	0.94417	-0.082879	#N/A
URB	Q76M96	Coiled-coil domain-containing protein 80	CCDC80	0.28368	0.90399	1.0537	0.075417	#N/A
Antithrombin III	P01008	Antithrombin-III	SERPINC1	0.28468	0.90399	1.0461	0.06499	#N/A
CDK1/cyclin B	P06493	Cyclin-dependent kinase 1	CDK1	0.28692	0.90399	0.96401	-0.052885	#N/A
ITI heavy chain H4	Q14624	Inter-alpha-trypsin inhibitor heavy chain H4	ITIH4	0.28758	0.90399	1.0336	0.047708	#N/A
SMAC	Q9NR28	Diablo homolog, mitochondrial	DIABLO	0.28802	0.90399	1.0334	0.047393	#N/A
Arylsulfatase A	P15289	Arylsulfatase A	ARSA	0.28825	0.90399	0.95728	-0.062988	#N/A
CD40 ligand soluble	P29965	CD40 ligand	CD40LG	0.28932	0.90399	1.3343	0.41609	#N/A
CAMK2D	Q13557	Calcium/calmodulin-dependent protein kinase type II subunit delta	CAMK2D	0.29159	0.90399	0.95857	-0.061039	#N/A
PERL	P22079	Lactoperoxidase	LPO	0.29246	0.90399	0.91537	-0.12757	#N/A
contactin-1	Q12860	Contactin-1	CNTN1	0.2931	0.90399	1.0358	0.050772	#N/A
Nr-CAM	Q92823	Neuronal cell adhesion molecule	NRCAM	0.29439	0.90399	1.0409	0.057852	#N/A
OCAD1	Q9NX40	OCIA domain-containing protein 1	OCIAD1	0.2946	0.90399	0.95071	-0.072929	#N/A
GREM1	O60565	Gremlin-1	GREM1	0.29468	0.90399	0.98004	-0.029082	#N/A
PTP-1C	P29350	Tyrosine-protein phosphatase non-receptor type 6	PTPN6	0.29471	0.90399	0.92604	-0.11086	#N/A
JAG1	P78504	Protein jagged-1	JAG1	0.29591	0.90399	1.0375	0.053074	#N/A
a2-Macroglobulin	P01023	Alpha-2-macroglobulin	A2M	0.29621	0.90399	1.0496	0.069828	#N/A
PUR8	P30566	Adenylosuccinate lyase	ADSL	0.29679	0.90399	1.0546	0.07664	#N/A
Lactoferrin	P02788	Lactotransferrin	LTF	0.29766	0.90399	0.93451	-0.097712	#N/A
Alkaline phosphatase bone	P05186	Alkaline phosphatase, tissue-nonspecific isozyme	ALPL	0.29815	0.90399	0.94119	-0.087442	#N/A
WNT7A	O00755	Protein Wnt-7a	WNT7A	0.29824	0.90399	0.69693	-0.52091	#N/A
IF4G2	P78344	Eukaryotic translation initiation factor 4 gamma 2	EIF4G2	0.29856	0.90399	0.94008	-0.089148	#N/A
G-CSF-R	Q99062	Granulocyte colony-stimulating factor receptor	CSF3R	0.29958	0.90399	0.89411	-0.16148	#N/A
IL-22	Q9GZX6	Interleukin-22	IL22	0.3	0.90399	0.94151	-0.086953	#N/A
PSME3	P61289	Proteasome activator complex subunit 3	PSME3	0.30024	0.90399	0.93088	-0.10333	#N/A
Hemoglobin	P69905	Hemoglobin subunit alpha	HBA1 more	0.30062	0.90399	1.2033	0.26705	#N/A
NKp44	O95944	Natural cytotoxicity triggering receptor 2	NCR2	0.30109	0.90399	0.95434	-0.067426	#N/A
NAGK	Q9UJ70	N-acetyl-D-glucosamine kinase	NAGK	0.30144	0.90399	0.93781	-0.09264	#N/A
HPV E7 Type 16	P03129	Protein E7	E7	0.30192	0.90399	0.85732	-0.22209	#N/A
Factor B	P00751	Complement factor B	CFB	0.30204	0.90399	1.0273	0.038847	#N/A
IDE	P14735	Insulin-degrading enzyme	IDE	0.30265	0.90399	1.2431	0.31392	#N/A
Layilin	Q6UX15	Layilin	LAYN	0.30304	0.90399	1.7333	0.79354	#N/A
NACA	Q13765	Nascent polypeptide-associated complex subunit alpha	NACA	0.30372	0.90399	1.0532	0.074842	#N/A
FST	P19883	Follistatin	FST	0.30427	0.90399	0.87306	-0.19585	#N/A
IgM	P01871	Immunoglobulin heavy constant mu	IGHM	0.30465	0.90399	0.80338	-0.31585	#N/A
STX1a	Q16623	Syntaxin-1A	STX1A	0.30526	0.90399	1.0378	0.053486	#N/A
NADPH-P450 Oxidoreductase	P16435	NADPH--cytochrome P450 reductase	POR	0.30546	0.90399	1.0639	0.089302	#N/A
IgD	P01880	Immunoglobulin heavy constant delta	IGHD	0.30585	0.90399	1.195	0.25697	#N/A
CTACK	Q9Y4X3	C-C motif chemokine 27	CCL27	0.30807	0.90399	1.048	0.067616	#N/A
TACI	O14836	Tumor necrosis factor receptor superfamily member 13B	TNFRSF13B	0.30902	0.90399	0.92886	-0.10646	#N/A
PAI-1	P05121	Plasminogen activator inhibitor 1	SERPINE1	0.3093	0.90399	0.93471	-0.097417	#N/A
PDE3A	Q14432	cGMP-inhibited 3',5'-cyclic phosphodiesterase A	PDE3A	0.30933	0.90399	0.94966	-0.074516	#N/A
SDF-1	P48061	Stromal cell-derived factor 1	CXCL12	0.30936	0.90399	1.0399	0.05647	#N/A
TGF-b3	P10600	Transforming growth factor beta-3 proprotein	TGFB3	0.31169	0.90399	0.95275	-0.069823	#N/A
PPAC	P24666	Low molecular weight phosphotyrosine protein phosphatase	ACP1	0.31305	0.90399	1.153	0.20538	#N/A
Apo E2	P02649	Apolipoprotein E	APOE	0.31356	0.90399	1.0221	0.031496	#N/A
Carbonic anhydrase 6	P23280	Carbonic anhydrase 6	CA6	0.31437	0.90399	0.86984	-0.20118	#N/A
LYNB	P07948	Tyrosine-protein kinase Lyn	LYN	0.31492	0.90399	0.92333	-0.11509	1
IL-13 Ra1	P78552	Interleukin-13 receptor subunit alpha-1	IL13RA1	0.31507	0.90399	1.0529	0.074436	#N/A
FCN1	O00602	Ficolin-1	FCN1	0.31568	0.90399	0.956	-0.064922	#N/A
PDE11	Q9HCR9	Dual 3',5'-cyclic-AMP and -GMP phosphodiesterase 11A	PDE11A	0.31595	0.90399	0.97209	-0.040842	#N/A
AMPM2	P50579	Methionine aminopeptidase 2	METAP2	0.31663	0.90399	1.0573	0.080434	#N/A
IL-16	Q14005	Pro-interleukin-16	IL16	0.31736	0.90399	0.93817	-0.092084	#N/A
HNRPQ	O60506	Heterogeneous nuclear ribonucleoprotein Q	SYNCRIP	0.31822	0.90416	1.033	0.046777	#N/A
C1r	P00736	Complement C1r subcomponent	C1R	0.32316	0.91228	0.90892	-0.13777	#N/A
Discoidin domain receptor 2	Q16832	Discoidin domain-containing receptor 2	DDR2	0.32339	0.91228	0.95553	-0.065632	#N/A
TBK1	Q9UHD2	Serine/threonine-protein kinase TBK1	TBK1	0.32396	0.91228	0.96903	-0.045381	#N/A
FGF-18	O76093	Fibroblast growth factor 18	FGF18	0.32511	0.91228	1.2473	0.31877	#N/A
RGMB	Q6NW40	RGM domain family member B	RGMB	0.32529	0.91228	0.96613	-0.049714	#N/A
CD30	P28908	Tumor necrosis factor receptor superfamily member 8	TNFRSF8	0.32658	0.91228	0.92207	-0.11705	#N/A
CTGF	P29279	CCN family member 2	CCN2	0.32674	0.91228	0.92473	-0.1129	#N/A
NOTC2	Q04721	Neurogenic locus notch homolog protein 2	NOTCH2	0.32857	0.91284	1.0635	0.088818	#N/A
sFRP-3	Q92765	Secreted frizzled-related protein 3	FRZB	0.32875	0.91284	1.0363	0.051509	#N/A
TNNI3_RAT	P23693	Troponin I, cardiac muscle	Tnni3	0.32937	0.91284	0.47995	-1.059	#N/A
ENTP5	O75356	Ectonucleoside triphosphate diphosphohydrolase 5	ENTPD5	0.33088	0.91299	1.0387	0.054738	#N/A
Survivin	O15392	Baculoviral IAP repeat-containing protein 5	BIRC5	0.33104	0.91299	1.0334	0.047434	#N/A
HMGR	P04035	3-hydroxy-3-methylglutaryl-coenzyme A reductase	HMGCR	0.33289	0.9152	1.1209	0.1646	#N/A
sLeptin R	P48357	Leptin receptor	LEPR	0.33449	0.9152	0.95946	-0.059713	#N/A
CD97	P48960	Adhesion G protein-coupled receptor E5	ADGRE5	0.33565	0.9152	1.0194	0.027727	#N/A
BMX	P51813	Cytoplasmic tyrosine-protein kinase BMX	BMX	0.33664	0.9152	0.8968	-0.15714	#N/A
M-CSF R	P07333	Macrophage colony-stimulating factor 1 receptor	CSF1R	0.33721	0.9152	0.94991	-0.074144	#N/A
6Ckine	O00585	C-C motif chemokine 21	CCL21	0.33873	0.9152	1.05	0.070392	#N/A
BST1	Q10588	ADP-ribosyl cyclase/cyclic ADP-ribose hydrolase 2	BST1	0.33946	0.9152	1.0784	0.10884	#N/A
CHST2	Q9Y4C5	Carbohydrate sulfotransferase 2	CHST2	0.33948	0.9152	0.9167	-0.12547	#N/A
C1s	P09871	Complement C1s subcomponent	C1S	0.34086	0.9152	1.0191	0.02732	#N/A
Contactin-5	O94779	Contactin-5	CNTN5	0.34087	0.9152	0.96717	-0.048158	#N/A
dopa decarboxylase	P20711	Aromatic-L-amino-acid decarboxylase	DDC	0.34221	0.9152	1.0413	0.05843	#N/A
AMPK a2b2g1	P54646	5'-AMP-activated protein kinase catalytic subunit alpha-2	PRKAA2	0.34231	0.9152	0.89778	-0.15557	#N/A
MSP	P26927	Hepatocyte growth factor-like protein	MST1	0.34248	0.9152	1.0263	0.037415	#N/A
TrkC	Q16288	NT-3 growth factor receptor	NTRK3	0.34443	0.9152	1.0278	0.039599	#N/A
JAM-C	Q9BX67	Junctional adhesion molecule C	JAM3	0.34446	0.9152	1.0374	0.052974	#N/A
Galectin-2	P05162	Galectin-2	LGALS2	0.34482	0.9152	0.96054	-0.058085	#N/A
DC-SIGN	Q9NNX6	CD209 antigen	CD209	0.34698	0.91647	1.0489	0.068876	#N/A
Livin B	Q96CA5	Baculoviral IAP repeat-containing protein 7	BIRC7	0.34739	0.91647	0.94833	-0.076533	#N/A
IL-20	Q9NYY1	Interleukin-20	IL20	0.34787	0.91647	0.85873	-0.21972	#N/A
SLPI	P03973	Antileukoproteinase	SLPI	0.34946	0.91647	1.0294	0.04186	#N/A
MCP-4	Q99616	C-C motif chemokine 13	CCL13	0.34993	0.91647	0.95933	-0.059907	#N/A
a2-HS-Glycoprotein	P02765	Alpha-2-HS-glycoprotein	AHSG	0.3511	0.91647	0.97385	-0.038221	#N/A
GDF-11	O95390	Growth/differentiation factor 11	GDF11	0.35185	0.91647	0.9398	-0.08958	#N/A
Carbonic anhydrase 9	Q16790	Carbonic anhydrase 9	CA9	0.35282	0.91647	0.90165	-0.14936	#N/A
CAMK2B	Q13554	Calcium/calmodulin-dependent protein kinase type II subunit beta	CAMK2B	0.35304	0.91647	0.92068	-0.11922	#N/A
Clusterin	P10909	Clusterin	CLU	0.35418	0.91647	1.136	0.18394	#N/A
SLIK5	O94991	SLIT and NTRK-like protein 5	SLITRK5	0.35525	0.91647	1.0422	0.059631	#N/A
Cyclin B1	P14635	G2/mitotic-specific cyclin-B1	CCNB1	0.35553	0.91647	0.72827	-0.45745	#N/A
AIF1	P55008	Allograft inflammatory factor 1	AIF1	0.35586	0.91647	0.94999	-0.074023	#N/A
VEGF sR3	P35916	Vascular endothelial growth factor receptor 3	FLT4	0.35713	0.91763	1.0536	0.075336	#N/A
LY9	Q9HBG7	T-lymphocyte surface antigen Ly-9	LY9	0.36007	0.92309	1.1338	0.18121	#N/A
PPIB	P23284	Peptidyl-prolyl cis-trans isomerase B	PPIB	0.36137	0.92432	0.95512	-0.066252	#N/A
CAMK1	Q14012	Calcium/calmodulin-dependent protein kinase type 1	CAMK1	0.36366	0.92754	1.0342	0.048575	#N/A
BGH3	Q15582	Transforming growth factor-beta-induced protein ig-h3	TGFBI	0.36427	0.92754	1.0557	0.078205	#N/A
FER	P16591	Tyrosine-protein kinase Fer	FER	0.36595	0.92854	0.9268	-0.10967	#N/A
C2	P06681	Complement C2	C2	0.36688	0.92854	1.0275	0.039133	#N/A
Chitotriosidase-1	Q13231	Chitotriosidase-1	CHIT1	0.36713	0.92854	1.1376	0.18594	#N/A
CBX5	P45973	Chromobox protein homolog 5	CBX5	0.36997	0.9332	1.2153	0.28134	#N/A
Cathepsin D	P07339	Cathepsin D	CTSD	0.3708	0.9332	0.95335	-0.068926	#N/A
IDUA	P35475	Alpha-L-iduronidase	IDUA	0.37146	0.9332	0.96494	-0.051487	#N/A
C5b 6 Complex	P01031	Complement C5	C5	0.37395	0.93737	1.0209	0.029785	#N/A
ACE2	Q9BYF1	Angiotensin-converting enzyme 2	ACE2	0.37756	0.9425	0.87838	-0.18708	#N/A
IL-7 Ra	P16871	Interleukin-7 receptor subunit alpha	IL7R	0.37937	0.9425	0.92078	-0.11907	#N/A
MED-1	Q15648	Mediator of RNA polymerase II transcription subunit 1	MED1	0.37987	0.9425	0.91151	-0.13367	#N/A
TNF-a	P01375	Tumor necrosis factor	TNF	0.38021	0.9425	1.3401	0.42235	#N/A
TARC	Q92583	C-C motif chemokine 17	CCL17	0.38023	0.9425	1.0694	0.096749	#N/A
FGF-4	P08620	Fibroblast growth factor 4	FGF4	0.38205	0.9425	0.87137	-0.19864	#N/A
Cathepsin S	P25774	Cathepsin S	CTSS	0.38323	0.9425	0.96047	-0.058187	#N/A
resistin	Q9HD89	Resistin	RETN	0.38331	0.9425	0.94544	-0.080936	#N/A
IFN-aA	P01563	Interferon alpha-2	IFNA2	0.38352	0.9425	1.018	0.025779	#N/A
prostatic binding protein	P30086	Phosphatidylethanolamine-binding protein 1	PEBP1	0.3856	0.94472	0.95392	-0.068054	#N/A
Carbonic anhydrase III	P07451	Carbonic anhydrase 3	CA3	0.3867	0.94472	0.91444	-0.12904	#N/A
MAPK14	Q16539	Mitogen-activated protein kinase 14	MAPK14	0.38693	0.94472	0.96824	-0.046566	#N/A
Cofilin-1	P23528	Cofilin-1	CFL1	0.3879	0.94505	0.97365	-0.038518	#N/A
MMP-16	P51512	Matrix metalloproteinase-16	MMP16	0.39051	0.94509	0.68913	-0.53714	#N/A
CLF-1/CLC Complex	O75462	Cytokine receptor-like factor 1	CRLF1	0.391	0.94509	1.0497	0.069961	#N/A
Dtk	Q06418	Tyrosine-protein kinase receptor TYRO3	TYRO3	0.39138	0.94509	1.0158	0.022635	#N/A
HGF	P14210	Hepatocyte growth factor	HGF	0.39204	0.94509	1.0215	0.03073	#N/A
MK08	P45983	Mitogen-activated protein kinase 8	MAPK8	0.39211	0.94509	0.79143	-0.33746	#N/A
DLL4	Q9NR61	Delta-like protein 4	DLL4	0.39334	0.94538	0.9555	-0.065673	#N/A
TLR4MD-2 complex	O00206	Toll-like receptor 4	TLR4	0.39391	0.94538	0.95805	-0.061821	#N/A
RUXF	P62306	Small nuclear ribonucleoprotein F	SNRPF	0.39639	0.94932	1.0236	0.033649	#N/A
BMPER	Q8N8U9	BMP-binding endothelial regulator protein	BMPER	0.39865	0.95269	0.86993	-0.20103	#N/A
LBP	P18428	Lipopolysaccharide-binding protein	LBP	0.40057	0.95526	1.0504	0.07098	#N/A
Protein S	P07225	Vitamin K-dependent protein S	PROS1	0.40159	0.95567	1.0229	0.032661	#N/A
NKG2D	P26718	NKG2-D type II integral membrane protein	KLRK1	0.40287	0.9567	0.87571	-0.19147	#N/A
KI3S1	Q14943	Killer cell immunoglobulin-like receptor 3DS1	KIR3DS1	0.40645	0.95824	0.92682	-0.10964	#N/A
GP114	Q8IZF4	Adhesion G-protein coupled receptor G5	ADGRG5	0.40773	0.95824	1.0277	0.039407	#N/A
Ephrin-A4	P52798	Ephrin-A4	EFNA4	0.40903	0.95824	1.0274	0.038952	#N/A
Keratin 18	P05783	Keratin, type I cytoskeletal 18	KRT18	0.40953	0.95824	1.1914	0.25266	#N/A
kallikrein 13	Q9UKR3	Kallikrein-13	KLK13	0.41049	0.95824	1.0438	0.061911	#N/A
IL-2 sRg	P31785	Cytokine receptor common subunit gamma	IL2RG	0.41166	0.95824	1.0421	0.05952	#N/A
MAPK2	P49137	MAP kinase-activated protein kinase 2	MAPKAPK2	0.41246	0.95824	0.94937	-0.074955	#N/A
NKp46	O76036	Natural cytotoxicity triggering receptor 1	NCR1	0.41384	0.95824	1.018	0.025715	#N/A
LIGHT	O43557	Tumor necrosis factor ligand superfamily member 14	TNFSF14	0.41411	0.95824	0.7651	-0.38628	#N/A
PRL	P01236	Prolactin	PRL	0.41611	0.95824	0.97291	-0.039615	#N/A
OMD	Q99983	Osteomodulin	OMD	0.41664	0.95824	1.0637	0.08914	#N/A
HCG	P01215	Glycoprotein hormones alpha chain	CGA	0.41877	0.95824	1.2514	0.32357	#N/A
40S ribosomal protein SA	P08865	40S ribosomal protein SA	RPSA	0.42029	0.95824	0.93722	-0.093537	#N/A
PK3CG	P48736	Phosphatidylinositol 4,5-bisphosphate 3-kinase catalytic subunit gamma isoform	PIK3CG	0.42117	0.95824	0.95964	-0.05944	#N/A
Apo D	P05090	Apolipoprotein D	APOD	0.42287	0.95824	1.028	0.039803	#N/A
IL-6	P05231	Interleukin-6	IL6	0.42554	0.95824	0.9521	-0.070809	#N/A
NXPH1	P58417	Neurexophilin-1	NXPH1	0.42581	0.95824	0.94797	-0.077084	#N/A
XTP3A	Q9H773	dCTP pyrophosphatase 1	DCTPP1	0.42796	0.95824	1.0425	0.060098	1
b-ECGF	P05230	Fibroblast growth factor 1	FGF1	0.42882	0.95824	1.3822	0.46693	#N/A
17-beta-HSD 1	P14061	17-beta-hydroxysteroid dehydrogenase type 1	HSD17B1	0.42979	0.95824	0.96394	-0.052988	#N/A
ULBP-1	Q9BZM6	UL16-binding protein 1	ULBP1	0.42999	0.95824	0.97192	-0.041089	#N/A
LSAMP	Q13449	Limbic system-associated membrane protein	LSAMP	0.43025	0.95824	1.0226	0.032198	#N/A
ERBB3	P21860	Receptor tyrosine-protein kinase erbB-3	ERBB3	0.43045	0.95824	1.031	0.044029	#N/A
Laminin	P25391	Laminin subunit alpha-1	LAMA1	0.43104	0.95824	1.042	0.059297	#N/A
Cripto	P13385	Teratocarcinoma-derived growth factor 1	TDGF1	0.43187	0.95824	0.96509	-0.051261	#N/A
TWEAKR	Q9NP84	Tumor necrosis factor receptor superfamily member 12A	TNFRSF12A	0.43207	0.95824	0.93879	-0.091122	#N/A
IL-11	P20809	Interleukin-11	IL11	0.43223	0.95824	0.94933	-0.075017	#N/A
MPIF-1	P55773	C-C motif chemokine 23	CCL23	0.43472	0.95824	1.0423	0.059838	#N/A
FGF-10	O15520	Fibroblast growth factor 10	FGF10	0.43592	0.95824	1.0625	0.087466	#N/A
ANGL4	Q9BY76	Angiopoietin-related protein 4	ANGPTL4	0.43881	0.95824	0.91364	-0.13031	#N/A
Fucosyltransferase 3	P21217	3-galactosyl-N-acetylglucosaminide 4-alpha-L-fucosyltransferase FUT3	FUT3	0.44062	0.95824	0.93322	-0.09971	#N/A
IL-11 RA	Q14626	Interleukin-11 receptor subunit alpha	IL11RA	0.44183	0.95824	1.0181	0.025916	#N/A
CO8A1	P27658	Collagen alpha-1(VIII) chain	COL8A1	0.44331	0.95824	2.0743	1.0526	#N/A
AIP	O00170	AH receptor-interacting protein	AIP	0.44683	0.95824	0.97159	-0.041575	#N/A
Cadherin-2	P19022	Cadherin-2	CDH2	0.44798	0.95824	0.77156	-0.37416	#N/A
ST4S6	Q7LFX5	Carbohydrate sulfotransferase 15	CHST15	0.44867	0.95824	1.0304	0.043256	#N/A
FGR	P09769	Tyrosine-protein kinase Fgr	FGR	0.44909	0.95824	1.0957	0.13179	#N/A
LCMT1	Q9UIC8	Leucine carboxyl methyltransferase 1	LCMT1	0.45025	0.95824	1.0149	0.021403	#N/A
UNC5H4	Q6UXZ4	Netrin receptor UNC5D	UNC5D	0.4511	0.95824	1.0376	0.053186	#N/A
C1q	P02745	Complement C1q subcomponent subunit A	C1QA	0.45154	0.95824	1.0261	0.037172	#N/A
Carbonic anhydrase VII	P43166	Carbonic anhydrase 7	CA7	0.45229	0.95824	1.0085	0.01221	#N/A
FGF-20	Q9NP95	Fibroblast growth factor 20	FGF20	0.45377	0.95824	2.3002	1.2017	#N/A
Chk2	O96017	Serine/threonine-protein kinase Chk2	CHEK2	0.45478	0.95824	0.73944	-0.43549	#N/A
LYN	P07948	Tyrosine-protein kinase Lyn	LYN	0.45604	0.95824	0.96924	-0.045076	1
Siglec-9	Q9Y336	Sialic acid-binding Ig-like lectin 9	SIGLEC9	0.45671	0.95824	1.0713	0.099304	#N/A
FETUB	Q9UGM5	Fetuin-B	FETUB	0.45698	0.95824	1.0129	0.018519	#N/A
PTK6	Q13882	Protein-tyrosine kinase 6	PTK6	0.45766	0.95824	0.87562	-0.19162	#N/A
RANK	Q9Y6Q6	Tumor necrosis factor receptor superfamily member 11A	TNFRSF11A	0.45831	0.95824	0.95203	-0.070923	#N/A
Angiostatin	P00747	Plasminogen	PLG	0.45958	0.95824	1.0144	0.020616	#N/A
SPTA2	Q13813	Spectrin alpha chain, non-erythrocytic 1	SPTAN1	0.46004	0.95824	0.93864	-0.091349	#N/A
Haptoglobin Mixed Type	P00738	Haptoglobin	HP	0.46026	0.95824	0.95427	-0.067526	#N/A
PLXC1	O60486	Plexin-C1	PLXNC1	0.46078	0.95824	1.0935	0.12896	#N/A
ERBB1	P00533	Epidermal growth factor receptor	EGFR	0.4611	0.95824	1.0206	0.029448	#N/A
SET	Q01105	Protein SET	SET	0.46246	0.95824	1.0181	0.025887	#N/A
HSP 40	P25685	DnaJ homolog subfamily B member 1	DNAJB1	0.46267	0.95824	1.039	0.055218	#N/A
TCTP	P13693	Translationally-controlled tumor protein	TPT1	0.46347	0.95824	0.94821	-0.07672	#N/A
SEPR	Q12884	Prolyl endopeptidase FAP	FAP	0.46385	0.95824	0.9456	-0.080694	#N/A
Cardiotrophin-1	Q16619	Cardiotrophin-1	CTF1	0.46448	0.95824	0.96303	-0.054347	#N/A
b-Endorphin	P01189	Pro-opiomelanocortin	POMC	0.4655	0.95824	2.0474	1.0338	#N/A
Olfactomedin-4	Q6UX06	Olfactomedin-4	OLFM4	0.46662	0.95824	0.96935	-0.044908	#N/A
DRR1	O95990	Actin-associated protein FAM107A	FAM107A	0.4677	0.95824	1.0189	0.026991	#N/A
LIN7B	Q9HAP6	Protein lin-7 homolog B	LIN7B	0.46774	0.95824	1.0224	0.031998	#N/A
AK1A1	P14550	Aldo-keto reductase family 1 member A1	AKR1A1	0.46779	0.95824	0.96917	-0.045175	#N/A
MMP-7	P09237	Matrilysin	MMP7	0.46827	0.95824	1.0458	0.064658	#N/A
GAS1	P54826	Growth arrest-specific protein 1	GAS1	0.47006	0.95824	0.91401	-0.12972	#N/A
FGF23	Q9GZV9	Fibroblast growth factor 23	FGF23	0.47024	0.95824	0.65985	-0.59979	#N/A
IL-27	Q8NEV9	Interleukin-27 subunit alpha	IL27	0.47036	0.95824	1.094	0.12957	#N/A
Lymphotoxin a1/b2	P01374	Lymphotoxin-alpha	LTA	0.47075	0.95824	1.0852	0.11792	#N/A
Galectin-8	O00214	Galectin-8	LGALS8	0.4715	0.95824	0.80074	-0.3206	#N/A
Aggrecan	P16112	Aggrecan core protein	ACAN	0.47265	0.95824	0.94146	-0.087031	#N/A
annexin II	P07355	Annexin A2	ANXA2	0.47292	0.95824	0.91998	-0.12033	#N/A
EPO-R	P19235	Erythropoietin receptor	EPOR	0.47321	0.95824	0.98096	-0.027733	#N/A
ICOS	Q9Y6W8	Inducible T-cell costimulator	ICOS	0.47463	0.95824	1.0484	0.06824	#N/A
PKC-D	Q05655	Protein kinase C delta type	PRKCD	0.47473	0.95824	1.0697	0.097171	#N/A
RANTES	P13501	C-C motif chemokine 5	CCL5	0.47473	0.95824	1.0529	0.07441	#N/A
IL-12	P29459	Interleukin-12 subunit alpha	IL12A	0.47514	0.95824	0.94597	-0.080136	#N/A
MMEL2	Q495T6	Membrane metallo-endopeptidase-like 1	MMEL1	0.47601	0.95824	0.96975	-0.044316	#N/A
Myokinase human	P00568	Adenylate kinase isoenzyme 1	AK1	0.47607	0.95824	1.0594	0.083294	1
KREM2	Q8NCW0	Kremen protein 2	KREMEN2	0.47794	0.95824	0.91925	-0.12147	#N/A
PKB a/b/g	Family	#N/A	#N/A	0.47844	0.95824	0.95589	-0.06508	#N/A
TAJ	Q9NS68	Tumor necrosis factor receptor superfamily member 19	TNFRSF19	0.4805	0.95824	1.0572	0.080299	#N/A
IL-18 Rb	O95256	Interleukin-18 receptor accessory protein	IL18RAP	0.48072	0.95824	0.96992	-0.04406	#N/A
IMB1	Q14974	Importin subunit beta-1	KPNB1	0.48144	0.95824	1.0534	0.07501	1
MIF	P14174	Macrophage migration inhibitory factor	MIF	0.48147	0.95824	0.97014	-0.043742	#N/A
FGFR-3	P22607	Fibroblast growth factor receptor 3	FGFR3	0.4825	0.95824	0.95649	-0.064182	#N/A
NKp30	O14931	Natural cytotoxicity triggering receptor 3	NCR3	0.48514	0.95824	1.0209	0.029883	#N/A
NCK1	P16333	Cytoplasmic protein NCK1	NCK1	0.48572	0.95824	0.70767	-0.49885	#N/A
ERBB4	Q15303	Receptor tyrosine-protein kinase erbB-4	ERBB4	0.48615	0.95824	0.96793	-0.047023	#N/A
EF-1-beta	P24534	Elongation factor 1-beta	EEF1B2	0.48817	0.95824	0.95982	-0.059162	#N/A
LDH-H 1	P07195	L-lactate dehydrogenase B chain	LDHB	0.49029	0.95824	0.96691	-0.048541	#N/A
DKK3	Q9UBP4	Dickkopf-related protein 3	DKK3	0.49119	0.95824	1.0308	0.043733	#N/A
SIRT2	Q8IXJ6	NAD-dependent protein deacetylase sirtuin-2	SIRT2	0.49127	0.95824	1.0188	0.026892	#N/A
IP-10	P02778	C-X-C motif chemokine 10	CXCL10	0.49144	0.95824	1.0823	0.11413	#N/A
Triosephosphate isomerase	P60174	Triosephosphate isomerase	TPI1	0.49166	0.95824	0.95753	-0.062613	#N/A
Gro-b/g	P19876	C-X-C motif chemokine 3	CXCL3	0.49209	0.95824	0.88646	-0.17387	#N/A
BSSP4	Q9GZN4	Brain-specific serine protease 4	PRSS22	0.493	0.95824	1.0296	0.042044	#N/A
CATE	P14091	Cathepsin E	CTSE	0.49537	0.95824	0.76807	-0.3807	#N/A
GHC2	Q9H1K4	Mitochondrial glutamate carrier 2	SLC25A18	0.49633	0.95824	0.92458	-0.11313	#N/A
Siglec-7	Q9Y286	Sialic acid-binding Ig-like lectin 7	SIGLEC7	0.49667	0.95824	0.97074	-0.042841	#N/A
Myeloperoxidase	P05164	Myeloperoxidase	MPO	0.49694	0.95824	0.96939	-0.044847	#N/A
RAD51	Q06609	DNA repair protein RAD51 homolog 1	RAD51	0.4981	0.95824	1.0236	0.033633	#N/A
transcription factor MLR1 isoform CRA_b	Q8N3X6	Ligand-dependent nuclear receptor corepressor-like protein	LCORL	0.49906	0.95824	0.97969	-0.029603	#N/A
IL-19	Q9UHD0	Interleukin-19	IL19	0.49935	0.95824	1.036	0.05108	#N/A
SH21A	O60880	SH2 domain-containing protein 1A	SH2D1A	0.5	0.95824	0.87932	-0.18553	#N/A
HAI-1	O43278	Kunitz-type protease inhibitor 1	SPINT1	0.50073	0.95824	1.0454	0.064108	#N/A
EDA	Q92838	Ectodysplasin-A	EDA	0.50111	0.95824	1.014	0.020007	#N/A
Coactosin-like protein	Q14019	Coactosin-like protein	COTL1	0.50179	0.95824	1.0116	0.016621	#N/A
PIGR	P01833	Polymeric immunoglobulin receptor	PIGR	0.50257	0.95824	1.1125	0.15385	#N/A
PGCB	Q96GW7	Brevican core protein	BCAN	0.50273	0.95824	0.94321	-0.084344	#N/A
Nidogen	P14543	Nidogen-1	NID1	0.50301	0.95824	0.96886	-0.045641	#N/A
sICAM-3	P32942	Intercellular adhesion molecule 3	ICAM3	0.50344	0.95824	0.96539	-0.050815	#N/A
Kallikrein 11	Q9UBX7	Kallikrein-11	KLK11	0.50459	0.95824	1.0314	0.044535	#N/A
RSPO2	Q6UXX9	R-spondin-2	RSPO2	0.50494	0.95824	0.93651	-0.094637	#N/A
P-Selectin	P16109	P-selectin	SELP	0.50513	0.95824	1.0279	0.039693	#N/A
C4	P0C0L4	Complement C4-A	C4A	0.50771	0.95824	1.0321	0.045624	#N/A
BMP-1	P13497	Bone morphogenetic protein 1	BMP1	0.50824	0.95824	0.95177	-0.071316	#N/A
CD30 Ligand	P32971	Tumor necrosis factor ligand superfamily member 8	TNFSF8	0.5087	0.95824	1.0174	0.02492	#N/A
Trypsin 2	P07478	Trypsin-2	PRSS2	0.50927	0.95824	0.87207	-0.19748	#N/A
IL-17B	Q9UHF5	Interleukin-17B	IL17B	0.50991	0.95824	1.0772	0.10725	#N/A
HIPK3	Q9H422	Homeodomain-interacting protein kinase 3	HIPK3	0.51047	0.95824	0.63819	-0.64793	#N/A
DRG-1	Q9NP79	Vacuolar protein sorting-associated protein VTA1 homolog	VTA1	0.51106	0.95824	0.92198	-0.11719	#N/A
tPA	P00750	Tissue-type plasminogen activator	PLAT	0.51256	0.95824	0.95906	-0.060306	#N/A
B7-H1	Q9NZQ7	Programmed cell death 1 ligand 1	CD274	0.51279	0.95824	0.91226	-0.13248	#N/A
NRX1B	P58400	Neurexin-1-beta	NRXN1	0.51302	0.95824	1.0193	0.027543	#N/A
FGF-8B	P55075	Fibroblast growth factor 8	FGF8	0.51312	0.95824	0.96267	-0.054883	#N/A
sICAM-1	P05362	Intercellular adhesion molecule 1	ICAM1	0.51482	0.95824	1.0552	0.077565	#N/A
CAPG	P40121	Macrophage-capping protein	CAPG	0.51618	0.95824	1.0424	0.059888	#N/A
PSMA	Q04609	Glutamate carboxypeptidase 2	FOLH1	0.51689	0.95824	0.9469	-0.078711	#N/A
C8	P07357	Complement component C8 alpha chain	C8A	0.51698	0.95824	1.0173	0.024687	#N/A
BRF-1	Q92994	Transcription factor IIIB 90 kDa subunit	BRF1	0.51942	0.95824	0.77564	-0.36654	#N/A
IL-13	P35225	Interleukin-13	IL13	0.5198	0.95824	0.95959	-0.059516	#N/A
G-CSF	P09919	Granulocyte colony-stimulating factor	CSF3	0.51989	0.95824	1.0652	0.091158	#N/A
HDAC8	Q9BY41	Histone deacetylase 8	HDAC8	0.52017	0.95824	0.96902	-0.045406	#N/A
P-Cadherin	P22223	Cadherin-3	CDH3	0.5215	0.95824	1.0322	0.045679	#N/A
Granzyme H	P20718	Granzyme H	GZMH	0.5223	0.95824	0.90969	-0.13656	#N/A
TMA	P07202	Thyroid peroxidase	TPO	0.52275	0.95824	1.0417	0.058995	#N/A
ALCAM	Q13740	CD166 antigen	ALCAM	0.52279	0.95824	1.022	0.031371	#N/A
IL-10 Rb	Q08334	Interleukin-10 receptor subunit beta	IL10RB	0.52386	0.95824	0.97914	-0.030407	#N/A
carbonic anhydrase II	P00918	Carbonic anhydrase 2	CA2	0.52525	0.95824	0.95432	-0.067461	#N/A
TECK	O15444	C-C motif chemokine 25	CCL25	0.52539	0.95824	1.0336	0.047639	#N/A
CPNE1	Q99829	Copine-1	CPNE1	0.52658	0.95824	0.98019	-0.02886	#N/A
VCAM-1	P19320	Vascular cell adhesion protein 1	VCAM1	0.52762	0.95824	1.025	0.035681	#N/A
FAK1	Q05397	Focal adhesion kinase 1	PTK2	0.52959	0.95824	1.0164	0.023452	#N/A
K-ras	P01116	GTPase KRas	KRAS	0.53027	0.95824	0.81	-0.30401	#N/A
SHBG	P04278	Sex hormone-binding globulin	SHBG	0.53056	0.95824	1.0203	0.028948	#N/A
RGM-C	Q6ZVN8	Hemojuvelin	HJV	0.53057	0.95824	1.0203	0.028931	#N/A
ASM3A	Q92484	Acid sphingomyelinase-like phosphodiesterase 3a	SMPDL3A	0.53126	0.95824	0.97235	-0.040452	#N/A
sTie-1	P35590	Tyrosine-protein kinase receptor Tie-1	TIE1	0.53321	0.95824	1.0227	0.032354	#N/A
Contactin-4	Q8IWV2	Contactin-4	CNTN4	0.53431	0.95824	1.0161	0.023011	#N/A
BCL2-like 1 protein	Q07817	Bcl-2-like protein 1	BCL2L1	0.5352	0.95824	0.73611	-0.442	#N/A
MP2K2	P36507	Dual specificity mitogen-activated protein kinase kinase 2	MAP2K2	0.5358	0.95824	1.0325	0.046084	#N/A
IL-12 RB2	Q99665	Interleukin-12 receptor subunit beta-2	IL12RB2	0.53592	0.95824	0.93779	-0.092662	#N/A
EMAP-2	Q12904	Aminoacyl tRNA synthase complex-interacting multifunctional protein 1	AIMP1	0.53619	0.95824	0.95658	-0.064048	#N/A
IL-5 Ra	Q01344	Interleukin-5 receptor subunit alpha	IL5RA	0.53622	0.95824	1.0902	0.12463	#N/A
a1-Antitrypsin	P01009	Alpha-1-antitrypsin	SERPINA1	0.53654	0.95824	0.96884	-0.045667	#N/A
Kallikrein 6	Q92876	Kallikrein-6	KLK6	0.53665	0.95824	1.0105	0.015029	#N/A
TSG-6	P98066	Tumor necrosis factor-inducible gene 6 protein	TNFAIP6	0.53799	0.95824	1.0328	0.046555	#N/A
CDK5/p35	Q00535	Cyclin-dependent-like kinase 5	CDK5	0.53847	0.95824	1.01	0.014368	#N/A
CD5L	O43866	CD5 antigen-like	CD5L	0.53974	0.95824	0.90587	-0.14263	#N/A
PTN	P21246	Pleiotrophin	PTN	0.54025	0.95824	1.0152	0.021834	#N/A
IGFBP-5	P24593	Insulin-like growth factor-binding protein 5	IGFBP5	0.54119	0.95824	0.9749	-0.036676	#N/A
BMP-6	P22004	Bone morphogenetic protein 6	BMP6	0.54206	0.95824	0.97864	-0.031146	#N/A
C34 gp41 HIV Fragment	Q70626	Envelope glycoprotein gp160	env	0.54459	0.95824	0.95252	-0.070175	#N/A
JAK2	O60674	Tyrosine-protein kinase JAK2	JAK2	0.54462	0.95824	1.0165	0.023546	#N/A
PCSK9	Q8NBP7	Proprotein convertase subtilisin/kexin type 9	PCSK9	0.54692	0.95824	1.0308	0.043829	#N/A
granzyme A	P12544	Granzyme A	GZMA	0.54799	0.95824	1.0492	0.069325	#N/A
Neurotrophin-5	P34130	Neurotrophin-4	NTF4	0.54874	0.95824	0.85904	-0.2192	#N/A
Stanniocalcin-1	P52823	Stanniocalcin-1	STC1	0.54986	0.95824	0.96259	-0.055002	#N/A
CDK2/cyclin A	P24941	Cyclin-dependent kinase 2	CDK2	0.55157	0.95824	1.026	0.036964	#N/A
RAN	P62826	GTP-binding nuclear protein Ran	RAN	0.55212	0.95824	1.0579	0.081224	1
Mn SOD	P04179	Superoxide dismutase [Mn], mitochondrial	SOD2	0.55282	0.95824	1.0254	0.036129	#N/A
vWF	P04275	von Willebrand factor	VWF	0.5551	0.95824	1.0498	0.070068	#N/A
Epo	P01588	Erythropoietin	EPO	0.55728	0.95824	0.89287	-0.16347	#N/A
Apo A-I	P02647	Apolipoprotein A-I	APOA1	0.55755	0.95824	1.0211	0.030183	#N/A
SSRP1	Q08945	FACT complex subunit SSRP1	SSRP1	0.55759	0.95824	0.94284	-0.084912	#N/A
COMMD7	Q86VX2	COMM domain-containing protein 7	COMMD7	0.55779	0.95824	1.3433	0.42576	#N/A
KLRF1	Q9NZS2	Killer cell lectin-like receptor subfamily F member 1	KLRF1	0.55809	0.95824	0.94458	-0.082255	#N/A
TBP	P20226	TATA-box-binding protein	TBP	0.55866	0.95824	1.0207	0.029598	#N/A
HSP 60	P10809	60 kDa heat shock protein, mitochondrial	HSPD1	0.55877	0.95824	0.96127	-0.056985	#N/A
GRB2-related adapter protein 2	O75791	GRB2-related adapter protein 2	GRAP2	0.56003	0.95824	0.96522	-0.051072	#N/A
PF-4	P02776	Platelet factor 4	PF4	0.56346	0.95824	0.98006	-0.02906	#N/A
ROBO3	Q96MS0	Roundabout homolog 3	ROBO3	0.56358	0.95824	0.94089	-0.087905	#N/A
ACTH	P01189	Pro-opiomelanocortin	POMC	0.56388	0.95824	0.95877	-0.060745	#N/A
PGP9.5	P09936	Ubiquitin carboxyl-terminal hydrolase isozyme L1	UCHL1	0.56558	0.95824	0.97441	-0.037396	#N/A
TrATPase	P13686	Tartrate-resistant acid phosphatase type 5	ACP5	0.56563	0.95824	1.0151	0.021574	#N/A
IL-18 Ra	Q13478	Interleukin-18 receptor 1	IL18R1	0.56568	0.95824	1.0225	0.032069	#N/A
CATC	P53634	Dipeptidyl peptidase 1	CTSC	0.5671	0.95824	0.97097	-0.042495	#N/A
IL-1 R AcP	Q9NPH3	Interleukin-1 receptor accessory protein	IL1RAP	0.56789	0.95824	1.0225	0.032096	#N/A
phosphoglycerate kinase 1	P00558	Phosphoglycerate kinase 1	PGK1	0.56805	0.95824	1.0108	0.015456	#N/A
3HIDH	P31937	3-hydroxyisobutyrate dehydrogenase, mitochondrial	HIBADH	0.56834	0.95824	1.0229	0.032712	#N/A
TNNI2_RAT	P27768	Troponin I, fast skeletal muscle	Tnni2	0.56846	0.95824	1.0237	0.033757	#N/A
TSH	P01215	Glycoprotein hormones alpha chain	CGA	0.56893	0.95824	0.90634	-0.14188	#N/A
MMP-8	P22894	Neutrophil collagenase	MMP8	0.56902	0.95824	0.96782	-0.047182	#N/A
HIV-2 Rev	P18093	Protein Rev	rev	0.5693	0.95824	1.0779	0.10824	#N/A
COLEC12	Q5KU26	Collectin-12	COLEC12	0.57039	0.95824	0.97741	-0.032962	#N/A
Secretin	P09683	Secretin	SCT	0.57041	0.95824	0.80083	-0.32043	#N/A
VEGF sR2	P35968	Vascular endothelial growth factor receptor 2	KDR	0.571	0.95824	1.0156	0.022294	#N/A
FGFR-2	P21802	Fibroblast growth factor receptor 2	FGFR2	0.57219	0.95824	0.831	-0.26708	#N/A
SCGF-alpha	Q9Y240	C-type lectin domain family 11 member A	CLEC11A	0.57295	0.95824	0.97451	-0.037258	#N/A
SREC-II	Q96GP6	Scavenger receptor class F member 2	SCARF2	0.5735	0.95824	0.98745	-0.018216	#N/A
FGF-17	O60258	Fibroblast growth factor 17	FGF17	0.57585	0.95824	0.96377	-0.053243	#N/A
GP1BA	P07359	Platelet glycoprotein Ib alpha chain	GP1BA	0.57681	0.95824	1.2039	0.26766	#N/A
Lamin-B1	P20700	Lamin-B1	LMNB1	0.57692	0.95824	0.94869	-0.075991	#N/A
TFF3	Q07654	Trefoil factor 3	TFF3	0.57775	0.95824	1.0329	0.046745	#N/A
Cathepsin V	O60911	Cathepsin L2	CTSV	0.57807	0.95824	0.94179	-0.086526	#N/A
Caspase-2	P42575	Caspase-2	CASP2	0.57905	0.95824	0.92429	-0.11358	#N/A
TIMP-3	P35625	Metalloproteinase inhibitor 3	TIMP3	0.57936	0.95824	0.90013	-0.15179	#N/A
Ubiquitin1	P62979	Ubiquitin-40S ribosomal protein S27a	RPS27A	0.58391	0.96013	1.0202	0.028851	1
PDGF-BB	P01127	Platelet-derived growth factor subunit B	PDGFB	0.58404	0.96013	0.96039	-0.058314	#N/A
CK2-A2B	P19784	Casein kinase II subunit alpha'	CSNK2A2	0.58515	0.96013	0.83942	-0.25254	#N/A
CDK8/cyclin C	P49336	Cyclin-dependent kinase 8	CDK8	0.58646	0.96013	1.3587	0.44219	#N/A
FUT5	Q11128	4-galactosyl-N-acetylglucosaminide 3-alpha-L-fucosyltransferase FUT5	FUT5	0.58668	0.96013	1.0245	0.034963	#N/A
IL-23	P29460	Interleukin-12 subunit beta	IL12B	0.58798	0.96013	0.93669	-0.094356	#N/A
TAK1-TAB1	O43318	Mitogen-activated protein kinase kinase kinase 7	MAP3K7	0.58862	0.96013	0.97062	-0.043019	#N/A
SIG14	Q08ET2	Sialic acid-binding Ig-like lectin 14	SIGLEC14	0.5889	0.96013	0.93517	-0.096698	#N/A
BCAR3	O75815	Breast cancer anti-estrogen resistance protein 3	BCAR3	0.58968	0.96013	0.98342	-0.024127	#N/A
JAG2	Q9Y219	Protein jagged-2	JAG2	0.59055	0.96013	1.0319	0.045248	#N/A
MK11	Q15759	Mitogen-activated protein kinase 11	MAPK11	0.59063	0.96013	0.97676	-0.033918	#N/A
MICB	Q29980	MHC class I polypeptide-related sequence B	MICB	0.59079	0.96013	0.71078	-0.49252	#N/A
CNDP1	Q96KN2	Beta-Ala-His dipeptidase	CNDP1	0.59157	0.96013	1.0181	0.025919	#N/A
Endocan	Q9NQ30	Endothelial cell-specific molecule 1	ESM1	0.59376	0.96116	0.95617	-0.064657	#N/A
SRCN1	P12931	Proto-oncogene tyrosine-protein kinase Src	SRC	0.595	0.96116	0.97071	-0.042882	#N/A
Lymphotactin	P47992	Lymphotactin	XCL1	0.59648	0.96116	1.1478	0.19888	#N/A
Soggy-1	Q9UK85	Dickkopf-like protein 1	DKKL1	0.59664	0.96116	1.0308	0.043831	#N/A
HCK	P08631	Tyrosine-protein kinase HCK	HCK	0.59766	0.96116	0.85413	-0.22748	#N/A
Integrin a1b1	P56199	Integrin alpha-1	ITGA1	0.59901	0.96116	1.0523	0.073517	#N/A
Properdin	P27918	Properdin	CFP	0.59945	0.96116	1.0164	0.023467	#N/A
EphA1	P21709	Ephrin type-A receptor 1	EPHA1	0.59959	0.96116	1.0334	0.047334	#N/A
MIS	P03971	Muellerian-inhibiting factor	AMH	0.59987	0.96116	0.95821	-0.061584	#N/A
C9	P02748	Complement component C9	C9	0.6011	0.96176	1.0666	0.093004	#N/A
EP15R	Q9UBC2	Epidermal growth factor receptor substrate 15-like 1	EPS15L1	0.60337	0.96272	0.98525	-0.021443	#N/A
Thyroglobulin	P01266	Thyroglobulin	TG	0.60474	0.96272	0.92926	-0.10585	#N/A
Nectin-like protein 1	Q8N126	Cell adhesion molecule 3	CADM3	0.60576	0.96272	0.97731	-0.033107	#N/A
ARMEL	Q49AH0	Cerebral dopamine neurotrophic factor	CDNF	0.60688	0.96272	0.9983	-0.002458	#N/A
NCAM-L1	P32004	Neural cell adhesion molecule L1	L1CAM	0.60786	0.96272	0.98494	-0.021887	#N/A
Macrophage scavenger receptor	P21757	Macrophage scavenger receptor types I and II	MSR1	0.60827	0.96272	0.96835	-0.046404	#N/A
LYVE1	Q9Y5Y7	Lymphatic vessel endothelial hyaluronic acid receptor 1	LYVE1	0.60884	0.96272	0.90102	-0.15037	#N/A
kallikrein 8	O60259	Kallikrein-8	KLK8	0.60926	0.96272	1.0347	0.049144	#N/A
AREG	P15514	Amphiregulin	AREG	0.60972	0.96272	1.0334	0.047367	#N/A
FCRL3	Q96P31	Fc receptor-like protein 3	FCRL3	0.61217	0.96272	0.82483	-0.27783	#N/A
Topoisomerase I	P11387	DNA topoisomerase 1	TOP1	0.61245	0.96272	1.0195	0.027879	#N/A
Persephin	O60542	Persephin	PSPN	0.61268	0.96272	1.0397	0.056228	#N/A
NSF1C	Q9UNZ2	NSFL1 cofactor p47	NSFL1C	0.61279	0.96272	1.0516	0.072645	#N/A
MIP-3a	P78556	C-C motif chemokine 20	CCL20	0.61625	0.96577	0.99828	-0.0024846	#N/A
HCC-1	Q16627	C-C motif chemokine 14	CCL14	0.61717	0.96577	1.0131	0.018762	#N/A
PDGF-CC	Q9NRA1	Platelet-derived growth factor C	PDGFC	0.61828	0.96577	1.0549	0.077058	#N/A
HRG	P04196	Histidine-rich glycoprotein	HRG	0.6223	0.96577	0.96907	-0.045326	#N/A
SKP1	P63208	S-phase kinase-associated protein 1	SKP1	0.62355	0.96577	1.1922	0.25362	#N/A
EPHB2	P29323	Ephrin type-B receptor 2	EPHB2	0.62393	0.96577	1.0091	0.013068	#N/A
MP2K4	P45985	Dual specificity mitogen-activated protein kinase kinase 4	MAP2K4	0.624	0.96577	1.0107	0.015329	#N/A
FN1.4	P02751	Fibronectin	FN1	0.62405	0.96577	1.0296	0.042104	#N/A
IL-1a	P01583	Interleukin-1 alpha	IL1A	0.62405	0.96577	0.98914	-0.015747	#N/A
KYNU	Q16719	Kynureninase	KYNU	0.62494	0.96577	1.0175	0.024979	#N/A
RAC1	P63000	Ras-related C3 botulinum toxin substrate 1	RAC1	0.62586	0.96577	0.96096	-0.057458	#N/A
TrkB	Q16620	BDNF/NT-3 growth factors receptor	NTRK2	0.62741	0.96577	1.013	0.018688	#N/A
Tropomyosin 2	P07951	Tropomyosin beta chain	TPM2	0.62949	0.96577	1.0002	0.00032936	#N/A
PAK3	O75914	Serine/threonine-protein kinase PAK 3	PAK3	0.63181	0.96577	1.0114	0.016301	#N/A
PSA-ACT	P07288	Prostate-specific antigen	KLK3	0.63232	0.96577	0.98035	-0.028632	#N/A
PKC-G	P05129	Protein kinase C gamma type	PRKCG	0.63461	0.96577	1.1678	0.22382	#N/A
CBPE	P16870	Carboxypeptidase E	CPE	0.63527	0.96577	1.0132	0.018987	#N/A
Marapsin	Q9BQR3	Serine protease 27	PRSS27	0.6376	0.96577	1.0298	0.04243	#N/A
Lymphotoxin a2/b1	P01374	Lymphotoxin-alpha	LTA	0.63804	0.96577	0.97172	-0.041393	#N/A
TCPTP	P17706	Tyrosine-protein phosphatase non-receptor type 2	PTPN2	0.63815	0.96577	1.0088	0.012633	#N/A
ASGR1	P07306	Asialoglycoprotein receptor 1	ASGR1	0.63817	0.96577	0.8708	-0.19959	#N/A
paraoxonase 1	P27169	Serum paraoxonase/arylesterase 1	PON1	0.63888	0.96577	0.97811	-0.031932	#N/A
calgranulin B	P06702	Protein S100-A9	S100A9	0.63912	0.96577	0.93357	-0.099167	#N/A
CNTF	P26441	Ciliary neurotrophic factor	CNTF	0.63921	0.96577	1.0117	0.016754	#N/A
Afamin	P43652	Afamin	AFM	0.64156	0.96577	1.0149	0.021408	#N/A
Activin RIB	P36896	Activin receptor type-1B	ACVR1B	0.6423	0.96577	1.0154	0.022053	#N/A
TYK2	P29597	Non-receptor tyrosine-protein kinase TYK2	TYK2	0.6435	0.96577	0.97186	-0.041181	#N/A
MCP-1	P13500	C-C motif chemokine 2	CCL2	0.64473	0.96577	0.98319	-0.02446	#N/A
NDP kinase B	P22392	Nucleoside diphosphate kinase B	NME2	0.64596	0.96577	0.96079	-0.057709	1
I-TAC	O14625	C-X-C motif chemokine 11	CXCL11	0.6462	0.96577	1.1144	0.15632	#N/A
Cadherin-5	P33151	Cadherin-5	CDH5	0.64653	0.96577	1.0156	0.022336	#N/A
Collectin Kidney 1	Q9BWP8	Collectin-11	COLEC11	0.64723	0.96577	1.0712	0.099169	#N/A
B7	P33681	T-lymphocyte activation antigen CD80	CD80	0.64787	0.96577	0.95335	-0.068919	#N/A
CAD15	P55291	Cadherin-15	CDH15	0.64855	0.96577	0.98047	-0.028448	#N/A
Cadherin-6	P55285	Cadherin-6	CDH6	0.6493	0.96577	0.99149	-0.01233	#N/A
Apo E	P02649	Apolipoprotein E	APOE	0.65032	0.96577	1.0119	0.017043	#N/A
CD39	P49961	Ectonucleoside triphosphate diphosphohydrolase 1	ENTPD1	0.65089	0.96577	0.97154	-0.041656	#N/A
cGMP-stimulated PDE	O00408	cGMP-dependent 3',5'-cyclic phosphodiesterase	PDE2A	0.65298	0.96577	1.0238	0.03394	#N/A
IGFBP-6	P24592	Insulin-like growth factor-binding protein 6	IGFBP6	0.65317	0.96577	0.97822	-0.031763	#N/A
BCMA	Q02223	Tumor necrosis factor receptor superfamily member 17	TNFRSF17	0.65375	0.96577	1.0218	0.031089	#N/A
Gro-a	P09341	Growth-regulated alpha protein	CXCL1	0.65492	0.96577	1.1209	0.16462	#N/A
Tropomyosin 1 alpha chain	P09493	Tropomyosin alpha-1 chain	TPM1	0.65517	0.96577	1.0855	0.11834	#N/A
RSK-like protein kinase	O75582	Ribosomal protein S6 kinase alpha-5	RPS6KA5	0.65578	0.96577	0.95214	-0.070759	#N/A
MMP-12	P39900	Macrophage metalloelastase	MMP12	0.65601	0.96577	1.0369	0.052339	#N/A
PAK7	Q9P286	Serine/threonine-protein kinase PAK 5	PAK5	0.65691	0.96577	0.98652	-0.019582	#N/A
Aflatoxin B1 aldehyde reductase	O43488	Aflatoxin B1 aldehyde reductase member 2	AKR7A2	0.65703	0.96577	0.96447	-0.052185	#N/A
Cathepsin B	P07858	Cathepsin B	CTSB	0.65745	0.96577	1.0083	0.011961	#N/A
ROR1	Q01973	Inactive tyrosine-protein kinase transmembrane receptor ROR1	ROR1	0.65745	0.96577	1.016	0.022946	#N/A
MO2R1	Q8TD46	Cell surface glycoprotein CD200 receptor 1	CD200R1	0.65774	0.96577	1.0452	0.063732	#N/A
STK16	O75716	Serine/threonine-protein kinase 16	STK16	0.65798	0.96577	1.0275	0.03914	#N/A
eIF-5A-1	P63241	Eukaryotic translation initiation factor 5A-1	EIF5A	0.65953	0.96577	1.0419	0.059165	#N/A
Coagulation Factor X	P00742	Coagulation factor X	F10	0.66083	0.96577	1.0116	0.016659	#N/A
CRTAM	O95727	Cytotoxic and regulatory T-cell molecule	CRTAM	0.66104	0.96577	0.83054	-0.26787	#N/A
Thrombopoietin Receptor	P40238	Thrombopoietin receptor	MPL	0.66117	0.96577	1.009	0.012925	#N/A
FGF-6	P10767	Fibroblast growth factor 6	FGF6	0.66183	0.96577	1.0176	0.025157	#N/A
DPP2	Q9UHL4	Dipeptidyl peptidase 2	DPP7	0.6645	0.96842	0.99392	-0.0087982	#N/A
Thrombospondin-1	P07996	Thrombospondin-1	THBS1	0.66736	0.96877	0.96806	-0.046834	#N/A
BAFF Receptor	Q96RJ3	Tumor necrosis factor receptor superfamily member 13C	TNFRSF13C	0.66755	0.96877	0.95472	-0.066857	#N/A
SREC-I	Q14162	Scavenger receptor class F member 1	SCARF1	0.66779	0.96877	1.0207	0.029494	#N/A
OBCAM	Q14982	Opioid-binding protein/cell adhesion molecule	OPCML	0.66884	0.96877	1.0229	0.032691	#N/A
Semaphorin 3A	Q14563	Semaphorin-3A	SEMA3A	0.6709	0.96877	1.0751	0.10444	#N/A
GSTA3	Q16772	Glutathione S-transferase A3	GSTA3	0.67198	0.96877	0.91248	-0.13213	#N/A
SNAA	P54920	Alpha-soluble NSF attachment protein	NAPA	0.6721	0.96877	1.0042	0.0060702	#N/A
PECAM-1	P16284	Platelet endothelial cell adhesion molecule	PECAM1	0.67241	0.96877	0.98409	-0.023131	#N/A
KI2L4	Q99706	Killer cell immunoglobulin-like receptor 2DL4	KIR2DL4	0.67247	0.96877	0.93722	-0.093535	#N/A
Cystatin C	P01034	Cystatin-C	CST3	0.67336	0.96881	1.0069	0.0099709	#N/A
ARI3A	Q99856	AT-rich interactive domain-containing protein 3A	ARID3A	0.67433	0.96898	0.95591	-0.065057	#N/A
MATK	P42679	Megakaryocyte-associated tyrosine-protein kinase	MATK	0.67807	0.97311	1.1292	0.17536	#N/A
JAML1	Q86YT9	Junctional adhesion molecule-like	JAML	0.68064	0.97554	1.0832	0.11535	#N/A
TS	P04818	Thymidylate synthase	TYMS	0.68149	0.97554	0.94807	-0.07694	1
ZAP70	P43403	Tyrosine-protein kinase ZAP-70	ZAP70	0.68305	0.97637	0.96747	-0.047718	#N/A
KIF23	Q02241	Kinesin-like protein KIF23	KIF23	0.6838	0.97637	0.6718	-0.57389	#N/A
NRX3B	Q9HDB5	Neurexin-3-beta	NRXN3	0.68478	0.97652	1.0178	0.02542	#N/A
AURKB	Q96GD4	Aurora kinase B	AURKB	0.68698	0.97842	1.0164	0.023415	#N/A
Galectin-4	P56470	Galectin-4	LGALS4	0.68893	0.97871	0.98669	-0.019337	#N/A
GCP-2	P80162	C-X-C motif chemokine 6	CXCL6	0.69092	0.97871	1.0762	0.10594	#N/A
ROBO2	Q9HCK4	Roundabout homolog 2	ROBO2	0.69095	0.97871	1.0149	0.021276	#N/A
TNF sR-I	P19438	Tumor necrosis factor receptor superfamily member 1A	TNFRSF1A	0.6916	0.97871	1.01	0.014426	#N/A
PRKACA	P17612	cAMP-dependent protein kinase catalytic subunit alpha	PRKACA	0.69176	0.97871	0.97846	-0.031412	1
TAFI	Q96IY4	Carboxypeptidase B2	CPB2	0.69317	0.97871	1.0076	0.010963	#N/A
Artemin	Q5T4W7	Artemin	ARTN	0.69349	0.97871	1.0172	0.024649	#N/A
Nucleoside diphosphate kinase A	P15531	Nucleoside diphosphate kinase A	NME1	0.69483	0.97871	0.98391	-0.023397	#N/A
eIF-5	P55010	Eukaryotic translation initiation factor 5	EIF5	0.69717	0.97871	0.98371	-0.023689	#N/A
IL-17B R	Q9NRM6	Interleukin-17 receptor B	IL17RB	0.6972	0.97871	0.76352	-0.38927	#N/A
SPHK2	Q9NRA0	Sphingosine kinase 2	SPHK2	0.69754	0.97871	1.0103	0.014725	#N/A
IL24	Q13007	Interleukin-24	IL24	0.69833	0.97871	0.97248	-0.040264	#N/A
sICAM-5	Q9UMF0	Intercellular adhesion molecule 5	ICAM5	0.69846	0.97871	0.98958	-0.015118	#N/A
IL-1 R4	Q01638	Interleukin-1 receptor-like 1	IL1RL1	0.70194	0.98125	1.0099	0.014184	#N/A
MK13	O15264	Mitogen-activated protein kinase 13	MAPK13	0.7031	0.98125	1.0091	0.013058	#N/A
NG36	Q96KQ7	Histone-lysine N-methyltransferase EHMT2	EHMT2	0.70451	0.98125	1.0096	0.013723	#N/A
PPIE	Q9UNP9	Peptidyl-prolyl cis-trans isomerase E	PPIE	0.7049	0.98125	0.96832	-0.046441	#N/A
SORC2	Q96PQ0	VPS10 domain-containing receptor SorCS2	SORCS2	0.70542	0.98125	0.56297	-0.82888	#N/A
PSA1	P25786	Proteasome subunit alpha type-1	PSMA1	0.70549	0.98125	1.0104	0.014871	1
C3a	P01024	Complement C3	C3	0.70789	0.98227	0.95575	-0.065295	#N/A
Prolactin Receptor	P16471	Prolactin receptor	PRLR	0.70831	0.98227	0.96182	-0.056162	#N/A
PTHrP	P12272	Parathyroid hormone-related protein	PTHLH	0.70949	0.98227	1.0145	0.020769	#N/A
Eotaxin	P51671	Eotaxin	CCL11	0.71036	0.98227	0.96128	-0.056965	#N/A
Thrombin	P00734	Prothrombin	F2	0.71222	0.98227	0.96872	-0.045852	#N/A
discoidin domain receptor 1	Q08345	Epithelial discoidin domain-containing receptor 1	DDR1	0.71247	0.98227	0.98209	-0.026073	#N/A
TGF-b R II	P37173	TGF-beta receptor type-2	TGFBR2	0.713	0.98227	0.93675	-0.094261	#N/A
Kallistatin	P29622	Kallistatin	SERPINA4	0.71358	0.98227	1.0121	0.017281	#N/A
B7-H2	O75144	ICOS ligand	ICOSLG	0.7144	0.98227	0.98071	-0.028102	#N/A
Activin AB	P08476	Inhibin beta A chain	INHBA	0.71493	0.98227	0.98898	-0.015987	#N/A
KI3L2	P43630	Killer cell immunoglobulin-like receptor 3DL2	KIR3DL2	0.71605	0.98261	0.91958	-0.12096	#N/A
ULBP-2	Q9BZM5	UL16-binding protein 2	ULBP2	0.71789	0.98296	0.9811	-0.027524	#N/A
SAA	P0DJI8	Serum amyloid A-1 protein	SAA1	0.71938	0.98296	1.2522	0.32448	#N/A
BMPR1A	P36894	Bone morphogenetic protein receptor type-1A	BMPR1A	0.72129	0.98296	0.97016	-0.043711	#N/A
MAPKAPK3	Q16644	MAP kinase-activated protein kinase 3	MAPKAPK3	0.72338	0.98296	1.0129	0.018434	#N/A
PESC	O00541	Pescadillo homolog	PES1	0.72381	0.98296	1.0883	0.12208	#N/A
Factor D	P00746	Complement factor D	CFD	0.72473	0.98296	0.99187	-0.011771	#N/A
MSP R	Q04912	Macrophage-stimulating protein receptor	MST1R	0.72655	0.98296	0.99257	-0.010753	#N/A
CD70	P32970	CD70 antigen	CD70	0.72787	0.98296	0.98972	-0.014914	#N/A
XEDAR	Q9HAV5	Tumor necrosis factor receptor superfamily member 27	EDA2R	0.7296	0.98296	0.88433	-0.17734	#N/A
SBDS	Q9Y3A5	Ribosome maturation protein SBDS	SBDS	0.73011	0.98296	0.9858	-0.020628	#N/A
Protein C	P04070	Vitamin K-dependent protein C	PROC	0.73133	0.98296	1.0131	0.018779	#N/A
PARK7	Q99497	Parkinson disease protein 7	PARK7	0.73171	0.98296	1.0512	0.072029	#N/A
CD22	P20273	B-cell receptor CD22	CD22	0.73202	0.98296	0.91977	-0.12066	#N/A
STRATIFIN	P31947	14-3-3 protein sigma	SFN	0.73274	0.98296	0.98693	-0.018986	#N/A
CTLA-4	P16410	Cytotoxic T-lymphocyte protein 4	CTLA4	0.73312	0.98296	0.99897	-0.0014903	#N/A
IMDH2	P12268	Inosine-5'-monophosphate dehydrogenase 2	IMPDH2	0.73327	0.98296	1.0043	0.0061262	#N/A
OX40 Ligand	P23510	Tumor necrosis factor ligand superfamily member 4	TNFSF4	0.73452	0.98296	0.9915	-0.012312	#N/A
IL-3 Ra	P26951	Interleukin-3 receptor subunit alpha	IL3RA	0.73622	0.98296	0.96547	-0.050703	#N/A
CK2-A1B	P68400	Casein kinase II subunit alpha	CSNK2A1	0.73699	0.98296	1.0275	0.039183	1
a2-Antiplasmin	P08697	Alpha-2-antiplasmin	SERPINF2	0.73794	0.98296	1.0063	0.0090577	#N/A
Coagulation Factor VII	P08709	Coagulation factor VII	F7	0.73908	0.98296	1.0202	0.028867	#N/A
IFN-g R1	P15260	Interferon gamma receptor 1	IFNGR1	0.74057	0.98296	0.94603	-0.080043	#N/A
ASAHL	Q02083	N-acylethanolamine-hydrolyzing acid amidase	NAAA	0.74096	0.98296	1.0875	0.12096	#N/A
4-1BB ligand	P41273	Tumor necrosis factor ligand superfamily member 9	TNFSF9	0.74183	0.98296	0.98915	-0.015742	#N/A
CAMK1D	Q8IU85	Calcium/calmodulin-dependent protein kinase type 1D	CAMK1D	0.74302	0.98296	0.96695	-0.048494	#N/A
NovH	P48745	CCN family member 3	CCN3	0.7444	0.98296	1.0444	0.062615	#N/A
CRIS3	P54108	Cysteine-rich secretory protein 3	CRISP3	0.74534	0.98296	1.0186	0.026634	#N/A
UB2L3	P68036	Ubiquitin-conjugating enzyme E2 L3	UBE2L3	0.74535	0.98296	0.97332	-0.039012	#N/A
GAPDH liver	P04406	Glyceraldehyde-3-phosphate dehydrogenase	GAPDH	0.74536	0.98296	0.9808	-0.027974	#N/A
CD36 ANTIGEN	P16671	Platelet glycoprotein 4	CD36	0.74574	0.98296	0.95005	-0.073928	#N/A
Heparin cofactor II	P05546	Heparin cofactor 2	SERPIND1	0.7461	0.98296	0.97603	-0.035008	#N/A
HSP 70	P08107	UniProt Consortium	N/A	0.7496	0.98296	0.98634	-0.019847	#N/A
PCNA	P12004	Proliferating cell nuclear antigen	PCNA	0.74979	0.98296	1.013	0.018593	#N/A
PTP-1B	P18031	Tyrosine-protein phosphatase non-receptor type 1	PTPN1	0.75346	0.98296	1.007	0.010058	#N/A
PDE9A	O76083	High affinity cGMP-specific 3',5'-cyclic phosphodiesterase 9A	PDE9A	0.75355	0.98296	0.92828	-0.10737	#N/A
ABL2	P42684	Tyrosine-protein kinase ABL2	ABL2	0.75409	0.98296	0.98797	-0.017454	#N/A
Plasmin	P00747	Plasminogen	PLG	0.75528	0.98296	1.0282	0.040064	#N/A
pTEN	P60484	Phosphatidylinositol 3,4,5-trisphosphate 3-phosphatase and dual-specificity protein phosphatase PTEN	PTEN	0.7572	0.98296	0.83399	-0.2619	#N/A
Endothelin-converting enzyme 1	P42892	Endothelin-converting enzyme 1	ECE1	0.75722	0.98296	1.0175	0.02508	#N/A
Integrin aVb5	P06756	Integrin alpha-V	ITGAV	0.75824	0.98296	0.90125	-0.15	#N/A
IL-1 sR9	Q9NP60	X-linked interleukin-1 receptor accessory protein-like 2	IL1RAPL2	0.75853	0.98296	0.99573	-0.0061676	#N/A
CLC4K	Q9UJ71	C-type lectin domain family 4 member K	CD207	0.75875	0.98296	0.96367	-0.053386	#N/A
ENTP3	O75355	Ectonucleoside triphosphate diphosphohydrolase 3	ENTPD3	0.76013	0.98296	1.0394	0.055705	#N/A
CSK21	P68400	Casein kinase II subunit alpha	CSNK2A1	0.76056	0.98296	0.96004	-0.058827	1
hnRNP K	P61978	Heterogeneous nuclear ribonucleoprotein K	HNRNPK	0.7607	0.98296	0.94885	-0.075747	#N/A
FYN	P06241	Tyrosine-protein kinase Fyn	FYN	0.76212	0.98296	0.94656	-0.079233	#N/A
Aurora kinase A	O14965	Aurora kinase A	AURKA	0.7628	0.98296	0.99392	-0.008805	#N/A
PIM1	P11309	Serine/threonine-protein kinase pim-1	PIM1	0.76346	0.98296	0.76771	-0.38136	#N/A
Neurotrophin-3	P20783	Neurotrophin-3	NTF3	0.76356	0.98296	0.98458	-0.022424	#N/A
Siglec-3	P20138	Myeloid cell surface antigen CD33	CD33	0.76478	0.98296	1.0249	0.035459	#N/A
RET	P07949	Proto-oncogene tyrosine-protein kinase receptor Ret	RET	0.76515	0.98296	1.0108	0.015467	#N/A
RS7	P62081	40S ribosomal protein S7	RPS7	0.76538	0.98296	0.99857	-0.002071	#N/A
FCG3B	O75015	Low affinity immunoglobulin gamma Fc region receptor III-B	FCGR3B	0.76561	0.98296	1.0101	0.014545	#N/A
Carbonic anhydrase XIII	Q8N1Q1	Carbonic anhydrase 13	CA13	0.76582	0.98296	0.98444	-0.022631	#N/A
DLL1	O00548	Delta-like protein 1	DLL1	0.76707	0.98296	0.98693	-0.01898	#N/A
PDE4D	Q08499	cAMP-specific 3',5'-cyclic phosphodiesterase 4D	PDE4D	0.76828	0.98296	0.98866	-0.016452	#N/A
PARC	P55774	C-C motif chemokine 18	CCL18	0.7684	0.98296	1.0043	0.0061433	#N/A
FGF-8A	P55075	Fibroblast growth factor 8	FGF8	0.76882	0.98296	1.5	0.58493	#N/A
Rab GDP dissociation inhibitor beta	P50395	Rab GDP dissociation inhibitor beta	GDI2	0.76943	0.98296	1.0132	0.018873	#N/A
IL-15 Ra	Q13261	Interleukin-15 receptor subunit alpha	IL15RA	0.76966	0.98296	0.96232	-0.055406	#N/A
Cytochrome P450 3A4	P08684	Cytochrome P450 3A4	CYP3A4	0.77009	0.98296	1.0087	0.012438	#N/A
ARSB	P15848	Arylsulfatase B	ARSB	0.77099	0.98296	0.97401	-0.037999	#N/A
PAFAH beta subunit	P68402	Platelet-activating factor acetylhydrolase IB subunit alpha2	PAFAH1B2	0.77205	0.98296	0.72638	-0.4612	#N/A
DC-SIGNR	Q9H2X3	C-type lectin domain family 4 member M	CLEC4M	0.77319	0.98296	1.0033	0.0047659	#N/A
TSLP R	Q9HC73	Cytokine receptor-like factor 2	CRLF2	0.7733	0.98296	1.0127	0.0182	#N/A
IDS	P22304	Iduronate 2-sulfatase	IDS	0.77382	0.98296	0.99271	-0.010557	#N/A
FLRT1	Q9NZU1	Leucine-rich repeat transmembrane protein FLRT1	FLRT1	0.77481	0.98311	0.99902	-0.0014095	#N/A
GM-CSF	P04141	Granulocyte-macrophage colony-stimulating factor	CSF2	0.77672	0.98392	1.0207	0.02949	#N/A
GFRa-2	O00451	GDNF family receptor alpha-2	GFRA2	0.77719	0.98392	1.0114	0.016314	#N/A
Sorting nexin 4	O95219	Sorting nexin-4	SNX4	0.77941	0.98403	0.95366	-0.068448	#N/A
EG-VEGF	P58294	Prokineticin-1	PROK1	0.77976	0.98403	0.97373	-0.038409	#N/A
PSD7	P51665	26S proteasome non-ATPase regulatory subunit 7	PSMD7	0.7809	0.98403	0.99767	-0.0033725	#N/A
IL-17F	Q96PD4	Interleukin-17F	IL17F	0.7812	0.98403	0.98282	-0.024999	#N/A
GV	P39877	Phospholipase A2 group V	PLA2G5	0.78265	0.98403	1.1588	0.21258	#N/A
FGF9	P31371	Fibroblast growth factor 9	FGF9	0.78312	0.98403	0.98788	-0.01759	#N/A
ADAM 9	Q13443	Disintegrin and metalloproteinase domain-containing protein 9	ADAM9	0.78338	0.98403	0.94873	-0.075929	#N/A
EPI	O14944	Proepiregulin	EREG	0.78891	0.98987	0.98757	-0.018051	#N/A
SPINT2	O43291	Kunitz-type protease inhibitor 2	SPINT2	0.7908	0.99113	0.99154	-0.012254	#N/A
DERM	Q07507	Dermatopontin	DPT	0.79479	0.99227	0.98136	-0.027152	#N/A
FGF7	P21781	Fibroblast growth factor 7	FGF7	0.79487	0.99227	0.98081	-0.02796	#N/A
Coagulation Factor Xa	P00742	Coagulation factor X	F10	0.79502	0.99227	1.0017	0.0024771	#N/A
MMP-13	P45452	Collagenase 3	MMP13	0.79586	0.99227	0.91955	-0.121	#N/A
CD27	P26842	CD27 antigen	CD27	0.79662	0.99227	0.98299	-0.024758	#N/A
TSP2	P35442	Thrombospondin-2	THBS2	0.79832	0.99227	0.97435	-0.037484	#N/A
bFGF-R	P11362	Fibroblast growth factor receptor 1	FGFR1	0.7994	0.99227	1.0065	0.0093571	#N/A
MK01	P28482	Mitogen-activated protein kinase 1	MAPK1	0.79942	0.99227	1.2908	0.36829	#N/A
SLAF7	Q9NQ25	SLAM family member 7	SLAMF7	0.8005	0.99227	0.97854	-0.031296	#N/A
NANOG	Q9H9S0	Homeobox protein NANOG	NANOG	0.80215	0.99227	1.0215	0.030686	#N/A
YES	P07947	Tyrosine-protein kinase Yes	YES1	0.80229	0.99227	0.9936	-0.0092581	#N/A
GDF2	Q9UK05	Growth/differentiation factor 2	GDF2	0.80335	0.99227	0.97608	-0.034924	#N/A
IGFBP-3	P17936	Insulin-like growth factor-binding protein 3	IGFBP3	0.80411	0.99227	1.0552	0.077538	#N/A
IL-8	P10145	Interleukin-8	CXCL8	0.80588	0.99227	0.97054	-0.043146	#N/A
MASP3	P48740	Mannan-binding lectin serine protease 1	MASP1	0.80608	0.99227	0.99984	-0.00022435	#N/A
LIF sR	P42702	Leukemia inhibitory factor receptor	LIFR	0.8081	0.99227	1.0263	0.037402	#N/A
KIRR3	Q8IZU9	Kin of IRRE-like protein 3	KIRREL3	0.80825	0.99227	0.83991	-0.2517	#N/A
DRAK2	O94768	Serine/threonine-protein kinase 17B	STK17B	0.81053	0.99227	1.0198	0.02829	#N/A
FCAR	P24071	Immunoglobulin alpha Fc receptor	FCAR	0.81078	0.99227	0.99532	-0.0067706	#N/A
TRY3	P35030	Trypsin-3	PRSS3	0.81194	0.99227	1.0069	0.0099237	#N/A
Cytochrome c	P99999	Cytochrome c	CYCS	0.81666	0.99227	0.98957	-0.015133	#N/A
GSK-3 alpha/beta	P49840	Glycogen synthase kinase-3 alpha	GSK3A	0.8197	0.99227	1.0032	0.00454	#N/A
DLRB1	Q9NP97	Dynein light chain roadblock-type 1	DYNLRB1	0.82154	0.99227	0.99855	-0.0021005	#N/A
MDC	O00626	C-C motif chemokine 22	CCL22	0.82199	0.99227	0.99963	-0.00053062	#N/A
Gelsolin	P06396	Gelsolin	GSN	0.82318	0.99227	0.99293	-0.010242	#N/A
MMP-14	P50281	Matrix metalloproteinase-14	MMP14	0.8237	0.99227	0.90109	-0.15025	#N/A
ILT-2	Q8NHL6	Leukocyte immunoglobulin-like receptor subfamily B member 1	LILRB1	0.82462	0.99227	0.96764	-0.047456	#N/A
NMT1	P30419	Glycylpeptide N-tetradecanoyltransferase 1	NMT1	0.82466	0.99227	0.87238	-0.19698	#N/A
ENA-78	P42830	C-X-C motif chemokine 5	CXCL5	0.82471	0.99227	1.141	0.19025	#N/A
Cystatin-S	P01036	Cystatin-S	CST4	0.82683	0.99227	0.28464	-1.8128	#N/A
Growth hormone receptor	P10912	Growth hormone receptor	GHR	0.8286	0.99227	1.0275	0.039158	#N/A
Proteinase-3	P24158	Myeloblastin	PRTN3	0.82872	0.99227	1.0721	0.10045	#N/A
Angiogenin	P03950	Angiogenin	ANG	0.8328	0.99227	0.97438	-0.03744	#N/A
BMP-14	P43026	Growth/differentiation factor 5	GDF5	0.83293	0.99227	1.0459	0.064807	#N/A
PDGF Rb	P09619	Platelet-derived growth factor receptor beta	PDGFRB	0.83325	0.99227	1.0574	0.080505	#N/A
MEPE	Q9NQ76	Matrix extracellular phosphoglycoprotein	MEPE	0.83329	0.99227	1.0076	0.010892	#N/A
IF4A3	P38919	Eukaryotic initiation factor 4A-III	EIF4A3	0.83369	0.99227	0.95937	-0.059839	#N/A
LGMN	Q99538	Legumain	LGMN	0.83569	0.99227	1.0141	0.020171	#N/A
Calpastatin	P20810	Calpastatin	CAST	0.83594	0.99227	0.95068	-0.072966	#N/A
PSME1	Q06323	Proteasome activator complex subunit 1	PSME1	0.83653	0.99227	1.0016	0.0023515	#N/A
EphB4	P54760	Ephrin type-B receptor 4	EPHB4	0.83765	0.99227	0.99526	-0.0068553	#N/A
TGF-b2	P61812	Transforming growth factor beta-2 proprotein	TGFB2	0.83844	0.99227	1.0159	0.022724	#N/A
EPHA3	P29320	Ephrin type-A receptor 3	EPHA3	0.83877	0.99227	0.98094	-0.02776	#N/A
EPHAA	Q5JZY3	Ephrin type-A receptor 10	EPHA10	0.83908	0.99227	0.4768	-1.0685	#N/A
ADAMTS-4	O75173	A disintegrin and metalloproteinase with thrombospondin motifs 4	ADAMTS4	0.83929	0.99227	1.0056	0.0080136	#N/A
DLC8	P63167	Dynein light chain 1, cytoplasmic	DYNLL1	0.83949	0.99227	1.0871	0.12044	#N/A
C7	P10643	Complement component C7	C7	0.83982	0.99227	0.98796	-0.017476	#N/A
Hemopexin	P02790	Hemopexin	HPX	0.84062	0.99227	1.068	0.094887	#N/A
IR	P06213	Insulin receptor	INSR	0.84152	0.99227	0.98561	-0.020913	#N/A
Sialoadhesin	Q9BZZ2	Sialoadhesin	SIGLEC1	0.84154	0.99227	0.93305	-0.099976	#N/A
TrkA	P04629	High affinity nerve growth factor receptor	NTRK1	0.8416	0.99227	1.014	0.020065	#N/A
HSP 90a/b	P07900	Heat shock protein HSP 90-alpha	HSP90AA1	0.84194	0.99227	1.005	0.0071441	#N/A
EphB6	O15197	Ephrin type-B receptor 6	EPHB6	0.84204	0.99227	1.003	0.0043014	#N/A
CBG	P08185	Corticosteroid-binding globulin	SERPINA6	0.84214	0.99227	0.9882	-0.017125	#N/A
IGF-I	P05019	Insulin-like growth factor I	IGF1	0.84237	0.99227	1.0932	0.12854	#N/A
LRP8	Q14114	Low-density lipoprotein receptor-related protein 8	LRP8	0.84272	0.99227	0.95431	-0.067477	#N/A
DUS3	P51452	Dual specificity protein phosphatase 3	DUSP3	0.84323	0.99227	1.0407	0.057488	#N/A
MICA	Q29983	MHC class I polypeptide-related sequence A	MICA	0.84349	0.99227	1.0346	0.049102	#N/A
C4b	P0C0L4	Complement C4-A	C4A	0.84361	0.99227	0.98063	-0.028221	#N/A
IL-5	P05113	Interleukin-5	IL5	0.84677	0.99265	1.006	0.0085805	#N/A
Vasoactive Intestinal Peptide	P01282	VIP peptides	VIP	0.84678	0.99265	1.1199	0.16343	#N/A
Desmoglein-1	Q02413	Desmoglein-1	DSG1	0.84741	0.99265	1.0059	0.0084913	#N/A
TXD12	O95881	Thioredoxin domain-containing protein 12	TXNDC12	0.84861	0.99265	0.99837	-0.0023473	#N/A
BPI	P17213	Bactericidal permeability-increasing protein	BPI	0.84877	0.99265	1.0383	0.054199	#N/A
CLM6	Q08708	CMRF35-like molecule 6	CD300C	0.84921	0.99265	1.0054	0.0077103	#N/A
kallikrein 14	Q9P0G3	Kallikrein-14	KLK14	0.85123	0.99394	1.0153	0.021919	#N/A
FCG2A/B	P12318	Low affinity immunoglobulin gamma Fc region receptor II-a	FCGR2A	0.85216	0.99394	1.0813	0.11282	#N/A
SLAF6	Q96DU3	SLAM family member 6	SLAMF6	0.85296	0.99394	0.97855	-0.031287	#N/A
PGRP-S	O75594	Peptidoglycan recognition protein 1	PGLYRP1	0.85441	0.99452	0.97993	-0.029256	#N/A
SCF sR	P10721	Mast/stem cell growth factor receptor Kit	KIT	0.85534	0.99452	0.99495	-0.0073058	#N/A
FGFR4	P22455	Fibroblast growth factor receptor 4	FGFR4	0.85864	0.99452	1.0309	0.043943	#N/A
EphA5	P54756	Ephrin type-A receptor 5	EPHA5	0.85895	0.99452	0.88185	-0.1814	#N/A
LCK	P06239	Tyrosine-protein kinase Lck	LCK	0.85904	0.99452	0.97071	-0.042892	#N/A
sE-Selectin	P16581	E-selectin	SELE	0.86009	0.99452	1.0157	0.022408	#N/A
PAPP-A	Q13219	Pappalysin-1	PAPPA	0.86031	0.99452	1.0258	0.036803	#N/A
GITR	Q9Y5U5	Tumor necrosis factor receptor superfamily member 18	TNFRSF18	0.86051	0.99452	1.0728	0.10144	#N/A
SGTA	O43765	Small glutamine-rich tetratricopeptide repeat-containing protein alpha	SGTA	0.86429	0.99483	0.97183	-0.041227	#N/A
PDK1	Q15118	[Pyruvate dehydrogenase (acetyl-transferring)] kinase isozyme 1, mitochondrial	PDK1	0.86453	0.99483	0.87941	-0.18539	#N/A
Galectin-3	P17931	Galectin-3	LGALS3	0.86517	0.99483	1.0079	0.011337	#N/A
Notch-3	Q9UM47	Neurogenic locus notch homolog protein 3	NOTCH3	0.86546	0.99483	0.99712	-0.0041553	#N/A
Noggin	Q13253	Noggin	NOG	0.86672	0.99483	1.5984	0.67658	#N/A
BNP-32	P16860	Natriuretic peptides B	NPPB	0.86834	0.99483	1.0277	0.039485	#N/A
bFGF	P09038	Fibroblast growth factor 2	FGF2	0.86858	0.99483	1.4923	0.57755	#N/A
PLCG1	P19174	1-phosphatidylinositol 4,5-bisphosphate phosphodiesterase gamma-1	PLCG1	0.87112	0.99483	0.98799	-0.017435	#N/A
ULBP-3	Q9BZM4	UL16-binding protein 3	ULBP3	0.87336	0.99483	1.0084	0.012069	#N/A
LG3BP	Q08380	Galectin-3-binding protein	LGALS3BP	0.87429	0.99483	1.0019	0.0027582	#N/A
DBNL	Q9UJU6	Drebrin-like protein	DBNL	0.87594	0.99483	0.98516	-0.021571	#N/A
sRAGE	Q15109	Advanced glycosylation end product-specific receptor	AGER	0.8793	0.99483	0.97094	-0.042551	#N/A
Calcineurin B a	P63098	Calcineurin subunit B type 1	PPP3R1	0.87956	0.99483	0.99958	-0.00060094	#N/A
NLGNX	Q8N0W4	Neuroligin-4, X-linked	NLGN4X	0.87991	0.99483	0.8591	-0.21909	#N/A
CSF-1	P09603	Macrophage colony-stimulating factor 1	CSF1	0.8806	0.99483	0.97695	-0.03365	#N/A
GPVI	Q9HCN6	Platelet glycoprotein VI	GP6	0.88113	0.99483	0.98821	-0.017107	#N/A
MMP-1	P03956	Interstitial collagenase	MMP1	0.88113	0.99483	1.0105	0.015024	#N/A
MIP-1a	P10147	C-C motif chemokine 3	CCL3	0.88127	0.99483	1.0136	0.019489	#N/A
Cystatin M	Q15828	Cystatin-M	CST6	0.88436	0.99483	1.0047	0.0068294	#N/A
ATS13	Q76LX8	A disintegrin and metalloproteinase with thrombospondin motifs 13	ADAMTS13	0.88714	0.99483	1.0162	0.023192	#N/A
Plasminogen	P00747	Plasminogen	PLG	0.88797	0.99483	0.98511	-0.021641	#N/A
HPV E7 Type18	P06788	Protein E7	E7	0.88814	0.99483	0.98101	-0.027664	#N/A
LD78-beta	P16619	C-C motif chemokine 3-like 1	CCL3L1 more	0.88842	0.99483	1.0234	0.033379	#N/A
ECM1	Q16610	Extracellular matrix protein 1	ECM1	0.89333	0.99483	1.0116	0.016689	#N/A
IFN-g	P01579	Interferon gamma	IFNG	0.89395	0.99483	0.98956	-0.01514	#N/A
ATS1	Q9UHI8	A disintegrin and metalloproteinase with thrombospondin motifs 1	ADAMTS1	0.89509	0.99483	1.0541	0.075951	#N/A
Peroxiredoxin-1	Q06830	Peroxiredoxin-1	PRDX1	0.89756	0.99483	1.0066	0.0094976	#N/A
Mesothelin	Q13421	Mesothelin	MSLN	0.89929	0.99483	0.70751	-0.49919	#N/A
CK-BB	P12277	Creatine kinase B-type	CKB	0.89936	0.99483	1.1707	0.22742	#N/A
cIAP-2	Q13489	Baculoviral IAP repeat-containing protein 3	BIRC3	0.90014	0.99483	0.84727	-0.2391	#N/A
PIK3CA/PIK3R1	P42336	Phosphatidylinositol 4,5-bisphosphate 3-kinase catalytic subunit alpha isoform	PIK3CA	0.90285	0.99483	0.88679	-0.17333	#N/A
TCCR	Q6UWB1	Interleukin-27 receptor subunit alpha	IL27RA	0.90349	0.99483	1.0076	0.010918	#N/A
DEAD-box protein 19B	Q9UMR2	ATP-dependent RNA helicase DDX19B	DDX19B	0.90381	0.99483	1.0546	0.076737	#N/A
IL-10	P22301	Interleukin-10	IL10	0.9039	0.99483	0.99831	-0.0024342	#N/A
ADAM12	O43184	Disintegrin and metalloproteinase domain-containing protein 12	ADAM12	0.90425	0.99483	0.98201	-0.026187	#N/A
Ficolin-3	O75636	Ficolin-3	FCN3	0.90555	0.99483	0.98577	-0.02067	#N/A
Flt-3	P36888	Receptor-type tyrosine-protein kinase FLT3	FLT3	0.90738	0.99483	1.0066	0.0095295	#N/A
TWEAK	O43508	Tumor necrosis factor ligand superfamily member 12	TNFSF12	0.90781	0.99483	1.37	0.45421	#N/A
DYRK3	O43781	Dual specificity tyrosine-phosphorylation-regulated kinase 3	DYRK3	0.90785	0.99483	1.0033	0.0047581	#N/A
Elafin	P19957	Elafin	PI3	0.9088	0.99483	0.98459	-0.022403	#N/A
MOZ	Q92794	Histone acetyltransferase KAT6A	KAT6A	0.91017	0.99483	1.1142	0.15605	#N/A
Trypsin	P07477	Trypsin-1	PRSS1	0.91193	0.99483	0.97079	-0.042767	#N/A
RAP	P30533	Alpha-2-macroglobulin receptor-associated protein	LRPAP1	0.91304	0.99483	1.009	0.012922	#N/A
IL-4 sR	P24394	Interleukin-4 receptor subunit alpha	IL4R	0.91312	0.99483	0.97241	-0.040358	#N/A
PFD5	Q99471	Prefoldin subunit 5	PFDN5	0.91433	0.99483	0.98754	-0.018094	#N/A
p27Kip1	P46527	Cyclin-dependent kinase inhibitor 1B	CDKN1B	0.91483	0.99483	0.63158	-0.66296	#N/A
I-309	P22362	C-C motif chemokine 1	CCL1	0.91636	0.99483	1.0026	0.0038091	#N/A
4-1BB	Q07011	Tumor necrosis factor receptor superfamily member 9	TNFRSF9	0.9175	0.99483	0.97107	-0.04236	#N/A
MMP-3	P08254	Stromelysin-1	MMP3	0.91791	0.99483	1.019	0.02722	#N/A
Carbonic Anhydrase X	Q9NS85	Carbonic anhydrase-related protein 10	CA10	0.91811	0.99483	0.99844	-0.002249	#N/A
C1-Esterase Inhibitor	P05155	Plasma protease C1 inhibitor	SERPING1	0.91875	0.99483	1.0082	0.011843	#N/A
KPCI	P41743	Protein kinase C iota type	PRKCI	0.919	0.99483	1.0702	0.097877	#N/A
C3b	P01024	Complement C3	C3	0.91907	0.99483	0.99609	-0.0056496	#N/A
MIA	Q16674	Melanoma-derived growth regulatory protein	MIA	0.91921	0.99483	0.99287	-0.010317	#N/A
RASA1	P20936	Ras GTPase-activating protein 1	RASA1	0.91995	0.99483	1.0565	0.079329	#N/A
41	P11171	Protein 4.1	EPB41	0.92	0.99483	1.0305	0.043325	#N/A
OSM	P13725	Oncostatin-M	OSM	0.92105	0.99483	1.0076	0.010915	#N/A
FABPE	Q01469	Fatty acid-binding protein 5	FABP5	0.92195	0.99483	0.99457	-0.0078501	#N/A
MCP-2	P80075	C-C motif chemokine 8	CCL8	0.92247	0.99483	0.97916	-0.030389	#N/A
Siglec-6	O43699	Sialic acid-binding Ig-like lectin 6	SIGLEC6	0.92287	0.99483	1.0078	0.011271	#N/A
AMPK a1b1g1	Q13131	5'-AMP-activated protein kinase catalytic subunit alpha-1	PRKAA1	0.92394	0.99483	1.019	0.027141	#N/A
MDM2	Q00987	E3 ubiquitin-protein ligase Mdm2	MDM2	0.92463	0.99483	1.2082	0.27286	#N/A
MRCKB	Q9Y5S2	Serine/threonine-protein kinase MRCK beta	CDC42BPB	0.92817	0.99483	1.0159	0.0228	#N/A
Transketolase	P29401	Transketolase	TKT	0.92839	0.99483	0.989	-0.015959	#N/A
UBE2N	P61088	Ubiquitin-conjugating enzyme E2 N	UBE2N	0.93028	0.99483	0.98349	-0.024013	1
LAG-1	Q8NHW4	C-C motif chemokine 4-like	CCL4L1 more	0.93142	0.99483	0.95483	-0.066682	#N/A
HB-EGF	Q99075	Proheparin-binding EGF-like growth factor	HBEGF	0.93319	0.99483	0.98664	-0.019408	#N/A
LIMP II	Q14108	Lysosome membrane protein 2	SCARB2	0.93332	0.99483	1.0044	0.0063034	#N/A
GCKR	Q14397	Glucokinase regulatory protein	GCKR	0.93369	0.99483	0.76646	-0.38372	#N/A
Cathepsin H	P09668	Pro-cathepsin H	CTSH	0.93393	0.99483	0.99664	-0.0048549	#N/A
PlGF	P49763	Placenta growth factor	PGF	0.93417	0.99483	0.92761	-0.10842	#N/A
MCP-3	P80098	C-C motif chemokine 7	CCL7	0.93422	0.99483	0.9815	-0.026933	#N/A
Rb	P06400	Retinoblastoma-associated protein	RB1	0.93424	0.99483	0.93107	-0.10303	#N/A
Protein disulfide isomerase A3	P30101	Protein disulfide-isomerase A3	PDIA3	0.93437	0.99483	1.0109	0.015682	#N/A
IL-23 R	Q5VWK5	Interleukin-23 receptor	IL23R	0.93498	0.99483	0.98013	-0.028949	#N/A
PLPP	Q96GD0	Pyridoxal phosphate phosphatase	PDXP	0.93538	0.99483	0.98233	-0.025719	#N/A
Azurocidin	P20160	Azurocidin	AZU1	0.9381	0.99483	1.0803	0.11138	#N/A
GX	O15496	Group 10 secretory phospholipase A2	PLA2G10	0.93916	0.99483	1.0039	0.0056131	#N/A
C3d	P01024	Complement C3	C3	0.93923	0.99483	0.90358	-0.14627	#N/A
CRDL1	Q9BU40	Chordin-like protein 1	CHRDL1	0.93931	0.99483	1.0051	0.0073879	#N/A
ANGL3	Q9Y5C1	Angiopoietin-related protein 3	ANGPTL3	0.94107	0.99483	1.0104	0.014901	#N/A
PA2G4	Q9UQ80	Proliferation-associated protein 2G4	PA2G4	0.94198	0.99483	0.97654	-0.034249	#N/A
IL-17 RC	Q8NAC3	Interleukin-17 receptor C	IL17RC	0.94345	0.99483	0.92051	-0.1195	#N/A
NUDC3	Q8IVD9	NudC domain-containing protein 3	NUDCD3	0.94451	0.99483	1.0004	0.0006378	#N/A
DSC3	Q14574	Desmocollin-3	DSC3	0.94459	0.99483	0.93235	-0.10106	#N/A
Cyclophilin A	P62937	Peptidyl-prolyl cis-trans isomerase A	PPIA	0.94476	0.99483	1.0068	0.0097271	#N/A
ANF_RAT	P01161	Natriuretic peptides A	Nppa	0.94494	0.99483	0.94385	-0.083368	#N/A
PDE7A	Q13946	High affinity cAMP-specific 3',5'-cyclic phosphodiesterase 7A	PDE7A	0.94704	0.99483	0.61	-0.71312	#N/A
Aminoacylase-1	Q03154	Aminoacylase-1	ACY1	0.94709	0.99483	1.0292	0.041515	#N/A
SE6L2	Q6UXD5	Seizure 6-like protein 2	SEZ6L2	0.94972	0.99483	1.1251	0.16999	#N/A
NR1D1	P20393	Nuclear receptor subfamily 1 group D member 1	NR1D1	0.95233	0.99483	0.98975	-0.014861	#N/A
GIB	P04054	Phospholipase A2	PLA2G1B	0.95285	0.99483	0.98398	-0.023293	#N/A
PBEF	P43490	Nicotinamide phosphoribosyltransferase	NAMPT	0.95338	0.99483	0.97128	-0.042041	#N/A
CHK1	O14757	Serine/threonine-protein kinase Chk1	CHEK1	0.95419	0.99483	0.99001	-0.014484	#N/A
MIP-3b	Q99731	C-C motif chemokine 19	CCL19	0.95569	0.99483	0.86891	-0.20272	#N/A
ALT	P24298	Alanine aminotransferase 1	GPT	0.95577	0.99483	0.99353	-0.009364	#N/A
IL-17 sR	Q96F46	Interleukin-17 receptor A	IL17RA	0.95613	0.99483	0.98492	-0.021917	#N/A
Stress-induced-phosphoprotein 1	P31948	Stress-induced-phosphoprotein 1	STIP1	0.95625	0.99483	1.0028	0.0040945	#N/A
ESAM	Q96AP7	Endothelial cell-selective adhesion molecule	ESAM	0.95735	0.99483	0.99873	-0.001831	#N/A
Flt3 ligand	P49771	Fms-related tyrosine kinase 3 ligand	FLT3LG	0.95814	0.99483	1.0803	0.11146	#N/A
WISP-1	O95388	CCN family member 4	CCN4	0.95829	0.99483	1.0066	0.0095496	#N/A
ARGI1	P05089	Arginase-1	ARG1	0.95838	0.99483	0.99484	-0.0074682	#N/A
Calcineurin	Q08209	Serine/threonine-protein phosphatase 2B catalytic subunit alpha isoform	PPP3CA	0.95973	0.99483	0.99	-0.014507	#N/A
IgE	P01854	Immunoglobulin heavy constant epsilon	IGHE	0.96028	0.99483	1.0971	0.13372	#N/A
HSP70 protein 8	P11142	Heat shock cognate 71 kDa protein	HSPA8	0.96055	0.99483	0.89726	-0.1564	#N/A
ERBB2	P04626	Receptor tyrosine-protein kinase erbB-2	ERBB2	0.96113	0.99483	1.1962	0.25848	#N/A
ETHE1	O95571	Persulfide dioxygenase ETHE1, mitochondrial	ETHE1	0.96138	0.99483	0.99384	-0.0089154	#N/A
kallikrein 12	Q9UKR0	Kallikrein-12	KLK12	0.96272	0.99483	0.99247	-0.010909	#N/A
Caspase-3	P42574	Caspase-3	CASP3	0.96507	0.99483	0.98653	-0.019562	#N/A
LRRT3	Q86VH5	Leucine-rich repeat transmembrane neuronal protein 3	LRRTM3	0.96662	0.99483	1.0204	0.029124	#N/A
VEGF	P15692	Vascular endothelial growth factor A	VEGFA	0.96709	0.99483	1.0038	0.0054359	#N/A
MDHC	P40925	Malate dehydrogenase, cytoplasmic	MDH1	0.96722	0.99483	0.96838	-0.046361	#N/A
IL-6 sRa	P08887	Interleukin-6 receptor subunit alpha	IL6R	0.96844	0.99483	0.9951	-0.0070871	#N/A
Phosphoglycerate mutase 1	P18669	Phosphoglycerate mutase 1	PGAM1	0.96917	0.99483	1.0971	0.13367	#N/A
Esterase D	P10768	S-formylglutathione hydrolase	ESD	0.96952	0.99483	0.92655	-0.11006	#N/A
Lymphotoxin b R	P36941	Tumor necrosis factor receptor superfamily member 3	LTBR	0.9708	0.99483	1.01	0.014286	#N/A
UFM1	P61960	Ubiquitin-fold modifier 1	UFM1	0.97198	0.99483	0.98401	-0.023255	#N/A
NCAM-120	P13591	Neural cell adhesion molecule 1	NCAM1	0.97286	0.99483	0.99485	-0.0074454	#N/A
JAM-B	P57087	Junctional adhesion molecule B	JAM2	0.97301	0.99483	0.98656	-0.019519	#N/A
Cytidylate kinase	P30085	UMP-CMP kinase	CMPK1	0.97352	0.99483	1.0063	0.009029	#N/A
Ferritin	P02794	Ferritin heavy chain	FTH1	0.97436	0.99483	1.0387	0.054761	#N/A
calreticulin	P27797	Calreticulin	CALR	0.97485	0.99483	1.0781	0.1085	#N/A
C5a	P01031	Complement C5	C5	0.97501	0.99483	0.98967	-0.014977	#N/A
TSLP	Q969D9	Thymic stromal lymphopoietin	TSLP	0.97534	0.99483	1.0685	0.095647	#N/A
MIP-5	Q16663	C-C motif chemokine 15	CCL15	0.97553	0.99483	0.9754	-0.03594	#N/A
b2-Microglobulin	P61769	Beta-2-microglobulin	B2M	0.97604	0.99483	0.98931	-0.015512	#N/A
ASAH2	Q9NR71	Neutral ceramidase	ASAH2	0.97693	0.99483	0.98789	-0.017581	#N/A
IFN-lambda 1	Q8IU54	Interferon lambda-1	IFNL1	0.97781	0.99483	1.0943	0.12997	#N/A
LRRT1	Q86UE6	Leucine-rich repeat transmembrane neuronal protein 1	LRRTM1	0.97814	0.99483	1.1395	0.18838	#N/A
sCD4	P01730	T-cell surface glycoprotein CD4	CD4	0.97826	0.99483	0.99628	-0.0053711	#N/A
Cyclophilin F	P30405	Peptidyl-prolyl cis-trans isomerase F, mitochondrial	PPIF	0.97845	0.99483	1.0056	0.0080758	#N/A
Peroxiredoxin-5	P30044	Peroxiredoxin-5, mitochondrial	PRDX5	0.97927	0.99483	0.98078	-0.028003	#N/A
TPSG1	Q9NRR2	Tryptase gamma	TPSG1	0.98015	0.99483	0.50136	-0.99609	#N/A
OX2G	P41217	OX-2 membrane glycoprotein	CD200	0.98096	0.99483	0.93017	-0.10443	#N/A
ER	P03372	Estrogen receptor	ESR1	0.98103	0.99483	0.99887	-0.0016304	#N/A
RS3	P23396	40S ribosomal protein S3	RPS3	0.98114	0.99483	1.0203	0.028923	#N/A
ADAMTS-5	Q9UNA0	A disintegrin and metalloproteinase with thrombospondin motifs 5	ADAMTS5	0.9816	0.99483	0.98056	-0.028328	#N/A
FABP	P05413	Fatty acid-binding protein, heart	FABP3	0.98675	0.99789	1.0026	0.0037408	#N/A
TIMP-2	P16035	Metalloproteinase inhibitor 2	TIMP2	0.98744	0.99789	0.99883	-0.0016868	#N/A
Cadherin-12	P55289	Cadherin-12	CDH12	0.98797	0.99789	1.6654	0.73585	#N/A
BASI	P35613	Basigin	BSG	0.98855	0.99789	1.0004	0.00063878	#N/A
TIMP-1	P01033	Metalloproteinase inhibitor 1	TIMP1	0.98904	0.99789	0.99855	-0.002098	#N/A
CNTN2	Q02246	Contactin-2	CNTN2	0.99014	0.99811	0.96132	-0.056909	#N/A
IL-2 sRa	P01589	Interleukin-2 receptor subunit alpha	IL2RA	0.99149	0.99857	0.93931	-0.090322	#N/A
GRN	P28799	Progranulin	GRN	0.99309	0.99865	0.99609	-0.005655	#N/A
Moesin	P26038	Moesin	MSN	0.99334	0.99865	0.6244	-0.67946	#N/A
DHH	O43323	Desert hedgehog protein	DHH	0.99504	0.99947	1.1057	0.14498	#N/A
ERP29	P30040	Endoplasmic reticulum resident protein 29	ERP29	0.99724	0.99968	1.0026	0.0037589	#N/A
IL-34	Q6ZMJ4	Interleukin-34	IL34	0.99728	0.99968	0.99025	-0.014136	#N/A
SHP-2	Q06124	Tyrosine-protein phosphatase non-receptor type 11	PTPN11	0.99817	0.99968	0.98486	-0.022016	#N/A
MK12	P53778	Mitogen-activated protein kinase 12	MAPK12	0.99946	0.99968	0.99132	-0.012575	#N/A
LEAP-1	P81172	Hepcidin	HAMP	0.99968	0.99968	1.0023	0.0033171	#N/A

### Sheet: 3m
				3m/Pre
Target	Uniprot	Protein Name	Gene Name	p-value	FDR	FC	Log2(FC)
FSH	P01215	Glycoprotein hormones alpha chain	CGA	3.186e-13	3.5938e-10	2.137	1.0956
PSA	P07288	Prostate-specific antigen	KLK3	4.3125e-07	0.00024323	0.645	-0.63262
sL-Selectin	P14151	L-selectin	SELL	4.87e-06	0.0018311	0.90175	-0.1492
Luteinizing hormone	P01215	Glycoprotein hormones alpha chain	CGA	7.0207e-06	0.0019798	1.5667	0.64777
Glucagon	P01275	Pro-glucagon	GCG	1.5417e-05	0.003478	1.3342	0.41602
Activin A	P08476	Inhibin beta A chain	INHBA	5.499e-05	0.010338	1.1679	0.22394
Sonic Hedgehog	Q15465	Sonic hedgehog protein	SHH	7.7859e-05	0.012546	1.1517	0.20378
Fractalkine/CX3CL-1	P78423	Fractalkine	CX3CL1	0.00011235	0.015841	1.2282	0.29659
BDNF	P23560	Brain-derived neurotrophic factor	BDNF	0.00020198	0.025314	0.8625	-0.21341
PSA6	P60900	Proteasome subunit alpha type-6	PSMA6	0.00031284	0.035289	0.90354	-0.14634
SOD	P00441	Superoxide dismutase [Cu-Zn]	SOD1	0.00042973	0.044067	0.90988	-0.13626
PDGF-AA	P04085	Platelet-derived growth factor subunit A	PDGFA	0.00058069	0.054585	0.84386	-0.24493
Insulin	P01308	Insulin	INS	0.00064206	0.055711	1.3428	0.4252
6-Phosphogluconate dehydrogenase	P52209	6-phosphogluconate dehydrogenase, decarboxylating	PGD	0.0008525	0.068687	0.79367	-0.33338
NAP-2	P02775	Platelet basic protein	PPBP	0.0012743	0.095826	0.8893	-0.16926
Glutathione S-transferase Pi	P09211	Glutathione S-transferase P	GSTP1	0.0019277	0.13163	0.91797	-0.12349
PH	P01298	Pancreatic prohormone	PPY	0.0019975	0.13163	1.2377	0.30768
MFGM	Q08431	Lactadherin	MFGE8	0.0023762	0.13163	1.1387	0.18742
CYTT	P09228	Cystatin-SA	CST2	0.0024214	0.13163	1.1945	0.25645
OPG	O00300	Tumor necrosis factor receptor superfamily member 11B	TNFRSF11B	0.0024279	0.13163	1.0945	0.13022
Angiopoietin-1	Q15389	Angiopoietin-1	ANGPT1	0.0024624	0.13163	0.88964	-0.16871
annexin I	P04083	Annexin A1	ANXA1	0.0025672	0.13163	0.81439	-0.29621
BGN	P21810	Biglycan	BGN	0.0027714	0.13592	1.1064	0.1459
PYY	P10082	Peptide YY	PYY	0.0031872	0.1498	1.1534	0.20594
CaMKK alpha	Q8N5S9	Calcium/calmodulin-dependent protein kinase kinase 1	CAMKK1	0.0038139	0.17208	0.8411	-0.24965
IGFBP-1	P08833	Insulin-like growth factor-binding protein 1	IGFBP1	0.0054903	0.23593	0.76384	-0.38866
BCAM	P50895	Basal cell adhesion molecule	BCAM	0.0056473	0.23593	1.0963	0.13266
CSK	P41240	Tyrosine-protein kinase CSK	CSK	0.0065175	0.25178	0.8101	-0.30383
ERK-1	P27361	Mitogen-activated protein kinase 3	MAPK3	0.0066575	0.25178	0.91102	-0.13445
TBK1	Q9UHD2	Serine/threonine-protein kinase TBK1	TBK1	0.0067891	0.25178	0.93325	-0.099666
M2-PK	P14618	Pyruvate kinase PKM	PKM	0.0073851	0.25178	0.86103	-0.21586
NCC27	O00299	Chloride intracellular channel protein 1	CLIC1	0.0074255	0.25178	0.79091	-0.33841
HPLN1	P10915	Hyaluronan and proteoglycan link protein 1	HAPLN1	0.0074633	0.25178	1.1213	0.16522
GAPDH liver	P04406	Glyceraldehyde-3-phosphate dehydrogenase	GAPDH	0.0075892	0.25178	0.88148	-0.18199
EDAR	Q9UNE0	Tumor necrosis factor receptor superfamily member EDAR	EDAR	0.0084641	0.27279	0.81715	-0.29133
PPID	Q08752	Peptidyl-prolyl cis-trans isomerase D	PPID	0.0095723	0.29333	0.85659	-0.22332
ING1	Q9UK53	Inhibitor of growth protein 1	ING1	0.0096217	0.29333	0.90268	-0.14771
AIP	O00170	AH receptor-interacting protein	AIP	0.0099313	0.2948	0.933	-0.10004
Triosephosphate isomerase	P60174	Triosephosphate isomerase	TPI1	0.011018	0.31867	0.88851	-0.17055
HPV E7 Type 16	P03129	Protein E7	E7	0.011669	0.323	0.81121	-0.30185
EF-1-beta	P24534	Elongation factor 1-beta	EEF1B2	0.011873	0.323	0.90337	-0.1466
CTAP-III	P02775	Platelet basic protein	PPBP	0.012146	0.323	0.92413	-0.11383
gpIIbIIIa	P08514	Integrin alpha-IIb	ITGA2B	0.012313	0.323	0.89079	-0.16685
RAC1	P63000	Ras-related C3 botulinum toxin substrate 1	RAC1	0.014017	0.35936	0.8683	-0.20373
ON	P09486	SPARC	SPARC	0.015255	0.37317	0.91731	-0.12452
Dkk-4	Q9UBT3	Dickkopf-related protein 4	DKK4	0.015505	0.37317	0.91583	-0.12685
UB2L3	P68036	Ubiquitin-conjugating enzyme E2 L3	UBE2L3	0.016242	0.37317	0.90443	-0.14492
TNF-b	P01374	Lymphotoxin-alpha	LTA	0.016973	0.37317	0.85465	-0.22659
TIMD3	Q8TDQ0	Hepatitis A virus cellular receptor 2	HAVCR2	0.017538	0.37317	1.1029	0.14128
PDE5A	O76074	cGMP-specific 3',5'-cyclic phosphodiesterase	PDE5A	0.017545	0.37317	0.91701	-0.12499
IP-10	P02778	C-X-C motif chemokine 10	CXCL10	0.017608	0.37317	1.2731	0.34836
ATP synthase beta chain	P06576	ATP synthase subunit beta, mitochondrial	ATP5F1B	0.017783	0.37317	1.0847	0.11732
UBC9	P63279	SUMO-conjugating enzyme UBC9	UBE2I	0.018012	0.37317	0.88408	-0.17775
FGF-12	P61328	Fibroblast growth factor 12	FGF12	0.01815	0.37317	0.92883	-0.10652
DKK1	O94907	Dickkopf-related protein 1	DKK1	0.018196	0.37317	0.90484	-0.14427
Activated Protein C	P04070	Vitamin K-dependent protein C	PROC	0.018608	0.37482	0.90708	-0.1407
Ephrin-A5	P52803	Ephrin-A5	EFNA5	0.019168	0.37544	1.0967	0.13322
MMP-10	P09238	Stromelysin-2	MMP10	0.019407	0.37544	0.89415	-0.1614
IL-2	P60568	Interleukin-2	IL2	0.019762	0.37544	1.0598	0.08378
CD23	P06734	Low affinity immunoglobulin epsilon Fc receptor	FCER2	0.020142	0.37544	0.86523	-0.20885
SHC1	P29353	SHC-transforming protein 1	SHC1	0.020411	0.37544	0.89846	-0.15447
hnRNP A2/B1	P22626	Heterogeneous nuclear ribonucleoproteins A2/B1	HNRNPA2B1	0.020636	0.37544	0.87322	-0.19558
Arylsulfatase A	P15289	Arylsulfatase A	ARSA	0.023128	0.40317	0.9314	-0.10253
VEGF-C	P49767	Vascular endothelial growth factor C	VEGFC	0.023292	0.40317	0.93073	-0.10356
Aflatoxin B1 aldehyde reductase	O43488	Aflatoxin B1 aldehyde reductase member 2	AKR7A2	0.023468	0.40317	0.86124	-0.21551
Histone H1.2	P16403	Histone H1.2	H1-2	0.023589	0.40317	0.77806	-0.36205
hnRNP A/B	Q99729	Heterogeneous nuclear ribonucleoprotein A/B	HNRNPAB	0.024776	0.41256	0.89382	-0.16195
TSP4	P35443	Thrombospondin-4	THBS4	0.025195	0.41256	1.085	0.11774
Testican-2	Q92563	Testican-2	SPOCK2	0.025503	0.41256	0.91595	-0.12667
prostatic binding protein	P30086	Phosphatidylethanolamine-binding protein 1	PEBP1	0.025602	0.41256	0.89025	-0.16771
PSA2	P25787	Proteasome subunit alpha type-2	PSMA2	0.026639	0.41452	0.90183	-0.14908
uPA	P00749	Urokinase-type plasminogen activator	PLAU	0.026691	0.41452	1.0826	0.11454
WFKN2	Q8TEU8	WAP, Kazal, immunoglobulin, Kunitz and NTR domain-containing protein 2	WFIKKN2	0.026826	0.41452	1.1087	0.14892
Bcl-2	P10415	Apoptosis regulator Bcl-2	BCL2	0.027257	0.41548	0.9095	-0.13686
IFN-g	P01579	Interferon gamma	IFNG	0.027684	0.41593	0.93086	-0.10336
RPS6KA3	P51812	Ribosomal protein S6 kinase alpha-3	RPS6KA3	0.02807	0.41593	0.91164	-0.13347
GPC5	P78333	Glypican-5	GPC5	0.028392	0.41593	0.85062	-0.23341
Epithelial cell kinase	P29317	Ephrin type-A receptor 2	EPHA2	0.029221	0.41741	1.0952	0.13126
CNTFR alpha	P26992	Ciliary neurotrophic factor receptor subunit alpha	CNTFR	0.029309	0.41741	1.089	0.12296
Neurotrophin-3	P20783	Neurotrophin-3	NTF3	0.029603	0.41741	0.94497	-0.081667
Stress-induced-phosphoprotein 1	P31948	Stress-induced-phosphoprotein 1	STIP1	0.030427	0.41917	0.87408	-0.19416
Hat1	O14929	Histone acetyltransferase type B catalytic subunit	HAT1	0.030472	0.41917	0.95307	-0.069353
BLC	O43927	C-X-C motif chemokine 13	CXCL13	0.030897	0.41991	1.1201	0.16365
NDP kinase B	P22392	Nucleoside diphosphate kinase B	NME2	0.031618	0.42459	0.84505	-0.24289
LYNB	P07948	Tyrosine-protein kinase Lyn	LYN	0.032985	0.43773	0.86932	-0.20204
Semaphorin-6A	Q9H2E6	Semaphorin-6A	SEMA6A	0.034078	0.44697	1.062	0.086783
a2-Antiplasmin	P08697	Alpha-2-antiplasmin	SERPINF2	0.034861	0.45199	0.96168	-0.056375
CLC1B	Q9P126	C-type lectin domain family 1 member B	CLEC1B	0.03572	0.45787	0.91218	-0.1326
BSP	P21815	Bone sialoprotein 2	IBSP	0.036465	0.46216	1.1137	0.15532
CRP	P02741	C-reactive protein	CRP	0.037482	0.46978	1.154	0.20667
SP-D	P35247	Pulmonary surfactant-associated protein D	SFTPD	0.038353	0.4754	0.82399	-0.27931
DAN	P41271	Neuroblastoma suppressor of tumorigenicity 1	NBL1	0.039762	0.48374	1.1933	0.25498
Macrophage mannose receptor	P22897	Macrophage mannose receptor 1	MRC1	0.039883	0.48374	1.1382	0.18674
PDGF-BB	P01127	Platelet-derived growth factor subunit B	PDGFB	0.041279	0.49348	0.90016	-0.15175
KREM2	Q8NCW0	Kremen protein 2	KREMEN2	0.041978	0.49348	0.87137	-0.19863
Nr-CAM	Q92823	Neuronal cell adhesion molecule	NRCAM	0.041998	0.49348	1.09	0.12439
PKC-B-II	P05771	Protein kinase C beta type	PRKCB	0.043954	0.51114	0.89264	-0.16385
FGF-16	O43320	Fibroblast growth factor 16	FGF16	0.045754	0.52664	0.90289	-0.14737
GP1BA	P07359	Platelet glycoprotein Ib alpha chain	GP1BA	0.047303	0.53069	0.96707	-0.048307
C3a	P01024	Complement C3	C3	0.047431	0.53069	0.83847	-0.25416
METAP1	P53582	Methionine aminopeptidase 1	METAP1	0.047518	0.53069	0.94539	-0.081019
KI3L2	P43630	Killer cell immunoglobulin-like receptor 3DL2	KIR3DL2	0.050375	0.55709	0.84058	-0.25054
Cripto	P13385	Teratocarcinoma-derived growth factor 1	TDGF1	0.052073	0.5648	0.93096	-0.10321
IL-18 BPa	O95998	Interleukin-18-binding protein	IL18BP	0.052074	0.5648	1.125	0.16988
MMP-2	P08253	72 kDa type IV collagenase	MMP2	0.052937	0.56869	1.0545	0.07656
Transketolase	P29401	Transketolase	TKT	0.054616	0.57722	0.91717	-0.12474
GNS	P15586	N-acetylglucosamine-6-sulfatase	GNS	0.054754	0.57722	1.0752	0.10456
transcription factor MLR1 isoform CRA_b	Q8N3X6	Ligand-dependent nuclear receptor corepressor-like protein	LCORL	0.057217	0.5976	0.96269	-0.054864
IL-2 sRg	P31785	Cytokine receptor common subunit gamma	IL2RG	0.058976	0.60531	0.93734	-0.093358
IGF-II receptor	P11717	Cation-independent mannose-6-phosphate receptor	IGF2R	0.05916	0.60531	1.0375	0.053114
JNK2	P45984	Mitogen-activated protein kinase 9	MAPK9	0.059566	0.60531	1.0445	0.062874
OMD	Q99983	Osteomodulin	OMD	0.060882	0.61285	1.0982	0.13519
MBD4	O95243	Methyl-CpG-binding domain protein 4	MBD4	0.061393	0.61285	0.89795	-0.15529
AK1A1	P14550	Aldo-keto reductase family 1 member A1	AKR1A1	0.062779	0.61565	0.93263	-0.10062
MMP-12	P39900	Macrophage metalloelastase	MMP12	0.06372	0.61565	1.1664	0.2221
MED-1	Q15648	Mediator of RNA polymerase II transcription subunit 1	MED1	0.064122	0.61565	0.88599	-0.17464
Afamin	P43652	Afamin	AFM	0.064392	0.61565	0.94142	-0.087092
NID2	Q14112	Nidogen-2	NID2	0.064721	0.61565	0.94096	-0.087798
XPNPEP1	Q9NQW7	Xaa-Pro aminopeptidase 1	XPNPEP1	0.065048	0.61565	1.067	0.093515
BMX	P51813	Cytoplasmic tyrosine-protein kinase BMX	BMX	0.065495	0.61565	0.88049	-0.18363
UBE2N	P61088	Ubiquitin-conjugating enzyme E2 N	UBE2N	0.066144	0.61594	0.86438	-0.21026
Granulysin	P22749	Granulysin	GNLY	0.066617	0.61594	0.90337	-0.14661
DRG-1	Q9NP79	Vacuolar protein sorting-associated protein VTA1 homolog	VTA1	0.067745	0.62127	0.84304	-0.24633
CPNE1	Q99829	Copine-1	CPNE1	0.069719	0.62526	0.90301	-0.14719
BOC	Q9BWV1	Brother of CDO	BOC	0.069991	0.62526	1.0587	0.082243
TCTP	P13693	Translationally-controlled tumor protein	TPT1	0.070477	0.62526	0.88377	-0.17825
Peroxiredoxin-1	Q06830	Peroxiredoxin-1	PRDX1	0.070575	0.62526	0.89376	-0.16204
SRCN1	P12931	Proto-oncogene tyrosine-protein kinase Src	SRC	0.071434	0.62526	0.91014	-0.13584
P-Selectin	P16109	P-selectin	SELP	0.071724	0.62526	0.91982	-0.12057
annexin VI	P08133	Annexin A6	ANXA6	0.07206	0.62526	1.0353	0.05001
BTK	Q06187	Tyrosine-protein kinase BTK	BTK	0.074296	0.6337	0.82829	-0.2718
CYTD	P28325	Cystatin-D	CST5	0.074712	0.6337	1.1991	0.26193
PDPK1	O15530	3-phosphoinositide-dependent protein kinase 1	PDPK1	0.074718	0.6337	0.86457	-0.20995
IL-1 sRI	P14778	Interleukin-1 receptor type 1	IL1R1	0.075898	0.63801	1.0692	0.096495
IL-3 Ra	P26951	Interleukin-3 receptor subunit alpha	IL3RA	0.076357	0.63801	0.93412	-0.098315
MMP-17	Q9ULZ9	Matrix metalloproteinase-17	MMP17	0.077336	0.64144	0.86306	-0.21246
TrkC	Q16288	NT-3 growth factor receptor	NTRK3	0.079845	0.64419	1.0568	0.079763
Laminin	P25391	Laminin subunit alpha-1	LAMA1	0.079865	0.64419	1.0574	0.080557
CKAP2	Q8WWK9	Cytoskeleton-associated protein 2	CKAP2	0.080536	0.64419	1.0517	0.072746
AGR2	O95994	Anterior gradient protein 2 homolog	AGR2	0.080655	0.64419	1.0381	0.053963
IGFBP-2	P18065	Insulin-like growth factor-binding protein 2	IGFBP2	0.080774	0.64419	1.094	0.12964
Plasminogen	P00747	Plasminogen	PLG	0.081095	0.64419	0.94704	-0.078506
HSP 40	P25685	DnaJ homolog subfamily B member 1	DNAJB1	0.081907	0.64511	0.95079	-0.072803
MATN3	O15232	Matrilin-3	MATN3	0.082355	0.64511	0.93566	-0.095944
KPCT	Q04759	Protein kinase C theta type	PRKCQ	0.085556	0.66247	0.63623	-0.65238
TNF sR-II	P20333	Tumor necrosis factor receptor superfamily member 1B	TNFRSF1B	0.085745	0.66247	1.0941	0.12976
Topoisomerase I	P11387	DNA topoisomerase 1	TOP1	0.087315	0.67001	0.91677	-0.12537
PLPP	Q96GD0	Pyridoxal phosphate phosphatase	PDXP	0.08877	0.67225	0.90309	-0.14707
PAI-1	P05121	Plasminogen activator inhibitor 1	SERPINE1	0.090553	0.67225	0.91873	-0.12229
FGF7	P21781	Fibroblast growth factor 7	FGF7	0.090564	0.67225	0.94584	-0.080334
Cardiotrophin-1	Q16619	Cardiotrophin-1	CTF1	0.090932	0.67225	0.94817	-0.076786
SCGF-beta	Q9Y240	C-type lectin domain family 11 member A	CLEC11A	0.092796	0.67225	0.95304	-0.069395
Enterokinase	P98073	Enteropeptidase	TMPRSS15	0.09343	0.67225	0.92578	-0.11126
Somatostatin-28	P61278	Somatostatin	SST	0.094042	0.67225	0.95255	-0.07014
carbonic anhydrase II	P00918	Carbonic anhydrase 2	CA2	0.094553	0.67225	0.91084	-0.13473
PAK3	O75914	Serine/threonine-protein kinase PAK 3	PAK3	0.094685	0.67225	1.0432	0.060967
BAFF	Q9Y275	Tumor necrosis factor ligand superfamily member 13B	TNFSF13B	0.094759	0.67225	1.031	0.043987
RSK-like protein kinase	O75582	Ribosomal protein S6 kinase alpha-5	RPS6KA5	0.094785	0.67225	0.92442	-0.11338
Coagulation Factor V	P12259	Coagulation factor V	F5	0.095186	0.67225	1.0495	0.06973
RAD51	Q06609	DNA repair protein RAD51 homolog 1	RAD51	0.096571	0.67225	1.0398	0.056261
ARI3A	Q99856	AT-rich interactive domain-containing protein 3A	ARID3A	0.09684	0.67225	0.9156	-0.12721
PAK6	Q9NQU5	Serine/threonine-protein kinase PAK 6	PAK6	0.097151	0.67225	0.74905	-0.41687
DnaJ homolog	Q96DA6	Mitochondrial import inner membrane translocase subunit TIM14	DNAJC19	0.097427	0.67225	0.95738	-0.062833
Fibrinogen g-chain dimer	P02679	Fibrinogen gamma chain	FGG	0.097738	0.67225	1.0918	0.12671
Chymase	P23946	Chymase	CMA1	0.098749	0.67508	0.95019	-0.07371
41	P11171	Protein 4.1	EPB41	0.101	0.68515	0.80903	-0.30573
CD30	P28908	Tumor necrosis factor receptor superfamily member 8	TNFRSF8	0.10144	0.68515	0.91305	-0.13124
TF	P13726	Tissue factor	F3	0.10229	0.68677	1.0536	0.075323
LBP	P18428	Lipopolysaccharide-binding protein	LBP	0.10411	0.69487	1.0978	0.13466
PCSK7	Q16549	Proprotein convertase subtilisin/kexin type 7	PCSK7	0.10653	0.69973	1.054	0.075857
SNAA	P54920	Alpha-soluble NSF attachment protein	NAPA	0.10656	0.69973	0.86596	-0.20763
CSK21	P68400	Casein kinase II subunit alpha	CSNK2A1	0.1067	0.69973	0.92481	-0.11277
Apo B	P04114	Apolipoprotein B-100	APOB	0.1095	0.70187	1.0914	0.12621
PD-L2	Q9BQ51	Programmed cell death 1 ligand 2	PDCD1LG2	0.10963	0.70187	1.0601	0.084236
IL-1b	P01584	Interleukin-1 beta	IL1B	0.10969	0.70187	0.90178	-0.14916
PF-4	P02776	Platelet factor 4	PF4	0.11015	0.70187	0.95684	-0.063654
PLK-1	P53350	Serine/threonine-protein kinase PLK1	PLK1	0.11087	0.70187	0.95949	-0.059663
amyloid precursor protein	P05067	Amyloid-beta precursor protein	APP	0.11194	0.70187	0.94803	-0.076999
SBDS	Q9Y3A5	Ribosome maturation protein SBDS	SBDS	0.11194	0.70187	0.90136	-0.14983
NKp46	O76036	Natural cytotoxicity triggering receptor 1	NCR1	0.11452	0.70187	1.1469	0.19771
Protease nexin I	P07093	Glia-derived nexin	SERPINE2	0.11495	0.70187	0.89954	-0.15274
IL-17E	Q9H293	Interleukin-25	IL25	0.1151	0.70187	1.1095	0.14985
HCG	P01215	Glycoprotein hormones alpha chain	CGA	0.11525	0.70187	1.2626	0.33637
Coagulation Factor IX	P00740	Coagulation factor IX	F9	0.11539	0.70187	1.0346	0.049032
Activin AB	P08476	Inhibin beta A chain	INHBA	0.11617	0.70187	0.95435	-0.067406
sICAM-5	Q9UMF0	Intercellular adhesion molecule 5	ICAM5	0.11621	0.70187	0.94384	-0.083386
Periostin	Q15063	Periostin	POSTN	0.11718	0.70187	1.0533	0.074882
SCGF-alpha	Q9Y240	C-type lectin domain family 11 member A	CLEC11A	0.11782	0.70187	0.95217	-0.070711
PA2G4	Q9UQ80	Proliferation-associated protein 2G4	PA2G4	0.11874	0.70187	0.87832	-0.18718
eIF-5A-1	P63241	Eukaryotic translation initiation factor 5A-1	EIF5A	0.11875	0.70187	0.87523	-0.19226
sCD163	Q86VB7	Scavenger receptor cysteine-rich type 1 protein M130	CD163	0.11884	0.70187	1.0857	0.11863
IDUA	P35475	Alpha-L-iduronidase	IDUA	0.12077	0.70509	0.94187	-0.086397
HNRPQ	O60506	Heterogeneous nuclear ribonucleoprotein Q	SYNCRIP	0.12081	0.70509	1.064	0.089516
DcR3	O95407	Tumor necrosis factor receptor superfamily member 6B	TNFRSF6B	0.12127	0.70509	0.92677	-0.10972
Growth hormone receptor	P10912	Growth hormone receptor	GHR	0.12306	0.71129	0.93798	-0.092377
Factor I	P05156	Complement factor I	CFI	0.12359	0.71129	1.0293	0.041598
HCK	P08631	Tyrosine-protein kinase HCK	HCK	0.12521	0.7117	0.82812	-0.27209
RAN	P62826	GTP-binding nuclear protein Ran	RAN	0.12539	0.7117	0.85087	-0.233
RSPO2	Q6UXX9	R-spondin-2	RSPO2	0.12556	0.7117	0.92043	-0.11961
I-TAC	O14625	C-X-C motif chemokine 11	CXCL11	0.12731	0.71615	1.2791	0.35517
LYN	P07948	Tyrosine-protein kinase Lyn	LYN	0.12761	0.71615	0.93249	-0.10084
CK2-A1B	P68400	Casein kinase II subunit alpha	CSNK2A1	0.13071	0.72338	0.87148	-0.19846
Carbonic anhydrase 9	Q16790	Carbonic anhydrase 9	CA9	0.13093	0.72338	0.92282	-0.11589
CAMK2A	Q9UQM7	Calcium/calmodulin-dependent protein kinase type II subunit alpha	CAMK2A	0.1311	0.72338	0.91643	-0.12591
FGF-4	P08620	Fibroblast growth factor 4	FGF4	0.13242	0.72338	0.86328	-0.21209
WNT7A	O00755	Protein Wnt-7a	WNT7A	0.13356	0.72338	0.69658	-0.52165
Glucocorticoid receptor	P04150	Glucocorticoid receptor	NR3C1	0.13429	0.72338	0.89419	-0.16134
SET	Q01105	Protein SET	SET	0.13434	0.72338	0.96251	-0.055122
CYTF	O76096	Cystatin-F	CST7	0.1353	0.72338	0.91149	-0.13371
C1q	P02745	Complement C1q subcomponent subunit A	C1QA	0.13572	0.72338	1.0369	0.052232
CYTN	P01037	Cystatin-SN	CST1	0.13606	0.72338	0.97915	-0.030396
Apo E3	P02649	Apolipoprotein E	APOE	0.13642	0.72338	1.039	0.055182
sRANKL	O14788	Tumor necrosis factor ligand superfamily member 11	TNFSF11	0.1366	0.72338	1.0898	0.12405
Caspase-2	P42575	Caspase-2	CASP2	0.13747	0.72463	0.89016	-0.16787
RELT	Q969Z4	Tumor necrosis factor receptor superfamily member 19L	RELT	0.13846	0.72646	1.0522	0.073417
Thrombospondin-1	P07996	Thrombospondin-1	THBS1	0.14238	0.73126	0.93467	-0.097465
PHI	P06744	Glucose-6-phosphate isomerase	GPI	0.14246	0.73126	0.93435	-0.09797
VEGF sR2	P35968	Vascular endothelial growth factor receptor 2	KDR	0.143	0.73126	0.9719	-0.04112
GPNMB	Q14956	Transmembrane glycoprotein NMB	GPNMB	0.1438	0.73126	1.0421	0.059476
FGF-19	O95750	Fibroblast growth factor 19	FGF19	0.14385	0.73126	1.1291	0.17523
P-Cadherin	P22223	Cadherin-3	CDH3	0.14407	0.73126	1.0592	0.082927
TARC	Q92583	C-C motif chemokine 17	CCL17	0.14413	0.73126	1.9031	0.92836
FSTL3	O95633	Follistatin-related protein 3	FSTL3	0.14457	0.73126	1.0558	0.078324
IFN-lambda 2	Q8IZJ0	Interferon lambda-2	IFNL2	0.14552	0.7314	0.95445	-0.067262
FGF9	P31371	Fibroblast growth factor 9	FGF9	0.14591	0.7314	0.9583	-0.061455
ULBP-3	Q9BZM4	UL16-binding protein 3	ULBP3	0.14654	0.7314	0.95481	-0.066718
AREG	P15514	Amphiregulin	AREG	0.15036	0.74715	0.90373	-0.14604
a2-HS-Glycoprotein	P02765	Alpha-2-HS-glycoprotein	AHSG	0.15386	0.75858	0.9703	-0.043503
SKP1	P63208	S-phase kinase-associated protein 1	SKP1	0.154	0.75858	0.98703	-0.018828
B7-H2	O75144	ICOS ligand	ICOSLG	0.15571	0.76118	0.94446	-0.082446
PRKACA	P17612	cAMP-dependent protein kinase catalytic subunit alpha	PRKACA	0.1566	0.76118	0.93235	-0.10106
IFN-lambda 1	Q8IU54	Interferon lambda-1	IFNL1	0.15825	0.76118	1.0162	0.023147
TNFSF18	Q9UNG2	Tumor necrosis factor ligand superfamily member 18	TNFSF18	0.15908	0.76118	1.0392	0.055449
C1QBP	Q07021	Complement component 1 Q subcomponent-binding protein, mitochondrial	C1QBP	0.1594	0.76118	1.0263	0.037457
CD48	P09326	CD48 antigen	CD48	0.16271	0.76118	0.95662	-0.063986
PSA1	P25786	Proteasome subunit alpha type-1	PSMA1	0.16401	0.76118	0.97956	-0.029794
ARTS1	Q9NZ08	Endoplasmic reticulum aminopeptidase 1	ERAP1	0.16508	0.76118	1.0539	0.075727
MAPK2	P49137	MAP kinase-activated protein kinase 2	MAPKAPK2	0.1651	0.76118	0.93882	-0.091078
PAFAH	Q13093	Platelet-activating factor acetylhydrolase	PLA2G7	0.16644	0.76118	0.93345	-0.099348
granzyme A	P12544	Granzyme A	GZMA	0.16658	0.76118	1.0788	0.10944
FER	P16591	Tyrosine-protein kinase Fer	FER	0.16802	0.76118	0.87866	-0.18662
D-dimer	P02671	Fibrinogen alpha chain	FGA	0.16803	0.76118	1.0626	0.087619
PGP9.5	P09936	Ubiquitin carboxyl-terminal hydrolase isozyme L1	UCHL1	0.16807	0.76118	0.9655	-0.050646
DC-SIGNR	Q9H2X3	C-type lectin domain family 4 member M	CLEC4M	0.16846	0.76118	1.0374	0.052973
RS7	P62081	40S ribosomal protein S7	RPS7	0.1687	0.76118	0.94677	-0.078915
URB	Q76M96	Coiled-coil domain-containing protein 80	CCDC80	0.16917	0.76118	1.0464	0.065421
IF4G2	P78344	Eukaryotic translation initiation factor 4 gamma 2	EIF4G2	0.16948	0.76118	0.90793	-0.13934
IL-22BP	Q969J5	Interleukin-22 receptor subunit alpha-2	IL22RA2	0.16953	0.76118	1.0574	0.080556
MMP-8	P22894	Neutrophil collagenase	MMP8	0.17157	0.76118	0.94147	-0.087016
PCNA	P12004	Proliferating cell nuclear antigen	PCNA	0.17229	0.76118	0.94281	-0.084954
CHST2	Q9Y4C5	Carbohydrate sulfotransferase 2	CHST2	0.17262	0.76118	0.90142	-0.14973
TNNI3_RAT	P23693	Troponin I, cardiac muscle	Tnni3	0.17339	0.76118	0.47622	-1.0703
PSME3	P61289	Proteasome activator complex subunit 3	PSME3	0.17383	0.76118	0.92783	-0.10807
BSSP4	Q9GZN4	Brain-specific serine protease 4	PRSS22	0.17394	0.76118	1.0425	0.060007
TNFSF15	O95150	Tumor necrosis factor ligand superfamily member 15	TNFSF15	0.17459	0.76118	1.0417	0.058994
ULBP-1	Q9BZM6	UL16-binding protein 1	ULBP1	0.17633	0.76118	0.92556	-0.11161
IL-1F7	Q9NZH6	Interleukin-37	IL37	0.17811	0.76118	1.0919	0.12689
BMP10	O95393	Bone morphogenetic protein 10	BMP10	0.17814	0.76118	0.94128	-0.087302
IMB1	Q14974	Importin subunit beta-1	KPNB1	0.17826	0.76118	0.87311	-0.19576
MATK	P42679	Megakaryocyte-associated tyrosine-protein kinase	MATK	0.17835	0.76118	0.99533	-0.0067591
WIF-1	Q9Y5W5	Wnt inhibitory factor 1	WIF1	0.17898	0.76118	1.0272	0.038738
CDC37	Q16543	Hsp90 co-chaperone Cdc37	CDC37	0.18026	0.76118	0.9551	-0.066281
IL-27	Q8NEV9	Interleukin-27 subunit alpha	IL27	0.18331	0.76118	1.1347	0.18226
CD109	Q6YHK3	CD109 antigen	CD109	0.18369	0.76118	1.1087	0.14883
PKC-Z	Q05513	Protein kinase C zeta type	PRKCZ	0.18374	0.76118	0.92902	-0.10621
NLGNX	Q8N0W4	Neuroligin-4, X-linked	NLGN4X	0.18379	0.76118	1.3145	0.39449
MATN2	O00339	Matrilin-2	MATN2	0.18464	0.76118	1.0368	0.052165
Kallikrein 11	Q9UBX7	Kallikrein-11	KLK11	0.1856	0.76118	1.0398	0.056339
MAPK14	Q16539	Mitogen-activated protein kinase 14	MAPK14	0.18571	0.76118	0.96707	-0.048303
CDK5/p35	Q00535	Cyclin-dependent-like kinase 5	CDK5	0.18576	0.76118	1.0305	0.043296
ANGL4	Q9BY76	Angiopoietin-related protein 4	ANGPTL4	0.18591	0.76118	0.92243	-0.11649
SGTA	O43765	Small glutamine-rich tetratricopeptide repeat-containing protein alpha	SGTA	0.18904	0.76118	0.92317	-0.11534
ILT-4	Q8N423	Leukocyte immunoglobulin-like receptor subfamily B member 2	LILRB2	0.18931	0.76118	1.0428	0.060449
pTEN	P60484	Phosphatidylinositol 3,4,5-trisphosphate 3-phosphatase and dual-specificity protein phosphatase PTEN	PTEN	0.18938	0.76118	0.79607	-0.32903
Spondin-1	Q9HCB6	Spondin-1	SPON1	0.19098	0.76118	1.0499	0.070227
BMP-1	P13497	Bone morphogenetic protein 1	BMP1	0.19174	0.76118	0.94825	-0.076667
ACTH	P01189	Pro-opiomelanocortin	POMC	0.19231	0.76118	0.94568	-0.080573
HTRA2	O43464	Serine protease HTRA2, mitochondrial	HTRA2	0.1926	0.76118	1.0352	0.049894
TPSB2	P20231	Tryptase beta-2	TPSB2	0.19311	0.76118	1.076	0.10565
BARK1	P25098	Beta-adrenergic receptor kinase 1	GRK2	0.19345	0.76118	0.94295	-0.08474
TNNI2_RAT	P27768	Troponin I, fast skeletal muscle	Tnni2	0.19416	0.76118	1.0985	0.13555
MK01	P28482	Mitogen-activated protein kinase 1	MAPK1	0.19437	0.76118	0.96854	-0.046124
Desmoglein-2	Q14126	Desmoglein-2	DSG2	0.19467	0.76118	1.0348	0.04933
SPTA2	Q13813	Spectrin alpha chain, non-erythrocytic 1	SPTAN1	0.19553	0.76118	0.95516	-0.066191
G-CSF	P09919	Granulocyte colony-stimulating factor	CSF3	0.1968	0.76118	1.1355	0.18331
EPI	O14944	Proepiregulin	EREG	0.19692	0.76118	0.93445	-0.097816
sCD4	P01730	T-cell surface glycoprotein CD4	CD4	0.19695	0.76118	0.91889	-0.12204
ESAM	Q96AP7	Endothelial cell-selective adhesion molecule	ESAM	0.19703	0.76118	0.9706	-0.043049
Galectin-4	P56470	Galectin-4	LGALS4	0.19726	0.76118	0.97162	-0.041533
Galectin-2	P05162	Galectin-2	LGALS2	0.19782	0.76118	0.95899	-0.060414
FABPE	Q01469	Fatty acid-binding protein 5	FABP5	0.19881	0.76118	0.95557	-0.065574
XTP3A	Q9H773	dCTP pyrophosphatase 1	DCTPP1	0.19922	0.76118	1.0487	0.068603
FCN2	Q15485	Ficolin-2	FCN2	0.19949	0.76118	0.89342	-0.16259
Ku70	P12956	X-ray repair cross-complementing protein 6	XRCC6	0.1997	0.76118	0.95879	-0.060711
ANGL3	Q9Y5C1	Angiopoietin-related protein 3	ANGPTL3	0.20021	0.76118	0.96518	-0.051129
KIF23	Q02241	Kinesin-like protein KIF23	KIF23	0.20103	0.76118	0.60268	-0.73054
Peroxiredoxin-6	P30041	Peroxiredoxin-6	PRDX6	0.20117	0.76118	0.90027	-0.15158
ADAMTS-4	O75173	A disintegrin and metalloproteinase with thrombospondin motifs 4	ADAMTS4	0.20168	0.76118	0.98044	-0.0285
Olfactomedin-4	Q6UX06	Olfactomedin-4	OLFM4	0.20177	0.76118	0.95536	-0.065885
TECK	O15444	C-C motif chemokine 25	CCL25	0.20288	0.76283	1.0972	0.13386
Ephrin-B3	Q15768	Ephrin-B3	EFNB3	0.20376	0.76359	0.96423	-0.052546
IGFBP-4	P22692	Insulin-like growth factor-binding protein 4	IGFBP4	0.20634	0.76707	1.0293	0.041729
SREC-I	Q14162	Scavenger receptor class F member 1	SCARF1	0.20654	0.76707	0.95607	-0.06481
C34 gp41 HIV Fragment	Q70626	Envelope glycoprotein gp160	env	0.20703	0.76707	1.0511	0.071925
NET4	Q9HB63	Netrin-4	NTN4	0.20741	0.76707	0.95672	-0.063827
FCGR1	P12314	High affinity immunoglobulin gamma Fc receptor I	FCGR1A	0.2096	0.77143	0.94765	-0.077578
AMPK a2b2g1	P54646	5'-AMP-activated protein kinase catalytic subunit alpha-2	PRKAA2	0.21007	0.77143	0.92467	-0.11298
resistin	Q9HD89	Resistin	RETN	0.21111	0.77143	0.94635	-0.079554
Ficolin-3	O75636	Ficolin-3	FCN3	0.21168	0.77143	0.933	-0.10004
PDK1	Q15118	[Pyruvate dehydrogenase (acetyl-transferring)] kinase isozyme 1, mitochondrial	PDK1	0.21201	0.77143	0.8296	-0.26951
LIGHT	O43557	Tumor necrosis factor ligand superfamily member 14	TNFSF14	0.21355	0.7742	0.7408	-0.43283
LY86	O95711	Lymphocyte antigen 86	LY86	0.21507	0.7742	1.0246	0.035039
RS3	P23396	40S ribosomal protein S3	RPS3	0.21517	0.7742	0.96635	-0.049388
LYVE1	Q9Y5Y7	Lymphatic vessel endothelial hyaluronic acid receptor 1	LYVE1	0.21593	0.7742	1.1093	0.14964
Apo D	P05090	Apolipoprotein D	APOD	0.21658	0.7742	1.0339	0.048161
Dynactin subunit 2	Q13561	Dynactin subunit 2	DCTN2	0.21716	0.7742	0.95388	-0.068119
b2-Microglobulin	P61769	Beta-2-microglobulin	B2M	0.21757	0.7742	1.0627	0.087669
Heparin cofactor II	P05546	Heparin cofactor 2	SERPIND1	0.22305	0.78522	0.96001	-0.058881
MSP R	Q04912	Macrophage-stimulating protein receptor	MST1R	0.22397	0.78522	0.92941	-0.10562
Coagulation Factor IXab	P00740	Coagulation factor IX	F9	0.2242	0.78522	1.0283	0.040254
NKp44	O95944	Natural cytotoxicity triggering receptor 2	NCR2	0.22433	0.78522	0.9647	-0.051854
CTACK	Q9Y4X3	C-C motif chemokine 27	CCL27	0.22512	0.78522	0.96529	-0.050969
UNC5H3	O95185	Netrin receptor UNC5C	UNC5C	0.22593	0.78522	1.0399	0.056401
SAA	P0DJI8	Serum amyloid A-1 protein	SAA1	0.22771	0.78522	1.4816	0.56719
ETHE1	O95571	Persulfide dioxygenase ETHE1, mitochondrial	ETHE1	0.22795	0.78522	0.968	-0.046928
MK13	O15264	Mitogen-activated protein kinase 13	MAPK13	0.22823	0.78522	0.94344	-0.08399
FCAR	P24071	Immunoglobulin alpha Fc receptor	FCAR	0.22841	0.78522	0.93839	-0.091742
PPase	Q15181	Inorganic pyrophosphatase	PPA1	0.22942	0.78522	1.0305	0.043389
HDGR2	Q7Z4V5	Hepatoma-derived growth factor-related protein 2	HDGFL2	0.22958	0.78522	0.9715	-0.041713
HRG	P04196	Histidine-rich glycoprotein	HRG	0.22972	0.78522	0.95561	-0.065499
SREC-II	Q96GP6	Scavenger receptor class F member 2	SCARF2	0.23105	0.78738	0.95698	-0.063445
Ferritin	P02794	Ferritin heavy chain	FTH1	0.23368	0.79393	0.75335	-0.40861
Angiostatin	P00747	Plasminogen	PLG	0.23601	0.7988	0.9597	-0.059337
SAP	P02743	Serum amyloid P-component	APCS	0.23744	0.7988	1.0295	0.041906
IL-13	P35225	Interleukin-13	IL13	0.23762	0.7988	0.95158	-0.07161
tau	P10636	Microtubule-associated protein tau	MAPT	0.23808	0.7988	0.97036	-0.043411
Cyclophilin A	P62937	Peptidyl-prolyl cis-trans isomerase A	PPIA	0.23911	0.7988	0.93532	-0.096468
TSP2	P35442	Thrombospondin-2	THBS2	0.2404	0.7988	1.0694	0.096808
TGF-b3	P10600	Transforming growth factor beta-3 proprotein	TGFB3	0.24085	0.7988	0.96569	-0.050371
Caspase-3	P42574	Caspase-3	CASP3	0.24155	0.7988	0.93289	-0.10022
Cofilin-1	P23528	Cofilin-1	CFL1	0.24191	0.7988	0.97014	-0.043731
C3d	P01024	Complement C3	C3	0.24219	0.7988	0.8259	-0.27596
COX-2	P35354	Prostaglandin G/H synthase 2	PTGS2	0.24566	0.80382	0.97552	-0.035759
CHL1	O00533	Neural cell adhesion molecule L1-like protein	CHL1	0.24748	0.80382	1.0324	0.045979
Ck-b-8-1	P55773	C-C motif chemokine 23	CCL23	0.24752	0.80382	1.062	0.086847
EDA	Q92838	Ectodysplasin-A	EDA	0.24929	0.80382	1.0411	0.058106
Histone H2A.z	P0C0S5	Histone H2A.Z	H2AZ1	0.24954	0.80382	0.91382	-0.13002
H6ST1	O60243	Heparan-sulfate 6-O-sulfotransferase 1	HS6ST1	0.24955	0.80382	0.94285	-0.0849
AN32B	Q92688	Acidic leucine-rich nuclear phosphoprotein 32 family member B	ANP32B	0.24993	0.80382	0.95189	-0.071135
PGRP-S	O75594	Peptidoglycan recognition protein 1	PGLYRP1	0.25011	0.80382	0.90288	-0.1474
Thymidine kinase	P04183	Thymidine kinase, cytosolic	TK1	0.25012	0.80382	1.0309	0.043885
PECAM-1	P16284	Platelet endothelial cell adhesion molecule	PECAM1	0.25126	0.80519	0.96961	-0.044517
DHH	O43323	Desert hedgehog protein	DHH	0.25308	0.80793	0.98119	-0.027398
RANTES	P13501	C-C motif chemokine 5	CCL5	0.25355	0.80793	1.0868	0.12014
EPHAA	Q5JZY3	Ephrin type-A receptor 10	EPHA10	0.25446	0.80855	0.42553	-1.2327
CLC7A	Q9BXN2	C-type lectin domain family 7 member A	CLEC7A	0.2569	0.81401	0.95263	-0.070011
CD97	P48960	Adhesion G protein-coupled receptor E5	ADGRE5	0.26168	0.82682	1.0244	0.034737
IF4A3	P38919	Eukaryotic initiation factor 4A-III	EIF4A3	0.26252	0.82715	0.90925	-0.13726
Cystatin C	P01034	Cystatin-C	CST3	0.26425	0.8287	1.0392	0.055418
DMP1	Q13316	Dentin matrix acidic phosphoprotein 1	DMP1	0.26531	0.8287	1.0492	0.069299
TIMP-3	P35625	Metalloproteinase inhibitor 3	TIMP3	0.26589	0.8287	0.88887	-0.16995
LCK	P06239	Tyrosine-protein kinase Lck	LCK	0.26659	0.8287	0.90134	-0.14985
Rab GDP dissociation inhibitor beta	P50395	Rab GDP dissociation inhibitor beta	GDI2	0.26668	0.8287	0.95515	-0.066199
NXPH1	P58417	Neurexophilin-1	NXPH1	0.26752	0.82901	0.94422	-0.08281
Cadherin-5	P33151	Cadherin-5	CDH5	0.2684	0.82948	1.0272	0.038691
IGFBP-3	P17936	Insulin-like growth factor-binding protein 3	IGFBP3	0.27129	0.83471	0.96715	-0.048194
IL-11 RA	Q14626	Interleukin-11 receptor subunit alpha	IL11RA	0.27158	0.83471	1.043	0.060694
SLIK5	O94991	SLIT and NTRK-like protein 5	SLITRK5	0.27309	0.83685	1.0492	0.069282
Nucleoside diphosphate kinase A	P15531	Nucleoside diphosphate kinase A	NME1	0.2743	0.83685	1.0615	0.086113
kallikrein 12	Q9UKR0	Kallikrein-12	KLK12	0.27501	0.83685	1.022	0.031448
TEC	P42680	Tyrosine-protein kinase Tec	TEC	0.27524	0.83685	0.95395	-0.068021
BST1	Q10588	ADP-ribosyl cyclase/cyclic ADP-ribose hydrolase 2	BST1	0.27727	0.83726	1.0715	0.099634
LKHA4	P09960	Leukotriene A-4 hydrolase	LTA4H	0.27752	0.83726	1.0941	0.12977
YES	P07947	Tyrosine-protein kinase Yes	YES1	0.27791	0.83726	1.0434	0.061264
Galectin-8	O00214	Galectin-8	LGALS8	0.27847	0.83726	0.79626	-0.32869
GPC2	Q8N158	Glypican-2	GPC2	0.28138	0.83726	0.96291	-0.054532
FGFR-3	P22607	Fibroblast growth factor receptor 3	FGFR3	0.28162	0.83726	0.94113	-0.087541
Kallistatin	P29622	Kallistatin	SERPINA4	0.28167	0.83726	0.97745	-0.032905
Chitotriosidase-1	Q13231	Chitotriosidase-1	CHIT1	0.28319	0.83726	1.1095	0.14991
IL22RA1	Q8N6P7	Interleukin-22 receptor subunit alpha-1	IL22RA1	0.28609	0.83726	0.93999	-0.089287
MDHC	P40925	Malate dehydrogenase, cytoplasmic	MDH1	0.28617	0.83726	0.9207	-0.1192
Carbonic Anhydrase IV	P22748	Carbonic anhydrase 4	CA4	0.28696	0.83726	1.0195	0.027894
EPHA3	P29320	Ephrin type-A receptor 3	EPHA3	0.28746	0.83726	0.90798	-0.13926
RGMB	Q6NW40	RGM domain family member B	RGMB	0.2877	0.83726	0.97342	-0.038862
Marapsin	Q9BQR3	Serine protease 27	PRSS27	0.288	0.83726	1.0305	0.043378
LDH-H 1	P07195	L-lactate dehydrogenase B chain	LDHB	0.28801	0.83726	1.0451	0.063661
TGF-b1	P01137	Transforming growth factor beta-1 proprotein	TGFB1	0.28841	0.83726	0.98698	-0.018903
EMAP-2	Q12904	Aminoacyl tRNA synthase complex-interacting multifunctional protein 1	AIMP1	0.2886	0.83726	0.95099	-0.072504
TAFI	Q96IY4	Carboxypeptidase B2	CPB2	0.2902	0.83726	0.97678	-0.033892
IL-12 Rb1	P42701	Interleukin-12 receptor subunit beta-1	IL12RB1	0.29086	0.83726	0.9742	-0.037705
cIAP-2	Q13489	Baculoviral IAP repeat-containing protein 3	BIRC3	0.29162	0.83726	0.80223	-0.31792
MFRP	Q9BY79	Membrane frizzled-related protein	MFRP	0.29215	0.83726	1.139	0.18782
TNF sR-I	P19438	Tumor necrosis factor receptor superfamily member 1A	TNFRSF1A	0.29409	0.83726	1.0643	0.089906
KPCI	P41743	Protein kinase C iota type	PRKCI	0.2964	0.83726	0.98689	-0.019032
Tenascin	P24821	Tenascin	TNC	0.29821	0.83726	1.0855	0.11839
PPIE	Q9UNP9	Peptidyl-prolyl cis-trans isomerase E	PPIE	0.29832	0.83726	0.9486	-0.076132
Fibronectin	P02751	Fibronectin	FN1	0.299	0.83726	0.97678	-0.033898
ECM1	Q16610	Extracellular matrix protein 1	ECM1	0.29981	0.83726	0.96108	-0.057271
Endocan	Q9NQ30	Endothelial cell-specific molecule 1	ESM1	0.29989	0.83726	0.95302	-0.069422
PKC-A	P17252	Protein kinase C alpha type	PRKCA	0.30089	0.83726	0.95169	-0.07144
ERBB3	P21860	Receptor tyrosine-protein kinase erbB-3	ERBB3	0.30136	0.83726	0.9764	-0.034455
Ubiquitin1	P62979	Ubiquitin-40S ribosomal protein S27a	RPS27A	0.30219	0.83726	0.93699	-0.093894
IgG	P01857	Immunoglobulin heavy constant gamma 1	IGHG1	0.30244	0.83726	1.0282	0.040078
ICOS	Q9Y6W8	Inducible T-cell costimulator	ICOS	0.30287	0.83726	0.95927	-0.059993
OX2G	P41217	OX-2 membrane glycoprotein	CD200	0.30302	0.83726	1.1183	0.16129
LIMP II	Q14108	Lysosome membrane protein 2	SCARB2	0.30382	0.83726	0.96632	-0.049433
DLL4	Q9NR61	Delta-like protein 4	DLL4	0.30524	0.83726	0.94171	-0.08665
Apo A-I	P02647	Apolipoprotein A-I	APOA1	0.30528	0.83726	0.97827	-0.031692
PTP-1C	P29350	Tyrosine-protein phosphatase non-receptor type 6	PTPN6	0.306	0.83726	0.9401	-0.089119
Hemoglobin	P69905	Hemoglobin subunit alpha	HBA1 more	0.30616	0.83726	0.80661	-0.31005
Moesin	P26038	Moesin	MSN	0.30646	0.83726	0.58726	-0.76792
ARP19	P56211	cAMP-regulated phosphoprotein 19	ARPP19	0.30763	0.83726	0.97117	-0.042206
SLAF5	Q9UIB8	SLAM family member 5	CD84	0.30797	0.83726	0.9609	-0.057536
4EBP2	Q13542	Eukaryotic translation initiation factor 4E-binding protein 2	EIF4EBP2	0.30801	0.83726	1.0037	0.0053661
MRC2	Q9UBG0	C-type mannose receptor 2	MRC2	0.30804	0.83726	1.037	0.052432
CDK1/cyclin B	P06493	Cyclin-dependent kinase 1	CDK1	0.30925	0.83763	0.98549	-0.021089
Nectin-like protein 2	Q9BY67	Cell adhesion molecule 1	CADM1	0.3105	0.83763	1.0273	0.038875
UFM1	P61960	Ubiquitin-fold modifier 1	UFM1	0.31127	0.83763	0.91048	-0.1353
Angiogenin	P03950	Angiogenin	ANG	0.31211	0.83763	0.92909	-0.1061
Granzyme B	P10144	Granzyme B	GZMB	0.3125	0.83763	0.96139	-0.0568
NKG2D	P26718	NKG2-D type II integral membrane protein	KLRK1	0.31281	0.83763	0.8978	-0.15553
TLR2	O60603	Toll-like receptor 2	TLR2	0.31337	0.83763	0.99275	-0.0105
Semaphorin 3E	O15041	Semaphorin-3E	SEMA3E	0.31708	0.8428	1.0641	0.089675
Trypsin	P07477	Trypsin-1	PRSS1	0.31778	0.8428	0.90087	-0.15062
LCMT1	Q9UIC8	Leucine carboxyl methyltransferase 1	LCMT1	0.31941	0.8428	1.0215	0.030696
MIP-3b	Q99731	C-C motif chemokine 19	CCL19	0.32204	0.8428	1.07	0.097546
14-3-3	P31946	14-3-3 protein beta/alpha	YWHAB	0.3221	0.8428	0.97475	-0.036894
VCAM-1	P19320	Vascular cell adhesion protein 1	VCAM1	0.32471	0.8428	1.0312	0.044359
Carbonic anhydrase III	P07451	Carbonic anhydrase 3	CA3	0.32478	0.8428	1.0114	0.016395
Soggy-1	Q9UK85	Dickkopf-like protein 1	DKKL1	0.32496	0.8428	1.0269	0.038307
IL-15 Ra	Q13261	Interleukin-15 receptor subunit alpha	IL15RA	0.32685	0.8428	0.94509	-0.081482
C5a	P01031	Complement C5	C5	0.32798	0.8428	0.95517	-0.066178
Survivin	O15392	Baculoviral IAP repeat-containing protein 5	BIRC5	0.32946	0.8428	1.0281	0.039993
WKFN1	Q96D09	G-protein coupled receptor-associated sorting protein 2	GPRASP2	0.33057	0.8428	1.0588	0.082377
Plasmin	P00747	Plasminogen	PLG	0.3329	0.8428	0.97089	-0.042617
C3adesArg	P01024	Complement C3	C3	0.33298	0.8428	1.0271	0.038507
NRP1	O14786	Neuropilin-1	NRP1	0.33428	0.8428	1.041	0.057914
Endoglin	P17813	Endoglin	ENG	0.33526	0.8428	1.0204	0.029193
Cystatin-S	P01036	Cystatin-S	CST4	0.33684	0.8428	0.27321	-1.8719
HIPK3	Q9H422	Homeodomain-interacting protein kinase 3	HIPK3	0.33692	0.8428	0.89376	-0.16204
UNC5H4	Q6UXZ4	Netrin receptor UNC5D	UNC5D	0.33692	0.8428	1.0458	0.064612
C8	P07357	Complement component C8 alpha chain	C8A	0.33788	0.8428	1.016	0.022846
IL-10 Rb	Q08334	Interleukin-10 receptor subunit beta	IL10RB	0.33835	0.8428	0.97833	-0.03161
PDE11	Q9HCR9	Dual 3',5'-cyclic-AMP and -GMP phosphodiesterase 11A	PDE11A	0.33924	0.8428	0.98176	-0.026559
PTK6	Q13882	Protein-tyrosine kinase 6	PTK6	0.34076	0.8428	0.90394	-0.1457
IL-11	P20809	Interleukin-11	IL11	0.34164	0.8428	0.98812	-0.017236
MIP-3a	P78556	C-C motif chemokine 20	CCL20	0.3419	0.8428	1.0078	0.011155
ART	O00253	Agouti-related protein	AGRP	0.34197	0.8428	1.0505	0.071059
GOT1	P17174	Aspartate aminotransferase, cytoplasmic	GOT1	0.3422	0.8428	0.9799	-0.029297
CAMK2D	Q13557	Calcium/calmodulin-dependent protein kinase type II subunit delta	CAMK2D	0.34225	0.8428	0.97172	-0.041387
GPVI	Q9HCN6	Platelet glycoprotein VI	GP6	0.34244	0.8428	0.92047	-0.11956
Properdin	P27918	Properdin	CFP	0.34285	0.8428	0.97665	-0.034086
IL-23 R	Q5VWK5	Interleukin-23 receptor	IL23R	0.34291	0.8428	0.93738	-0.093291
CCL28	Q9NRJ3	C-C motif chemokine 28	CCL28	0.34355	0.8428	0.97877	-0.030961
GREM1	O60565	Gremlin-1	GREM1	0.34401	0.8428	1.0043	0.0061392
HPG-	P15428	15-hydroxyprostaglandin dehydrogenase [NAD(+)]	HPGD	0.34498	0.8428	1.0197	0.028177
C5b 6 Complex	P01031	Complement C5	C5	0.34532	0.8428	1.0212	0.030253
MCP-3	P80098	C-C motif chemokine 7	CCL7	0.34636	0.8428	1.0609	0.085334
GCKR	Q14397	Glucokinase regulatory protein	GCKR	0.34647	0.8428	0.73544	-0.44331
3HIDH	P31937	3-hydroxyisobutyrate dehydrogenase, mitochondrial	HIBADH	0.34747	0.8428	1.0755	0.10505
CATZ	Q9UBR2	Cathepsin Z	CTSZ	0.34766	0.8428	1.0366	0.051807
GIIE	Q9NZK7	Group IIE secretory phospholipase A2	PLA2G2E	0.3486	0.8428	0.98918	-0.015693
GDF-9	O60383	Growth/differentiation factor 9	GDF9	0.3489	0.8428	0.92473	-0.1129
TWEAK	O43508	Tumor necrosis factor ligand superfamily member 12	TNFSF12	0.34959	0.8428	0.96253	-0.055097
LRIG3	Q6UXM1	Leucine-rich repeats and immunoglobulin-like domains protein 3	LRIG3	0.35019	0.8428	1.0297	0.042167
Nidogen	P14543	Nidogen-1	NID1	0.35024	0.8428	0.96595	-0.049976
phosphoglycerate kinase 1	P00558	Phosphoglycerate kinase 1	PGK1	0.35051	0.8428	0.97346	-0.038805
HMG-1	P09429	High mobility group protein B1	HMGB1	0.35185	0.8428	0.95796	-0.06197
Albumin	P02768	Albumin	ALB	0.35233	0.8428	1.0304	0.043167
FCG3B	O75015	Low affinity immunoglobulin gamma Fc region receptor III-B	FCGR3B	0.35249	0.8428	1.0527	0.074093
CFC1	P0CG37	Cryptic protein	CFC1	0.35303	0.8428	1.0245	0.034947
DAPK2	Q9UIK4	Death-associated protein kinase 2	DAPK2	0.35306	0.8428	0.9661	-0.049755
Leptin	P41159	Leptin	LEP	0.35506	0.8428	0.9564	-0.064316
AURKB	Q96GD4	Aurora kinase B	AURKB	0.35547	0.8428	1.0611	0.08555
PACAP-38	P18509	Pituitary adenylate cyclase-activating polypeptide	ADCYAP1	0.35589	0.8428	1.0019	0.0027934
C5	P01031	Complement C5	C5	0.35702	0.8428	1.0163	0.023305
Prekallikrein	P03952	Plasma kallikrein	KLKB1	0.35761	0.8428	0.97555	-0.035709
Integrin a1b1	P56199	Integrin alpha-1	ITGA1	0.35776	0.8428	0.92915	-0.10602
sTie-2	Q02763	Angiopoietin-1 receptor	TEK	0.35863	0.8428	1.0123	0.017589
ALT	P24298	Alanine aminotransferase 1	GPT	0.35908	0.8428	0.97649	-0.034316
IL-1 R4	Q01638	Interleukin-1 receptor-like 1	IL1RL1	0.36185	0.8428	1.0849	0.11762
IL-16	Q14005	Pro-interleukin-16	IL16	0.36204	0.8428	0.96592	-0.050024
Myokinase human	P00568	Adenylate kinase isoenzyme 1	AK1	0.36223	0.8428	0.8875	-0.17218
SPINT2	O43291	Kunitz-type protease inhibitor 2	SPINT2	0.36251	0.8428	0.94999	-0.07402
HAI-1	O43278	Kunitz-type protease inhibitor 1	SPINT1	0.36287	0.8428	1.0339	0.0481
BMP RII	Q13873	Bone morphogenetic protein receptor type-2	BMPR2	0.36312	0.8428	1.0338	0.047959
MAPK5	Q8IW41	MAP kinase-activated protein kinase 5	MAPKAPK5	0.36528	0.84608	0.96179	-0.056202
Apo E4	P02649	Apolipoprotein E	APOE	0.3671	0.84775	1.0208	0.029641
BMP-7	P18075	Bone morphogenetic protein 7	BMP7	0.36967	0.84775	1.0254	0.036214
cGMP-stimulated PDE	O00408	cGMP-dependent 3',5'-cyclic phosphodiesterase	PDE2A	0.37013	0.84775	1.0245	0.034931
MO2R1	Q8TD46	Cell surface glycoprotein CD200 receptor 1	CD200R1	0.37021	0.84775	1.0373	0.052803
CD226	Q15762	CD226 antigen	CD226	0.37069	0.84775	0.97762	-0.03265
NPS-PLA2	P14555	Phospholipase A2, membrane associated	PLA2G2A	0.3711	0.84775	1.0872	0.12061
SE6L2	Q6UXD5	Seizure 6-like protein 2	SEZ6L2	0.37359	0.84775	0.98343	-0.024112
MK08	P45983	Mitogen-activated protein kinase 8	MAPK8	0.37393	0.84775	0.80668	-0.30994
AMNLS	Q9BXJ7	Protein amnionless	AMN	0.37423	0.84775	1.1616	0.21607
Cadherin-2	P19022	Cadherin-2	CDH2	0.3753	0.84775	0.75975	-0.3964
Protein C	P04070	Vitamin K-dependent protein C	PROC	0.37556	0.84775	0.96624	-0.04954
annexin II	P07355	Annexin A2	ANXA2	0.37572	0.84775	1.0709	0.098874
BNP-32	P16860	Natriuretic peptides B	NPPB	0.37644	0.84775	0.97927	-0.030224
FN1.4	P02751	Fibronectin	FN1	0.37653	0.84775	0.97887	-0.030804
ADAM12	O43184	Disintegrin and metalloproteinase domain-containing protein 12	ADAM12	0.37931	0.85231	1.0629	0.088009
sRAGE	Q15109	Advanced glycosylation end product-specific receptor	AGER	0.38097	0.8542	0.93247	-0.10087
HINT1	P49773	Histidine triad nucleotide-binding protein 1	HINT1	0.38166	0.8542	1.0471	0.06636
CRIS3	P54108	Cysteine-rich secretory protein 3	CRISP3	0.38372	0.85553	0.98226	-0.025827
NG36	Q96KQ7	Histone-lysine N-methyltransferase EHMT2	EHMT2	0.38377	0.85553	0.98121	-0.027373
MSP	P26927	Hepatocyte growth factor-like protein	MST1	0.38902	0.8655	1.023	0.032854
discoidin domain receptor 1	Q08345	Epithelial discoidin domain-containing receptor 1	DDR1	0.39103	0.86827	0.97712	-0.033391
GSK-3 alpha/beta	P49840	Glycogen synthase kinase-3 alpha	GSK3A	0.39352	0.87063	0.96716	-0.048175
TXD12	O95881	Thioredoxin domain-containing protein 12	TXNDC12	0.39363	0.87063	0.97464	-0.037057
FGFR-2	P21802	Fibroblast growth factor receptor 2	FGFR2	0.39612	0.87441	0.83059	-0.2678
sICAM-3	P32942	Intercellular adhesion molecule 3	ICAM3	0.39776	0.87488	0.95884	-0.060631
Angiopoietin-4	Q9Y264	Angiopoietin-4	ANGPT4	0.39839	0.87488	0.99209	-0.011454
Prothrombin	P00734	Prothrombin	F2	0.39866	0.87488	0.95772	-0.062327
LAG-3	P18627	Lymphocyte activation gene 3 protein	LAG3	0.4005	0.87545	1.0478	0.067415
CK-BB	P12277	Creatine kinase B-type	CKB	0.40061	0.87545	0.78421	-0.35069
kallikrein 8	O60259	Kallikrein-8	KLK8	0.40157	0.87545	1.0339	0.048136
b-NGF	P01138	Beta-nerve growth factor	NGF	0.40202	0.87545	1.1742	0.23172
IL-34	Q6ZMJ4	Interleukin-34	IL34	0.40357	0.87588	1.0492	0.069258
Siglec-3	P20138	Myeloid cell surface antigen CD33	CD33	0.40377	0.87588	1.0636	0.088939
Glutamate carboxypeptidase	Q96KP4	Cytosolic non-specific dipeptidase	CNDP2	0.40537	0.87765	0.9776	-0.032681
IL-4	P05112	Interleukin-4	IL4	0.40681	0.87789	0.98443	-0.022638
gp130 soluble	P40189	Interleukin-6 receptor subunit beta	IL6ST	0.40974	0.87789	1.0169	0.024166
Dtk	Q06418	Tyrosine-protein kinase receptor TYRO3	TYRO3	0.40991	0.87789	1.0145	0.020785
Lymphotoxin b R	P36941	Tumor necrosis factor receptor superfamily member 3	LTBR	0.41068	0.87789	1.0339	0.04816
Chk2	O96017	Serine/threonine-protein kinase Chk2	CHEK2	0.41089	0.87789	0.89723	-0.15646
CNTN2	Q02246	Contactin-2	CNTN2	0.41164	0.87789	1.0881	0.12181
PDGF Rb	P09619	Platelet-derived growth factor receptor beta	PDGFRB	0.4123	0.87789	1.0773	0.10737
IGFBP-5	P24593	Insulin-like growth factor-binding protein 5	IGFBP5	0.41303	0.87789	0.97598	-0.035072
EP15R	Q9UBC2	Epidermal growth factor receptor substrate 15-like 1	EPS15L1	0.41326	0.87789	0.9857	-0.020778
Carbonic anhydrase XIII	Q8N1Q1	Carbonic anhydrase 13	CA13	0.41626	0.87789	0.91882	-0.12215
Angiopoietin-2	O15123	Angiopoietin-2	ANGPT2	0.41659	0.87789	1.0355	0.050318
Cadherin-12	P55289	Cadherin-12	CDH12	0.41758	0.87789	1.1393	0.18819
NAGK	Q9UJ70	N-acetyl-D-glucosamine kinase	NAGK	0.4176	0.87789	0.97401	-0.03799
Thyroglobulin	P01266	Thyroglobulin	TG	0.41769	0.87789	0.94943	-0.07486
a1-Antichymotrypsin	P01011	Alpha-1-antichymotrypsin	SERPINA3	0.41995	0.87789	1.0112	0.016054
Gro-b/g	P19876	C-X-C motif chemokine 3	CXCL3	0.42024	0.87789	0.87511	-0.19246
Kallikrein 4	Q9Y5K2	Kallikrein-4	KLK4	0.42159	0.87789	0.98691	-0.019016
Tropomyosin 2	P07951	Tropomyosin beta chain	TPM2	0.42359	0.87789	1.0206	0.029368
LIF sR	P42702	Leukemia inhibitory factor receptor	LIFR	0.42466	0.87789	1.0533	0.074913
IL-6	P05231	Interleukin-6	IL6	0.42485	0.87789	0.96542	-0.050769
CXCL16 soluble	Q9H2A7	C-X-C motif chemokine 16	CXCL16	0.42518	0.87789	1.0257	0.036547
MEPE	Q9NQ76	Matrix extracellular phosphoglycoprotein	MEPE	0.42576	0.87789	0.98654	-0.019555
Mn SOD	P04179	Superoxide dismutase [Mn], mitochondrial	SOD2	0.42599	0.87789	0.97368	-0.038477
KLRF1	Q9NZS2	Killer cell lectin-like receptor subfamily F member 1	KLRF1	0.42945	0.87789	0.94251	-0.085423
Elastase	P08246	Neutrophil elastase	ELANE	0.42952	0.87789	0.95704	-0.063347
Collectin Kidney 1	Q9BWP8	Collectin-11	COLEC11	0.42968	0.87789	1.0633	0.08861
FUT5	Q11128	4-galactosyl-N-acetylglucosaminide 3-alpha-L-fucosyltransferase FUT5	FUT5	0.43003	0.87789	1.05	0.070322
ER	P03372	Estrogen receptor	ESR1	0.43031	0.87789	0.96361	-0.053482
Karyopherin-a2	P52292	Importin subunit alpha-1	KPNA2	0.43067	0.87789	0.96336	-0.053857
C6	P13671	Complement component C6	C6	0.43177	0.87789	1.022	0.031419
4-1BB	Q07011	Tumor necrosis factor receptor superfamily member 9	TNFRSF9	0.43201	0.87789	1.0571	0.080069
MOZ	Q92794	Histone acetyltransferase KAT6A	KAT6A	0.43208	0.87789	1.0154	0.022054
DR3	Q93038	Tumor necrosis factor receptor superfamily member 25	TNFRSF25	0.43321	0.87789	1.0249	0.035445
FYN	P06241	Tyrosine-protein kinase Fyn	FYN	0.43383	0.87789	0.92353	-0.11476
PKC-D	Q05655	Protein kinase C delta type	PRKCD	0.43399	0.87789	1.0494	0.069592
CD30 Ligand	P32971	Tumor necrosis factor ligand superfamily member 8	TNFSF8	0.43544	0.87789	1.0116	0.016682
C9	P02748	Complement component C9	C9	0.43635	0.87789	1.0504	0.071001
TSLP	Q969D9	Thymic stromal lymphopoietin	TSLP	0.43674	0.87789	0.98713	-0.018693
sLeptin R	P48357	Leptin receptor	LEPR	0.43866	0.87789	0.95659	-0.064022
Eotaxin-2	O00175	C-C motif chemokine 24	CCL24	0.4388	0.87789	0.97921	-0.030317
PlGF	P49763	Placenta growth factor	PGF	0.44211	0.87789	0.86264	-0.21317
BAFF Receptor	Q96RJ3	Tumor necrosis factor receptor superfamily member 13C	TNFRSF13C	0.44244	0.87789	1.0337	0.047776
PACAP-27	P18509	Pituitary adenylate cyclase-activating polypeptide	ADCYAP1	0.44312	0.87789	0.95472	-0.066847
TFPI	P10646	Tissue factor pathway inhibitor	TFPI	0.44381	0.87789	1.0174	0.024848
FGR	P09769	Tyrosine-protein kinase Fgr	FGR	0.44406	0.87789	1.0535	0.075146
CD39	P49961	Ectonucleoside triphosphate diphosphohydrolase 1	ENTPD1	0.44419	0.87789	0.93867	-0.091312
Artemin	Q5T4W7	Artemin	ARTN	0.44474	0.87789	0.95873	-0.060807
IL-17D	Q8TAD2	Interleukin-17D	IL17D	0.44564	0.87789	0.95921	-0.060083
CD40 ligand soluble	P29965	CD40 ligand	CD40LG	0.44585	0.87789	1.1716	0.22851
Factor B	P00751	Complement factor B	CFB	0.44604	0.87789	1.0202	0.028846
Cadherin E	P12830	Cadherin-1	CDH1	0.44613	0.87789	1.0128	0.018295
CBX5	P45973	Chromobox protein homolog 5	CBX5	0.44671	0.87789	1.0984	0.13538
JAM-C	Q9BX67	Junctional adhesion molecule C	JAM3	0.44732	0.87789	0.96134	-0.056884
kallikrein 13	Q9UKR3	Kallikrein-13	KLK13	0.44785	0.87789	1.0198	0.028306
PPAC	P24666	Low molecular weight phosphotyrosine protein phosphatase	ACP1	0.44917	0.87789	0.91925	-0.12148
Activin RIB	P36896	Activin receptor type-1B	ACVR1B	0.44921	0.87789	0.98804	-0.017357
OX40 Ligand	P23510	Tumor necrosis factor ligand superfamily member 4	TNFSF4	0.45023	0.87789	0.99077	-0.013371
Kininogen HMW	P01042	Kininogen-1	KNG1	0.45062	0.87789	0.97316	-0.039247
IL-6 sRa	P08887	Interleukin-6 receptor subunit alpha	IL6R	0.45227	0.87959	0.96579	-0.050217
IL-3	P08700	Interleukin-3	IL3	0.45412	0.8801	0.97883	-0.030872
ALK-1	P37023	Serine/threonine-protein kinase receptor R3	ACVRL1	0.45454	0.8801	1.0338	0.0479
CLC4K	Q9UJ71	C-type lectin domain family 4 member K	CD207	0.45591	0.8801	0.96396	-0.052955
NACA	Q13765	Nascent polypeptide-associated complex subunit alpha	NACA	0.4581	0.8801	0.93311	-0.099882
CK-MB	P12277	Creatine kinase B-type	CKB	0.45866	0.8801	0.99486	-0.0074301
KI3S1	Q14943	Killer cell immunoglobulin-like receptor 3DS1	KIR3DS1	0.46049	0.8801	0.96597	-0.049951
HDAC8	Q9BY41	Histone deacetylase 8	HDAC8	0.46059	0.8801	0.96736	-0.047872
Esterase D	P10768	S-formylglutathione hydrolase	ESD	0.46102	0.8801	0.89455	-0.16077
RBM39	Q14498	RNA-binding protein 39	RBM39	0.46201	0.8801	0.98943	-0.015327
tPA	P00750	Tissue-type plasminogen activator	PLAT	0.46326	0.8801	0.98176	-0.026562
Cathepsin H	P09668	Pro-cathepsin H	CTSH	0.46341	0.8801	1.0151	0.021602
FCG2A/B	P12318	Low affinity immunoglobulin gamma Fc region receptor II-a	FCGR2A	0.46366	0.8801	1.0891	0.12317
Lipocalin 2	P80188	Neutrophil gelatinase-associated lipocalin	LCN2	0.46515	0.8801	0.94894	-0.07561
IL-10	P22301	Interleukin-10	IL10	0.46536	0.8801	0.98817	-0.017167
Cytochrome P450 3A4	P08684	Cytochrome P450 3A4	CYP3A4	0.46605	0.8801	0.96837	-0.046365
PIK3CA/PIK3R1	P42336	Phosphatidylinositol 4,5-bisphosphate 3-kinase catalytic subunit alpha isoform	PIK3CA	0.46645	0.8801	1.1763	0.2343
WISP-1	O95388	CCN family member 4	CCN4	0.46703	0.8801	1.0133	0.019016
Apo E2	P02649	Apolipoprotein E	APOE	0.4675	0.8801	1.0088	0.012616
CTGF	P29279	CCN family member 2	CCN2	0.46928	0.8801	0.96349	-0.053662
Galectin-3	P17931	Galectin-3	LGALS3	0.4694	0.8801	0.98026	-0.028757
GFAP	P14136	Glial fibrillary acidic protein	GFAP	0.46959	0.8801	0.82605	-0.2757
IFN-aA	P01563	Interferon alpha-2	IFNA2	0.4697	0.8801	1.012	0.017195
paraoxonase 1	P27169	Serum paraoxonase/arylesterase 1	PON1	0.47072	0.88055	0.98105	-0.027595
EphB4	P54760	Ephrin type-B receptor 4	EPHB4	0.47248	0.88071	1.0167	0.023875
TRY3	P35030	Trypsin-3	PRSS3	0.47294	0.88071	1.0397	0.056218
TIMP-2	P16035	Metalloproteinase inhibitor 2	TIMP2	0.47315	0.88071	1.0141	0.020216
KI2L4	Q99706	Killer cell immunoglobulin-like receptor 2DL4	KIR2DL4	0.47508	0.88137	0.94589	-0.080249
Sialoadhesin	Q9BZZ2	Sialoadhesin	SIGLEC1	0.4755	0.88137	1.0435	0.061375
Carbonic Anhydrase X	Q9NS85	Carbonic anhydrase-related protein 10	CA10	0.47662	0.88137	1.0135	0.019385
NRX1B	P58400	Neurexin-1-beta	NRXN1	0.47663	0.88137	1.017	0.024372
C3	P01024	Complement C3	C3	0.48259	0.8905	0.97505	-0.036453
Mesothelin	Q13421	Mesothelin	MSLN	0.48314	0.8905	0.64175	-0.63991
LY9	Q9HBG7	T-lymphocyte surface antigen Ly-9	LY9	0.48571	0.89234	1.0394	0.05569
NovH	P48745	CCN family member 3	CCN3	0.48675	0.89234	0.99361	-0.0092482
ADAM 9	Q13443	Disintegrin and metalloproteinase domain-containing protein 9	ADAM9	0.48722	0.89234	0.99602	-0.0057504
BMPER	Q8N8U9	BMP-binding endothelial regulator protein	BMPER	0.48731	0.89234	0.98496	-0.021856
b-ECGF	P05230	Fibroblast growth factor 1	FGF1	0.48833	0.89236	1.1773	0.23554
IFN-g R1	P15260	Interferon gamma receptor 1	IFNGR1	0.48954	0.89236	0.95782	-0.062173
RGM-C	Q6ZVN8	Hemojuvelin	HJV	0.48999	0.89236	0.97392	-0.038131
Azurocidin	P20160	Azurocidin	AZU1	0.49122	0.89236	1.0741	0.10307
complement factor H-related 5	Q9BXR6	Complement factor H-related protein 5	CFHR5	0.49265	0.89236	0.95721	-0.063093
TSH	P01215	Glycoprotein hormones alpha chain	CGA	0.49299	0.89236	1.1777	0.23592
HSP 60	P10809	60 kDa heat shock protein, mitochondrial	HSPD1	0.49383	0.89236	0.97851	-0.031348
OCAD1	Q9NX40	OCIA domain-containing protein 1	OCIAD1	0.49398	0.89236	0.97019	-0.043661
MCP-1	P13500	C-C motif chemokine 2	CCL2	0.49444	0.89236	1.0295	0.041878
Apo E	P02649	Apolipoprotein E	APOE	0.49585	0.89348	1.0176	0.025179
Cathepsin D	P07339	Cathepsin D	CTSD	0.49857	0.89634	1.0179	0.025551
CHST6	Q9GZX3	Carbohydrate sulfotransferase 6	CHST6	0.49903	0.89634	1.0824	0.11419
Aminoacylase-1	Q03154	Aminoacylase-1	ACY1	0.501	0.89845	0.92306	-0.1155
IMDH1	P20839	Inosine-5'-monophosphate dehydrogenase 1	IMPDH1	0.5019	0.89863	1.0275	0.039177
ATS1	Q9UHI8	A disintegrin and metalloproteinase with thrombospondin motifs 1	ADAMTS1	0.50404	0.89961	1.0264	0.037648
PARC	P55774	C-C motif chemokine 18	CCL18	0.50558	0.89961	1.1251	0.17006
IL-1 sR9	Q9NP60	X-linked interleukin-1 receptor accessory protein-like 2	IL1RAPL2	0.50677	0.89961	0.97591	-0.035182
FGF-10	O15520	Fibroblast growth factor 10	FGF10	0.50793	0.89961	0.98499	-0.021816
TSG-6	P98066	Tumor necrosis factor-inducible gene 6 protein	TNFAIP6	0.5083	0.89961	1.0245	0.034987
Clusterin	P10909	Clusterin	CLU	0.50831	0.89961	1.0492	0.069257
CAMK1	Q14012	Calcium/calmodulin-dependent protein kinase type 1	CAMK1	0.50854	0.89961	1.0166	0.023701
VEGF	P15692	Vascular endothelial growth factor A	VEGFA	0.50882	0.89961	0.96651	-0.049138
FLRT1	Q9NZU1	Leucine-rich repeat transmembrane protein FLRT1	FLRT1	0.51003	0.90023	0.94967	-0.074496
Factor H	P08603	Complement factor H	CFH	0.51107	0.90023	1.0125	0.017851
IL-4 sR	P24394	Interleukin-4 receptor subunit alpha	IL4R	0.51301	0.90023	0.95994	-0.058991
Myoglobin	P02144	Myoglobin	MB	0.51376	0.90023	0.98143	-0.027039
DRAK2	O94768	Serine/threonine-protein kinase 17B	STK17B	0.51389	0.90023	1.0173	0.024725
FGF-8B	P55075	Fibroblast growth factor 8	FGF8	0.51396	0.90023	0.96497	-0.051441
Aggrecan	P16112	Aggrecan core protein	ACAN	0.51662	0.90263	0.97708	-0.033453
BMPR1A	P36894	Bone morphogenetic protein receptor type-1A	BMPR1A	0.51693	0.90263	1.0307	0.043678
IL-17F	Q96PD4	Interleukin-17F	IL17F	0.51921	0.90481	1.0293	0.041729
Sorting nexin 4	O95219	Sorting nexin-4	SNX4	0.5207	0.90481	0.96649	-0.04917
EG-VEGF	P58294	Prokineticin-1	PROK1	0.52157	0.90481	0.97535	-0.036015
Protein S	P07225	Vitamin K-dependent protein S	PROS1	0.52237	0.90481	0.97761	-0.032672
TLR4MD-2 complex	O00206	Toll-like receptor 4	TLR4	0.52331	0.90481	0.96246	-0.055208
CATC	P53634	Dipeptidyl peptidase 1	CTSC	0.52355	0.90481	0.97917	-0.030366
BASI	P35613	Basigin	BSG	0.52379	0.90481	1.0123	0.017579
Discoidin domain receptor 2	Q16832	Discoidin domain-containing receptor 2	DDR2	0.52755	0.9099	0.97848	-0.03138
eIF-5	P55010	Eukaryotic translation initiation factor 5	EIF5	0.52986	0.91173	0.96801	-0.046906
sTie-1	P35590	Tyrosine-protein kinase receptor Tie-1	TIE1	0.53022	0.91173	1.0122	0.01749
IL-5 Ra	Q01344	Interleukin-5 receptor subunit alpha	IL5RA	0.53251	0.91426	1.0439	0.062029
IL-1Rrp2	Q9HB29	Interleukin-1 receptor-like 2	IL1RL2	0.53497	0.91459	1.0122	0.017453
MICB	Q29980	MHC class I polypeptide-related sequence B	MICB	0.53564	0.91459	1.2161	0.28222
ADAMTS-5	Q9UNA0	A disintegrin and metalloproteinase with thrombospondin motifs 5	ADAMTS5	0.53613	0.91459	1.0322	0.045762
EPO-R	P19235	Erythropoietin receptor	EPOR	0.53652	0.91459	0.99066	-0.013537
MIF	P14174	Macrophage migration inhibitory factor	MIF	0.53745	0.91459	1.0007	0.00099821
DAF	P08174	Complement decay-accelerating factor	CD55	0.53756	0.91459	1.0134	0.019164
C1s	P09871	Complement C1s subcomponent	C1S	0.53886	0.91462	0.98814	-0.017207
IL-17 RC	Q8NAC3	Interleukin-17 receptor C	IL17RC	0.5399	0.91462	1.0043	0.0061882
Lymphotoxin a2/b1	P01374	Lymphotoxin-alpha	LTA	0.54137	0.91462	1.0288	0.041007
Cathepsin V	O60911	Cathepsin L2	CTSV	0.54154	0.91462	0.95894	-0.060492
BMP-14	P43026	Growth/differentiation factor 5	GDF5	0.54319	0.91462	1.0392	0.055468
PIGR	P01833	Polymeric immunoglobulin receptor	PIGR	0.54325	0.91462	1.052	0.073099
CO8A1	P27658	Collagen alpha-1(VIII) chain	COL8A1	0.54402	0.91462	1.5551	0.63697
SMAC	Q9NR28	Diablo homolog, mitochondrial	DIABLO	0.54407	0.91462	1.0156	0.022322
Bone proteoglycan II	P07585	Decorin	DCN	0.54648	0.91564	1.0171	0.024474
GITR	Q9Y5U5	Tumor necrosis factor receptor superfamily member 18	TNFRSF18	0.54784	0.91564	0.97994	-0.029241
Fibrinogen	P02671	Fibrinogen alpha chain	FGA	0.54814	0.91564	1.0399	0.056392
SPHK2	Q9NRA0	Sphingosine kinase 2	SPHK2	0.54877	0.91564	1.0435	0.061444
IgD	P01880	Immunoglobulin heavy constant delta	IGHD	0.54942	0.91564	1.0897	0.12394
Contactin-5	O94779	Contactin-5	CNTN5	0.54954	0.91564	0.99061	-0.013612
C2	P06681	Complement C2	C2	0.55137	0.9163	0.99187	-0.011775
CNDP1	Q96KN2	Beta-Ala-His dipeptidase	CNDP1	0.55157	0.9163	0.97315	-0.039266
TCCR	Q6UWB1	Interleukin-27 receptor subunit alpha	IL27RA	0.55458	0.91893	0.98235	-0.025686
GFRa-2	O00451	GDNF family receptor alpha-2	GFRA2	0.55478	0.91893	1.0239	0.034119
ATS13	Q76LX8	A disintegrin and metalloproteinase with thrombospondin motifs 13	ADAMTS13	0.55859	0.92284	0.97153	-0.041668
GFRa-1	P56159	GDNF family receptor alpha-1	GFRA1	0.5596	0.92284	1.0372	0.052667
IGF-I sR	P08069	Insulin-like growth factor 1 receptor	IGF1R	0.56006	0.92284	1.0117	0.016839
TACI	O14836	Tumor necrosis factor receptor superfamily member 13B	TNFRSF13B	0.5611	0.92284	0.9726	-0.040088
Integrin aVb5	P06756	Integrin alpha-V	ITGAV	0.56125	0.92284	1.0928	0.12802
ATS15	Q8TE58	A disintegrin and metalloproteinase with thrombospondin motifs 15	ADAMTS15	0.56293	0.92284	1.0649	0.090688
TGF-b R III	Q03167	Transforming growth factor beta receptor type 3	TGFBR3	0.56384	0.92284	1.0102	0.014617
IL-17 RD	Q8NFM7	Interleukin-17 receptor D	IL17RD	0.56462	0.92284	1.0701	0.097795
Cyclin B1	P14635	G2/mitotic-specific cyclin-B1	CCNB1	0.56477	0.92284	0.76937	-0.37825
Thrombopoietin Receptor	P40238	Thrombopoietin receptor	MPL	0.56756	0.92284	0.9907	-0.013476
NCAM-L1	P32004	Neural cell adhesion molecule L1	L1CAM	0.56778	0.92284	1.0575	0.080691
CRK	P46108	Adapter molecule crk	CRK	0.56811	0.92284	1.0227	0.032415
CAPG	P40121	Macrophage-capping protein	CAPG	0.56855	0.92284	1.0083	0.011945
Ephrin-A4	P52798	Ephrin-A4	EFNA4	0.56882	0.92284	1.0141	0.020179
CDK2/cyclin A	P24941	Cyclin-dependent kinase 2	CDK2	0.56941	0.92284	1.0194	0.0277
Siglec-7	Q9Y286	Sialic acid-binding Ig-like lectin 7	SIGLEC7	0.57159	0.92423	0.98437	-0.022723
PAPP-A	Q13219	Pappalysin-1	PAPPA	0.57253	0.92423	1.0703	0.098027
SLPI	P03973	Antileukoproteinase	SLPI	0.57274	0.92423	1.0084	0.012069
Proteinase-3	P24158	Myeloblastin	PRTN3	0.57355	0.92423	1.0817	0.11334
a2-Macroglobulin	P01023	Alpha-2-macroglobulin	A2M	0.57502	0.92529	0.97415	-0.03779
B7	P33681	T-lymphocyte activation antigen CD80	CD80	0.57704	0.92721	0.96435	-0.05237
RGMA	Q96B86	Repulsive guidance molecule A	RGMA	0.57978	0.9289	0.93427	-0.098081
TSLP R	Q9HC73	Cytokine receptor-like factor 2	CRLF2	0.58073	0.9289	0.98242	-0.025583
Cytidylate kinase	P30085	UMP-CMP kinase	CMPK1	0.58178	0.9289	1.0179	0.025602
SDF-1	P48061	Stromal cell-derived factor 1	CXCL12	0.58214	0.9289	1.0107	0.015293
RBP	P02753	Retinol-binding protein 4	RBP4	0.58387	0.9289	0.9535	-0.068688
ARSB	P15848	Arylsulfatase B	ARSB	0.5839	0.9289	1.0211	0.030081
ERBB4	Q15303	Receptor tyrosine-protein kinase erbB-4	ERBB4	0.5847	0.9289	0.98322	-0.024417
TNF-a	P01375	Tumor necrosis factor	TNF	0.58483	0.9289	1.1184	0.16148
IL-13 Ra1	P78552	Interleukin-13 receptor subunit alpha-1	IL13RA1	0.58551	0.9289	1.0342	0.048534
IDS	P22304	Iduronate 2-sulfatase	IDS	0.58676	0.92959	1.0166	0.0238
RUXF	P62306	Small nuclear ribonucleoprotein F	SNRPF	0.58858	0.93115	0.98853	-0.01665
LEAP-1	P81172	Hepcidin	HAMP	0.58998	0.93206	0.95764	-0.062438
sICAM-2	P13598	Intercellular adhesion molecule 2	ICAM2	0.59189	0.93378	0.99024	-0.01415
PDGF-CC	Q9NRA1	Platelet-derived growth factor C	PDGFC	0.59304	0.93389	0.9632	-0.054088
IDE	P14735	Insulin-degrading enzyme	IDE	0.5943	0.93389	1.065	0.090853
Trypsin 2	P07478	Trypsin-2	PRSS2	0.5968	0.93389	0.89304	-0.16321
SHBG	P04278	Sex hormone-binding globulin	SHBG	0.5974	0.93389	1.0152	0.021779
Transferrin	P02787	Serotransferrin	TF	0.59813	0.93389	1.0093	0.013302
a1-Antitrypsin	P01009	Alpha-1-antitrypsin	SERPINA1	0.59865	0.93389	0.97282	-0.039759
HVEM	Q92956	Tumor necrosis factor receptor superfamily member 14	TNFRSF14	0.59893	0.93389	1.1321	0.17896
TS	P04818	Thymidylate synthase	TYMS	0.60003	0.93389	0.94702	-0.078528
Notch-3	Q9UM47	Neurogenic locus notch homolog protein 3	NOTCH3	0.60059	0.93389	1.0178	0.025432
PBEF	P43490	Nicotinamide phosphoribosyltransferase	NAMPT	0.60105	0.93389	1.0089	0.012769
JAG1	P78504	Protein jagged-1	JAG1	0.6022	0.93389	1.0118	0.016873
SLAF6	Q96DU3	SLAM family member 6	SLAMF6	0.60266	0.93389	0.9762	-0.034757
TWEAKR	Q9NP84	Tumor necrosis factor receptor superfamily member 12A	TNFRSF12A	0.60273	0.93389	0.91424	-0.12936
kallikrein 14	Q9P0G3	Kallikrein-14	KLK14	0.60371	0.93414	1.0121	0.017386
BCL2-like 1 protein	Q07817	Bcl-2-like protein 1	BCL2L1	0.60736	0.93764	1.3284	0.4097
TBP	P20226	TATA-box-binding protein	TBP	0.60764	0.93764	0.99311	-0.0099804
ERBB2	P04626	Receptor tyrosine-protein kinase erbB-2	ERBB2	0.60938	0.93777	1.1631	0.218
Midkine	P21741	Midkine	MDK	0.60938	0.93777	1.0431	0.060889
PDE3A	Q14432	cGMP-inhibited 3',5'-cyclic phosphodiesterase A	PDE3A	0.61187	0.94032	0.98669	-0.019327
IL-7 Ra	P16871	Interleukin-7 receptor subunit alpha	IL7R	0.6129	0.94061	0.96287	-0.054585
ARGI1	P05089	Arginase-1	ARG1	0.61544	0.94199	1.0115	0.016447
Lymphotactin	P47992	Lymphotactin	XCL1	0.61547	0.94199	1.0242	0.034486
ERBB1	P00533	Epidermal growth factor receptor	EGFR	0.61792	0.94446	0.98745	-0.018227
PLCG1	P19174	1-phosphatidylinositol 4,5-bisphosphate phosphodiesterase gamma-1	PLCG1	0.61965	0.94456	1.0157	0.022477
SH21A	O60880	SH2 domain-containing protein 1A	SH2D1A	0.62032	0.94456	0.91521	-0.12783
FCRL3	Q96P31	Fc receptor-like protein 3	FCRL3	0.62172	0.94456	1.1372	0.18546
Adiponectin	Q15848	Adiponectin	ADIPOQ	0.62203	0.94456	1.0108	0.015462
AMPK a1b1g1	Q13131	5'-AMP-activated protein kinase catalytic subunit alpha-1	PRKAA1	0.62344	0.94456	0.96229	-0.055456
HSP 70	P08107	UniProt Consortium	N/A	0.62379	0.94456	1.0208	0.029655
iC3b	P01024	Complement C3	C3	0.62384	0.94456	0.98381	-0.023549
IL-5	P05113	Interleukin-5	IL5	0.6264	0.9461	1.0162	0.023235
HSP 90a/b	P07900	Heat shock protein HSP 90-alpha	HSP90AA1	0.62654	0.9461	0.98388	-0.023443
suPAR	Q03405	Urokinase plasminogen activator surface receptor	PLAUR	0.62921	0.94824	0.9812	-0.027375
ASM3A	Q92484	Acid sphingomyelinase-like phosphodiesterase 3a	SMPDL3A	0.63025	0.94824	1.02	0.028521
SPARCL1	Q14515	SPARC-like protein 1	SPARCL1	0.63048	0.94824	1.0066	0.0094194
LD78-beta	P16619	C-C motif chemokine 3-like 1	CCL3L1 more	0.63147	0.94847	1.0598	0.083742
SSRP1	Q08945	FACT complex subunit SSRP1	SSRP1	0.6335	0.94881	0.99594	-0.0058693
MCP-2	P80075	C-C motif chemokine 8	CCL8	0.63413	0.94881	1.0407	0.057587
DLC8	P63167	Dynein light chain 1, cytoplasmic	DYNLL1	0.63422	0.94881	1.2114	0.2767
PPIB	P23284	Peptidyl-prolyl cis-trans isomerase B	PPIB	0.63593	0.95	0.97723	-0.033225
MAPKAPK3	Q16644	MAP kinase-activated protein kinase 3	MAPKAPK3	0.6367	0.95	0.98224	-0.025853
GIB	P04054	Phospholipase A2	PLA2G1B	0.63861	0.95118	0.98536	-0.021274
CSF-1	P09603	Macrophage colony-stimulating factor 1	CSF1	0.63963	0.95118	1.0069	0.0098908
EMR2	Q9UHX3	Adhesion G protein-coupled receptor E2	ADGRE2	0.64092	0.95118	1.0088	0.012658
Cystatin M	Q15828	Cystatin-M	CST6	0.64106	0.95118	0.96526	-0.051015
TPSG1	Q9NRR2	Tryptase gamma	TPSG1	0.64235	0.95118	1.2778	0.35364
GDF-11	O95390	Growth/differentiation factor 11	GDF11	0.64255	0.95118	0.97229	-0.040547
VEGF121	P15692	Vascular endothelial growth factor A	VEGFA	0.64466	0.95127	1.0586	0.082183
ERAB	Q99714	3-hydroxyacyl-CoA dehydrogenase type-2	HSD17B10	0.64476	0.95127	0.99942	-0.0008405
OLR1	P78380	Oxidized low-density lipoprotein receptor 1	OLR1	0.64514	0.95127	0.99278	-0.010448
ANF_RAT	P01161	Natriuretic peptides A	Nppa	0.64667	0.95207	0.94104	-0.087672
TGF-b R II	P37173	TGF-beta receptor type-2	TGFBR2	0.64837	0.95207	1.0042	0.0060176
Flt-3	P36888	Receptor-type tyrosine-protein kinase FLT3	FLT3	0.65002	0.95207	1.0108	0.015546
IGF-I	P05019	Insulin-like growth factor I	IGF1	0.65108	0.95207	0.96042	-0.058257
GAS1	P54826	Growth arrest-specific protein 1	GAS1	0.65121	0.95207	1.0186	0.026552
Antithrombin III	P01008	Antithrombin-III	SERPINC1	0.65162	0.95207	0.97973	-0.029542
MMP-9	P14780	Matrix metalloproteinase-9	MMP9	0.65171	0.95207	1.1088	0.14899
calreticulin	P27797	Calreticulin	CALR	0.65244	0.95207	1.0115	0.016521
PARK7	Q99497	Parkinson disease protein 7	PARK7	0.65428	0.95289	0.96627	-0.049507
SARP-2	Q8N474	Secreted frizzled-related protein 1	SFRP1	0.65509	0.95289	1.0197	0.028105
Catalase	P04040	Catalase	CAT	0.65553	0.95289	0.92647	-0.11018
FN1.3	P02751	Fibronectin	FN1	0.65779	0.95407	0.9908	-0.013337
CRTAM	O95727	Cytotoxic and regulatory T-cell molecule	CRTAM	0.65803	0.95407	0.88937	-0.16914
PCI	P05154	Plasma serine protease inhibitor	SERPINA5	0.6603	0.95496	1.0076	0.010935
Neurotrophin-5	P34130	Neurotrophin-4	NTF4	0.66034	0.95496	1.1145	0.15642
Siglec-9	Q9Y336	Sialic acid-binding Ig-like lectin 9	SIGLEC9	0.66183	0.95553	1.0382	0.054099
Angiotensinogen	P01019	Angiotensinogen	AGT	0.66243	0.95553	1.0072	0.010287
Peroxiredoxin-5	P30044	Peroxiredoxin-5, mitochondrial	PRDX5	0.66467	0.95596	0.97951	-0.029871
DBNL	Q9UJU6	Drebrin-like protein	DBNL	0.66491	0.95596	0.98501	-0.021789
C3b	P01024	Complement C3	C3	0.66625	0.95596	0.98215	-0.025978
PSMA	Q04609	Glutamate carboxypeptidase 2	FOLH1	0.66694	0.95596	1.0114	0.016419
IL-19	Q9UHD0	Interleukin-19	IL19	0.66697	0.95596	0.98665	-0.019393
MK12	P53778	Mitogen-activated protein kinase 12	MAPK12	0.66894	0.95682	0.98898	-0.015987
Protein disulfide-isomerase	P07237	Protein disulfide-isomerase	P4HB	0.66927	0.95682	1.0811	0.11252
Renin	P00797	Renin	REN	0.67268	0.95961	0.97325	-0.039112
DERM	Q07507	Dermatopontin	DPT	0.67292	0.95961	0.98005	-0.029069
DYRK3	O43781	Dual specificity tyrosine-phosphorylation-regulated kinase 3	DYRK3	0.67751	0.96203	1.0099	0.014226
FGF-17	O60258	Fibroblast growth factor 17	FGF17	0.67782	0.96203	1.0126	0.018053
GP114	Q8IZF4	Adhesion G-protein coupled receptor G5	ADGRG5	0.67869	0.96203	1.0056	0.0080719
Livin B	Q96CA5	Baculoviral IAP repeat-containing protein 7	BIRC7	0.67933	0.96203	0.99569	-0.0062278
FGF-6	P10767	Fibroblast growth factor 6	FGF6	0.67937	0.96203	1.0601	0.08415
Testican-1	Q08629	Testican-1	SPOCK1	0.67973	0.96203	1.0047	0.0068288
Flt3 ligand	P49771	Fms-related tyrosine kinase 3 ligand	FLT3LG	0.68093	0.96252	1.0679	0.09471
Stanniocalcin-1	P52823	Stanniocalcin-1	STC1	0.68206	0.9629	0.97131	-0.041999
DRR1	O95990	Actin-associated protein FAM107A	FAM107A	0.68606	0.96551	0.98987	-0.014692
ENA-78	P42830	C-X-C motif chemokine 5	CXCL5	0.68672	0.96551	1.0146	0.020899
NOTC2	Q04721	Neurogenic locus notch homolog protein 2	NOTCH2	0.6879	0.96551	1.0187	0.026732
OSM	P13725	Oncostatin-M	OSM	0.68827	0.96551	0.97958	-0.02977
Cyclophilin F	P30405	Peptidyl-prolyl cis-trans isomerase F, mitochondrial	PPIF	0.68837	0.96551	0.98734	-0.018383
Cytochrome c	P99999	Cytochrome c	CYCS	0.68904	0.96551	0.97463	-0.037071
DR6	O75509	Tumor necrosis factor receptor superfamily member 21	TNFRSF21	0.69104	0.96667	1.0088	0.012688
Nectin-like protein 1	Q8N126	Cell adhesion molecule 3	CADM3	0.69158	0.96667	0.98031	-0.028688
Aurora kinase A	O14965	Aurora kinase A	AURKA	0.69264	0.96695	0.96717	-0.048163
PK3CG	P48736	Phosphatidylinositol 4,5-bisphosphate 3-kinase catalytic subunit gamma isoform	PIK3CG	0.69396	0.96759	1.0046	0.0066929
HB-EGF	Q99075	Proheparin-binding EGF-like growth factor	HBEGF	0.69792	0.96956	0.97643	-0.034417
4-1BB ligand	P41273	Tumor necrosis factor ligand superfamily member 9	TNFSF9	0.69824	0.96956	1.0194	0.027747
HGFA	Q04756	Hepatocyte growth factor activator	HGFAC	0.70009	0.96956	1.0142	0.020389
CLF-1/CLC Complex	O75462	Cytokine receptor-like factor 1	CRLF1	0.70029	0.96956	1.0262	0.037329
DKK3	Q9UBP4	Dickkopf-related protein 3	DKK3	0.70129	0.96956	1.0129	0.018517
FGF-20	Q9NP95	Fibroblast growth factor 20	FGF20	0.70168	0.96956	1.3081	0.38744
IMDH2	P12268	Inosine-5'-monophosphate dehydrogenase 2	IMPDH2	0.70237	0.96956	0.989	-0.015956
Kallikrein 6	Q92876	Kallikrein-6	KLK6	0.70248	0.96956	0.9882	-0.017124
Macrophage scavenger receptor	P21757	Macrophage scavenger receptor types I and II	MSR1	0.70374	0.96956	1.0041	0.0059284
OBCAM	Q14982	Opioid-binding protein/cell adhesion molecule	OPCML	0.70483	0.96956	1.008	0.011556
LIN7B	Q9HAP6	Protein lin-7 homolog B	LIN7B	0.70505	0.96956	1.0214	0.030501
Coactosin-like protein	Q14019	Coactosin-like protein	COTL1	0.70633	0.96956	0.98595	-0.020419
PLXC1	O60486	Plexin-C1	PLXNC1	0.70951	0.96956	1.0307	0.043592
SORC2	Q96PQ0	VPS10 domain-containing receptor SorCS2	SORCS2	0.70953	0.96956	0.76497	-0.38652
Notch 1	P46531	Neurogenic locus notch homolog protein 1	NOTCH1	0.71102	0.96956	0.98647	-0.019646
CD27	P26842	CD27 antigen	CD27	0.71352	0.96956	0.98745	-0.018223
FGF23	Q9GZV9	Fibroblast growth factor 23	FGF23	0.71439	0.96956	0.91535	-0.1276
PSME1	Q06323	Proteasome activator complex subunit 1	PSME1	0.71468	0.96956	0.9893	-0.015527
PGCB	Q96GW7	Brevican core protein	BCAN	0.71519	0.96956	1.0219	0.031198
KIRR3	Q8IZU9	Kin of IRRE-like protein 3	KIRREL3	0.71706	0.96956	1.0719	0.1002
CDK8/cyclin C	P49336	Cyclin-dependent kinase 8	CDK8	0.7189	0.96956	1.121	0.16482
Calpain I	P07384	Calpain-1 catalytic subunit	CAPN1	0.72063	0.96956	1.0037	0.0053615
STRATIFIN	P31947	14-3-3 protein sigma	SFN	0.72186	0.96956	0.98751	-0.01813
Thrombin	P00734	Prothrombin	F2	0.72214	0.96956	0.97554	-0.035721
Cathepsin B	P07858	Cathepsin B	CTSB	0.72216	0.96956	1.0094	0.013441
TGM3	Q08188	Protein-glutamine gamma-glutamyltransferase E	TGM3	0.72324	0.96956	0.98897	-0.015999
ILT-2	Q8NHL6	Leukocyte immunoglobulin-like receptor subfamily B member 1	LILRB1	0.72338	0.96956	0.88097	-0.18284
CK-MM	P06732	Creatine kinase M-type	CKM	0.72383	0.96956	1.0635	0.088788
Calpastatin	P20810	Calpastatin	CAST	0.72406	0.96956	0.93053	-0.10387
NADPH-P450 Oxidoreductase	P16435	NADPH--cytochrome P450 reductase	POR	0.72429	0.96956	0.99985	-0.00020922
DLRB1	Q9NP97	Dynein light chain roadblock-type 1	DYNLRB1	0.72464	0.96956	0.97033	-0.043455
calgranulin B	P06702	Protein S100-A9	S100A9	0.72533	0.96956	1.0234	0.033311
IL-8	P10145	Interleukin-8	CXCL8	0.72678	0.96956	0.97417	-0.037759
Coagulation Factor VII	P08709	Coagulation factor VII	F7	0.72704	0.96956	0.98621	-0.02003
M-CSF R	P07333	Macrophage colony-stimulating factor 1 receptor	CSF1R	0.72767	0.96956	1.0104	0.014924
C7	P10643	Complement component C7	C7	0.72849	0.96956	1.0057	0.0081667
SIRT2	Q8IXJ6	NAD-dependent protein deacetylase sirtuin-2	SIRT2	0.72907	0.96956	0.94242	-0.085563
PTH	P01270	Parathyroid hormone	PTH	0.73001	0.96956	0.95602	-0.06489
Layilin	Q6UX15	Layilin	LAYN	0.7302	0.96956	1.2151	0.28106
PTN	P21246	Pleiotrophin	PTN	0.73063	0.96956	1.053	0.074464
40S ribosomal protein SA	P08865	40S ribosomal protein SA	RPSA	0.73179	0.96956	0.97505	-0.036457
MP2K2	P36507	Dual specificity mitogen-activated protein kinase kinase 2	MAP2K2	0.73204	0.96956	1.0383	0.054291
KYNU	Q16719	Kynureninase	KYNU	0.73233	0.96956	1.0038	0.0054266
PSA-ACT	P07288	Prostate-specific antigen	KLK3	0.73387	0.96966	1.0273	0.038796
SCF sR	P10721	Mast/stem cell growth factor receptor Kit	KIT	0.73412	0.96966	0.98389	-0.023438
ACE2	Q9BYF1	Angiotensin-converting enzyme 2	ACE2	0.73584	0.97079	1.0307	0.043591
STK16	O75716	Serine/threonine-protein kinase 16	STK16	0.73714	0.97126	1.0029	0.0041466
Tropomyosin 1 alpha chain	P09493	Tropomyosin alpha-1 chain	TPM1	0.73791	0.97126	1.0253	0.036058
MIP-5	Q16663	C-C motif chemokine 15	CCL15	0.74099	0.97189	0.97051	-0.043182
ENTP5	O75356	Ectonucleoside triphosphate diphosphohydrolase 5	ENTPD5	0.74233	0.97189	1.0074	0.010583
IL-22	Q9GZX6	Interleukin-22	IL22	0.74247	0.97189	1.0311	0.044171
PSD7	P51665	26S proteasome non-ATPase regulatory subunit 7	PSMD7	0.7433	0.97189	0.96661	-0.04899
vWF	P04275	von Willebrand factor	VWF	0.74396	0.97189	1.0172	0.024667
Myeloperoxidase	P05164	Myeloperoxidase	MPO	0.7447	0.97189	1.003	0.0043208
Coagulation Factor XI	P03951	Coagulation factor XI	F11	0.74498	0.97189	0.98835	-0.016899
DSC3	Q14574	Desmocollin-3	DSC3	0.74528	0.97189	0.93757	-0.093002
PKC-G	P05129	Protein kinase C gamma type	PRKCG	0.74948	0.97588	1.014	0.020067
17-beta-HSD 1	P14061	17-beta-hydroxysteroid dehydrogenase type 1	HSD17B1	0.75058	0.97588	0.98449	-0.022545
HCC-1	Q16627	C-C motif chemokine 14	CCL14	0.75122	0.97588	0.97649	-0.034321
MCP-4	Q99616	C-C motif chemokine 13	CCL13	0.75228	0.97588	1.1141	0.15591
MMP-3	P08254	Stromelysin-1	MMP3	0.75267	0.97588	1.0476	0.067133
IL-20	Q9NYY1	Interleukin-20	IL20	0.75379	0.97621	0.99218	-0.011325
GA733-1 protein	P09758	Tumor-associated calcium signal transducer 2	TACSTD2	0.75669	0.97884	0.98913	-0.015765
K-ras	P01116	GTPase KRas	KRAS	0.75904	0.97952	1.06	0.084039
TIMP-1	P01033	Metalloproteinase inhibitor 1	TIMP1	0.76054	0.97952	1.0125	0.017877
JAML1	Q86YT9	Junctional adhesion molecule-like	JAML	0.76192	0.97952	0.97723	-0.033235
ENPP7	Q6UWV6	Ectonucleotide pyrophosphatase/phosphodiesterase family member 7	ENPP7	0.76212	0.97952	0.98653	-0.019569
FABP	P05413	Fatty acid-binding protein, heart	FABP3	0.76277	0.97952	1.0104	0.014897
DEAD-box protein 19B	Q9UMR2	ATP-dependent RNA helicase DDX19B	DDX19B	0.76307	0.97952	0.9919	-0.011729
LG3BP	Q08380	Galectin-3-binding protein	LGALS3BP	0.76329	0.97952	0.97261	-0.040067
Siglec-6	O43699	Sialic acid-binding Ig-like lectin 6	SIGLEC6	0.76454	0.9798	1.0133	0.019021
COLEC12	Q5KU26	Collectin-12	COLEC12	0.76706	0.9798	0.98665	-0.019383
NKp30	O14931	Natural cytotoxicity triggering receptor 3	NCR3	0.76913	0.9798	1.0115	0.016513
STX1a	Q16623	Syntaxin-1A	STX1A	0.7699	0.9798	0.99245	-0.010937
ROBO2	Q9HCK4	Roundabout homolog 2	ROBO2	0.76991	0.9798	1.0061	0.0087142
B7-2	P42081	T-lymphocyte activation antigen CD86	CD86	0.77022	0.9798	1.0271	0.038592
FGFR4	P22455	Fibroblast growth factor receptor 4	FGFR4	0.77083	0.9798	1.0112	0.01606
Eotaxin	P51671	Eotaxin	CCL11	0.77102	0.9798	1.1612	0.21561
G-CSF-R	Q99062	Granulocyte colony-stimulating factor receptor	CSF3R	0.77133	0.9798	0.94859	-0.07615
FAM107B	Q9H098	Protein FAM107B	FAM107B	0.7737	0.98105	0.99927	-0.0010577
PDE4D	Q08499	cAMP-specific 3',5'-cyclic phosphodiesterase 4D	PDE4D	0.77493	0.98105	0.98974	-0.014877
Ubiquitin	P62979	Ubiquitin-40S ribosomal protein S27a	RPS27A	0.77493	0.98105	0.98402	-0.023236
Granzyme H	P20718	Granzyme H	GZMH	0.77832	0.98127	1.0883	0.12212
ENTP3	O75355	Ectonucleoside triphosphate diphosphohydrolase 3	ENTPD3	0.77994	0.98127	0.98941	-0.015354
BPI	P17213	Bactericidal permeability-increasing protein	BPI	0.78119	0.98127	1.0529	0.074387
PTHrP	P12272	Parathyroid hormone-related protein	PTHLH	0.78134	0.98127	0.96173	-0.056292
MICA	Q29983	MHC class I polypeptide-related sequence A	MICA	0.7843	0.98127	1.0289	0.041149
PAK7	Q9P286	Serine/threonine-protein kinase PAK 5	PAK5	0.78437	0.98127	1.0126	0.018076
GRN	P28799	Progranulin	GRN	0.78457	0.98127	0.99131	-0.012587
C4	P0C0L4	Complement C4-A	C4A	0.78485	0.98127	0.99087	-0.013225
Fas ligand soluble	P48023	Tumor necrosis factor ligand superfamily member 6	FASLG	0.78489	0.98127	0.93519	-0.096675
MIS	P03971	Muellerian-inhibiting factor	AMH	0.7857	0.98127	0.99595	-0.0058553
MIA	Q16674	Melanoma-derived growth regulatory protein	MIA	0.78624	0.98127	0.9925	-0.010865
Secretin	P09683	Secretin	SCT	0.78687	0.98127	0.975	-0.036528
B7-H1	Q9NZQ7	Programmed cell death 1 ligand 1	CD274	0.78739	0.98127	0.84505	-0.24289
TYK2	P29597	Non-receptor tyrosine-protein kinase TYK2	TYK2	0.78856	0.98127	1.01	0.014351
Cathepsin A	P10619	Lysosomal protective protein	CTSA	0.79002	0.98127	0.98472	-0.022221
MMP-16	P51512	Matrix metalloproteinase-16	MMP16	0.79025	0.98127	1.1088	0.14902
PESC	O00541	Pescadillo homolog	PES1	0.79102	0.98127	1.0263	0.037502
dopa decarboxylase	P20711	Aromatic-L-amino-acid decarboxylase	DDC	0.79237	0.98127	0.96814	-0.046707
CD22	P20273	B-cell receptor CD22	CD22	0.7924	0.98127	0.97867	-0.031108
DPP2	Q9UHL4	Dipeptidyl peptidase 2	DPP7	0.79567	0.98127	1.0084	0.012109
Haptoglobin Mixed Type	P00738	Haptoglobin	HP	0.79594	0.98127	0.98575	-0.020702
COMMD7	Q86VX2	COMM domain-containing protein 7	COMMD7	0.79728	0.98127	1.1152	0.15731
ROBO3	Q96MS0	Roundabout homolog 3	ROBO3	0.79808	0.98127	1.0587	0.082329
MBL	P11226	Mannose-binding protein C	MBL2	0.79948	0.98127	1.0315	0.044698
NANOG	Q9H9S0	Homeobox protein NANOG	NANOG	0.80056	0.98127	1.032	0.04541
IL-1 R AcP	Q9NPH3	Interleukin-1 receptor accessory protein	IL1RAP	0.80066	0.98127	0.98192	-0.026327
MMEL2	Q495T6	Membrane metallo-endopeptidase-like 1	MMEL1	0.80166	0.98127	0.98972	-0.014906
Coagulation Factor Xa	P00742	Coagulation factor X	F10	0.80176	0.98127	0.98375	-0.023632
IL-12	P29459	Interleukin-12 subunit alpha	IL12A	0.80263	0.98127	1.0407	0.057566
Calcineurin B a	P63098	Calcineurin subunit B type 1	PPP3R1	0.80321	0.98127	1.0032	0.0046521
bFGF-R	P11362	Fibroblast growth factor receptor 1	FGFR1	0.80567	0.98127	1.0059	0.0085528
RANK	Q9Y6Q6	Tumor necrosis factor receptor superfamily member 11A	TNFRSF11A	0.80598	0.98127	0.98796	-0.017476
MEK1	Q02750	Dual specificity mitogen-activated protein kinase kinase 1	MAP2K1	0.80629	0.98127	1.009	0.012982
MP2K4	P45985	Dual specificity mitogen-activated protein kinase kinase 4	MAP2K4	0.80683	0.98127	0.97911	-0.030453
Elafin	P19957	Elafin	PI3	0.80761	0.98127	1.0085	0.012258
ABL2	P42684	Tyrosine-protein kinase ABL2	ABL2	0.81061	0.98127	1.0094	0.013556
IL-18 Rb	O95256	Interleukin-18 receptor accessory protein	IL18RAP	0.81194	0.98127	1.0033	0.0048219
CDON	Q4KMG0	Cell adhesion molecule-related/down-regulated by oncogenes	CDON	0.8122	0.98127	1.0035	0.0050852
IR	P06213	Insulin receptor	INSR	0.81268	0.98127	1.0037	0.0053041
CBG	P08185	Corticosteroid-binding globulin	SERPINA6	0.81421	0.98127	0.98501	-0.021793
Epo	P01588	Erythropoietin	EPO	0.81502	0.98127	1.0652	0.091121
MMP-14	P50281	Matrix metalloproteinase-14	MMP14	0.81555	0.98127	0.93153	-0.10232
PRL	P01236	Prolactin	PRL	0.81581	0.98127	1.0016	0.0022951
CATE	P14091	Cathepsin E	CTSE	0.81585	0.98127	1.0628	0.087898
NCK1	P16333	Cytoplasmic protein NCK1	NCK1	0.81686	0.98127	0.76454	-0.38734
Protein disulfide isomerase A3	P30101	Protein disulfide-isomerase A3	PDIA3	0.81841	0.98127	1.0076	0.010964
CBPE	P16870	Carboxypeptidase E	CPE	0.81894	0.98127	1.0264	0.037583
RTN4	Q9NQC3	Reticulon-4	RTN4	0.81984	0.98127	1.0038	0.0055155
Lysozyme	P61626	Lysozyme C	LYZ	0.82269	0.98127	1.2897	0.36705
Cathepsin G	P08311	Cathepsin G	CTSG	0.82276	0.98127	1.0205	0.029247
Semaphorin 3A	Q14563	Semaphorin-3A	SEMA3A	0.82338	0.98127	0.99545	-0.0065773
MDC	O00626	C-C motif chemokine 22	CCL22	0.82364	0.98127	1.0256	0.03642
Gelsolin	P06396	Gelsolin	GSN	0.82413	0.98127	1.0098	0.014
contactin-1	Q12860	Contactin-1	CNTN1	0.82484	0.98127	1.0022	0.0031101
C1r	P00736	Complement C1r subcomponent	C1R	0.8249	0.98127	0.97457	-0.037161
MRCKB	Q9Y5S2	Serine/threonine-protein kinase MRCK beta	CDC42BPB	0.82591	0.98127	1.002	0.0028227
Vasoactive Intestinal Peptide	P01282	VIP peptides	VIP	0.82621	0.98127	1.0551	0.077347
IL-2 sRa	P01589	Interleukin-2 receptor subunit alpha	IL2RA	0.82684	0.98127	1.1378	0.18621
HCC-4	O15467	C-C motif chemokine 16	CCL16	0.82833	0.98127	0.96406	-0.052806
GV	P39877	Phospholipase A2 group V	PLA2G5	0.82993	0.98127	1.0682	0.095149
Alkaline phosphatase bone	P05186	Alkaline phosphatase, tissue-nonspecific isozyme	ALPL	0.83086	0.98127	1.0249	0.035471
ARMEL	Q49AH0	Cerebral dopamine neurotrophic factor	CDNF	0.83101	0.98127	0.99607	-0.0056837
Carbonic anhydrase VII	P43166	Carbonic anhydrase 7	CA7	0.83261	0.98127	1.09	0.12434
TNR4	P43489	Tumor necrosis factor receptor superfamily member 4	TNFRSF4	0.83285	0.98127	0.99262	-0.010689
CTLA-4	P16410	Cytotoxic T-lymphocyte protein 4	CTLA4	0.83382	0.98127	1.0758	0.10538
IL-12 RB2	Q99665	Interleukin-12 receptor subunit beta-2	IL12RB2	0.83449	0.98127	1.0867	0.11997
Hemopexin	P02790	Hemopexin	HPX	0.83495	0.98127	1.0572	0.080239
CNTF	P26441	Ciliary neurotrophic factor	CNTF	0.83712	0.98127	1.0142	0.020315
GDF2	Q9UK05	Growth/differentiation factor 2	GDF2	0.83735	0.98127	0.9783	-0.03165
TIG2	Q99969	Retinoic acid receptor responder protein 2	RARRES2	0.83795	0.98127	1.0055	0.0078858
ABL1	P00519	Tyrosine-protein kinase ABL1	ABL1	0.83833	0.98127	1.1052	0.14432
FGF-8A	P55075	Fibroblast growth factor 8	FGF8	0.83849	0.98127	1.1669	0.22268
b-Endorphin	P01189	Pro-opiomelanocortin	POMC	0.83938	0.98127	1.6993	0.76491
EphA1	P21709	Ephrin type-A receptor 1	EPHA1	0.83947	0.98127	1.0089	0.01277
BFL1	Q16548	Bcl-2-related protein A1	BCL2A1	0.84093	0.98181	0.99152	-0.012282
GRB2-related adapter protein 2	O75791	GRB2-related adapter protein 2	GRAP2	0.84238	0.98181	1.0073	0.010446
IGFBP-7	Q16270	Insulin-like growth factor-binding protein 7	IGFBP7	0.84271	0.98181	0.99349	-0.0094232
CAMK2B	Q13554	Calcium/calmodulin-dependent protein kinase type II subunit beta	CAMK2B	0.84341	0.98181	1.0369	0.052298
Lymphotoxin a1/b2	P01374	Lymphotoxin-alpha	LTA	0.84812	0.98442	0.99013	-0.014304
SEPR	Q12884	Prolyl endopeptidase FAP	FAP	0.84826	0.98442	1.0128	0.018287
SHP-2	Q06124	Tyrosine-protein phosphatase non-receptor type 11	PTPN11	0.84908	0.98442	0.96541	-0.050789
MMP-1	P03956	Interstitial collagenase	MMP1	0.85171	0.98442	0.99968	-0.00046112
CD70	P32970	CD70 antigen	CD70	0.85192	0.98442	1.0051	0.0072823
HO-2	P30519	Heme oxygenase 2	HMOX2	0.85277	0.98442	1.1519	0.20405
ULBP-2	Q9BZM5	UL16-binding protein 2	ULBP2	0.85297	0.98442	0.95329	-0.06901
CAD15	P55291	Cadherin-15	CDH15	0.85321	0.98442	1.0015	0.0022083
Caspase-10	Q92851	Caspase-10	CASP10	0.85517	0.98442	0.99284	-0.010363
FAK1	Q05397	Focal adhesion kinase 1	PTK2	0.85567	0.98442	0.99433	-0.0082095
ASGR1	P07306	Asialoglycoprotein receptor 1	ASGR1	0.85767	0.98442	1.0468	0.065976
CONA1	Q86Y22	Collagen alpha-1(XXIII) chain	COL23A1	0.85856	0.98442	0.99673	-0.0047292
MMP-13	P45452	Collagenase 3	MMP13	0.85944	0.98442	0.86071	-0.21641
PTP-1B	P18031	Tyrosine-protein phosphatase non-receptor type 1	PTPN1	0.85947	0.98442	0.99747	-0.0036494
LSAMP	Q13449	Limbic system-associated membrane protein	LSAMP	0.85989	0.98442	1.0039	0.0056219
NMT1	P30419	Glycylpeptide N-tetradecanoyltransferase 1	NMT1	0.86014	0.98442	1.1132	0.15475
Calcineurin	Q08209	Serine/threonine-protein phosphatase 2B catalytic subunit alpha isoform	PPP3CA	0.86122	0.98442	1.0029	0.004167
Keratin 18	P05783	Keratin, type I cytoskeletal 18	KRT18	0.86192	0.98442	1.0451	0.063705
NUDC3	Q8IVD9	NudC domain-containing protein 3	NUDCD3	0.86255	0.98442	0.96849	-0.046195
Mammaglobin 2	O75556	Mammaglobin-B	SCGB2A1	0.86311	0.98442	0.99837	-0.0023497
FETUB	Q9UGM5	Fetuin-B	FETUB	0.86712	0.98727	0.99924	-0.0010941
LRRT1	Q86UE6	Leucine-rich repeat transmembrane neuronal protein 1	LRRTM1	0.86939	0.98727	1.0414	0.058548
DUS3	P51452	Dual specificity protein phosphatase 3	DUSP3	0.86953	0.98727	0.96995	-0.044019
Kallikrein 7	P49862	Kallikrein-7	KLK7	0.87076	0.98727	0.86456	-0.20996
Noggin	Q13253	Noggin	NOG	0.87227	0.98727	1.1655	0.221
Sphingosine kinase 1	Q9NYA1	Sphingosine kinase 1	SPHK1	0.873	0.98727	0.98685	-0.019101
TCPTP	P17706	Tyrosine-protein phosphatase non-receptor type 2	PTPN2	0.87483	0.98727	0.97778	-0.032415
IL-17 sR	Q96F46	Interleukin-17 receptor A	IL17RA	0.8754	0.98727	0.98833	-0.016929
ZAP70	P43403	Tyrosine-protein kinase ZAP-70	ZAP70	0.87602	0.98727	0.9861	-0.020197
Persephin	O60542	Persephin	PSPN	0.87836	0.98727	1.0115	0.016469
NR1D1	P20393	Nuclear receptor subfamily 1 group D member 1	NR1D1	0.87869	0.98727	1.0047	0.0067954
IL-18 Ra	Q13478	Interleukin-18 receptor 1	IL18R1	0.88091	0.98727	0.99887	-0.0016242
Factor D	P00746	Complement factor D	CFD	0.88111	0.98727	0.99794	-0.0029812
Lamin-B1	P20700	Lamin-B1	LMNB1	0.88162	0.98727	1.0492	0.069336
IL-7	P13232	Interleukin-7	IL7	0.88184	0.98727	0.9958	-0.0060691
CAMK1D	Q8IU85	Calcium/calmodulin-dependent protein kinase type 1D	CAMK1D	0.88206	0.98727	0.99621	-0.0054795
GFRa-3	O60609	GDNF family receptor alpha-3	GFRA3	0.88274	0.98727	1.1028	0.14122
CLM6	Q08708	CMRF35-like molecule 6	CD300C	0.883	0.98727	1.0087	0.012462
SLAF7	Q9NQ25	SLAM family member 7	SLAMF7	0.88326	0.98727	0.98683	-0.01912
Endothelin-converting enzyme 1	P42892	Endothelin-converting enzyme 1	ECE1	0.88373	0.98727	1.0033	0.0047389
BGH3	Q15582	Transforming growth factor-beta-induced protein ig-h3	TGFBI	0.88399	0.98727	1.0028	0.0039982
I-309	P22362	C-C motif chemokine 1	CCL1	0.88553	0.98785	0.98569	-0.020797
LGMN	Q99538	Legumain	LGMN	0.88738	0.98785	1.0045	0.0065288
kallikrein 5	Q9Y337	Kallikrein-5	KLK5	0.88759	0.98785	0.65682	-0.60643
IL-23	P29460	Interleukin-12 subunit beta	IL12B	0.88828	0.98785	1.0424	0.059898
SIG14	Q08ET2	Sialic acid-binding Ig-like lectin 14	SIGLEC14	0.89079	0.98785	1.0371	0.05249
MPIF-1	P55773	C-C motif chemokine 23	CCL23	0.89092	0.98785	1.0777	0.10799
DC-SIGN	Q9NNX6	CD209 antigen	CD209	0.89145	0.98785	0.99441	-0.0080919
BCAR3	O75815	Breast cancer anti-estrogen resistance protein 3	BCAR3	0.89225	0.98785	0.99629	-0.0053669
ALCAM	Q13740	CD166 antigen	ALCAM	0.8924	0.98785	0.99916	-0.0012156
Thyroxine-Binding Globulin	P05543	Thyroxine-binding globulin	SERPINA7	0.89369	0.98832	0.99954	-0.00065745
BCMA	Q02223	Tumor necrosis factor receptor superfamily member 17	TNFRSF17	0.8956	0.98862	0.98971	-0.014921
HIV-2 Rev	P18093	Protein Rev	rev	0.89572	0.98862	1.0092	0.013194
BMP-6	P22004	Bone morphogenetic protein 6	BMP6	0.89923	0.98926	0.99851	-0.0021464
PCSK9	Q8NBP7	Proprotein convertase subtilisin/kexin type 9	PCSK9	0.89987	0.98926	0.98751	-0.018127
sICAM-1	P05362	Intercellular adhesion molecule 1	ICAM1	0.89992	0.98926	1.0208	0.029675
MK11	Q15759	Mitogen-activated protein kinase 11	MAPK11	0.90052	0.98926	0.92907	-0.10615
p27Kip1	P46527	Cyclin-dependent kinase inhibitor 1B	CDKN1B	0.90128	0.98926	0.68889	-0.53765
IL-1a	P01583	Interleukin-1 alpha	IL1A	0.90156	0.98926	0.96817	-0.046674
Carbonic anhydrase 6	P23280	Carbonic anhydrase 6	CA6	0.90334	0.99025	0.98289	-0.024892
ERP29	P30040	Endoplasmic reticulum resident protein 29	ERP29	0.90461	0.99068	1.0059	0.0084302
Contactin-4	Q8IWV2	Contactin-4	CNTN4	0.90692	0.99181	1.002	0.0028308
TRAIL R1	O00220	Tumor necrosis factor receptor superfamily member 10A	TNFRSF10A	0.90927	0.99181	1.0082	0.011797
PDE7A	Q13946	High affinity cAMP-specific 3',5'-cyclic phosphodiesterase 7A	PDE7A	0.90971	0.99181	1.1641	0.21925
Endostatin	P39060	Collagen alpha-1(XVIII) chain	COL18A1	0.91108	0.99181	0.99867	-0.0019188
PFD5	Q99471	Prefoldin subunit 5	PFDN5	0.91154	0.99181	1.0107	0.015299
IgM	P01871	Immunoglobulin heavy constant mu	IGHM	0.91165	0.99181	1.0093	0.013382
VEGF sR3	P35916	Vascular endothelial growth factor receptor 3	FLT4	0.91179	0.99181	0.99488	-0.0073991
RAP	P30533	Alpha-2-macroglobulin receptor-associated protein	LRPAP1	0.91688	0.99607	0.99944	-0.00080555
EPHB2	P29323	Ephrin type-B receptor 2	EPHB2	0.91761	0.99607	0.99812	-0.0027214
IL-17	Q16552	Interleukin-17A	IL17A	0.91836	0.99607	1.0144	0.020588
Carbonic anhydrase I	P00915	Carbonic anhydrase 1	CA1	0.92412	0.99749	0.92574	-0.11132
DLL1	O00548	Delta-like protein 1	DLL1	0.92433	0.99749	1.0145	0.020742
TAK1-TAB1	O43318	Mitogen-activated protein kinase kinase kinase 7	MAP3K7	0.92446	0.99749	0.99234	-0.011096
Rb	P06400	Retinoblastoma-associated protein	RB1	0.92618	0.99749	0.97222	-0.040644
JAM-B	P57087	Junctional adhesion molecule B	JAM2	0.92752	0.99749	0.99191	-0.011717
JAK2	O60674	Tyrosine-protein kinase JAK2	JAK2	0.93152	0.99749	1.001	0.0014518
MIP-1a	P10147	C-C motif chemokine 3	CCL3	0.9319	0.99749	1.0419	0.05924
ST4S6	Q7LFX5	Carbohydrate sulfotransferase 15	CHST15	0.93325	0.99749	1.0015	0.0021741
hnRNP K	P61978	Heterogeneous nuclear ribonucleoprotein K	HNRNPK	0.93365	0.99749	0.94281	-0.084958
HGF	P14210	Hepatocyte growth factor	HGF	0.93382	0.99749	0.96358	-0.05353
ROR1	Q01973	Inactive tyrosine-protein kinase transmembrane receptor ROR1	ROR1	0.93471	0.99749	1.0002	0.00027691
JAG2	Q9Y219	Protein jagged-2	JAG2	0.9353	0.99749	1.0074	0.010611
TrATPase	P13686	Tartrate-resistant acid phosphatase type 5	ACP5	0.93689	0.99749	0.98961	-0.015068
6Ckine	O00585	C-C motif chemokine 21	CCL21	0.93711	0.99749	0.98623	-0.020001
IL-20 Ra	Q9UHF4	Interleukin-20 receptor subunit alpha	IL20RA	0.93723	0.99749	0.99033	-0.014022
C4b	P0C0L4	Complement C4-A	C4A	0.93794	0.99749	0.96905	-0.045358
MASP3	P48740	Mannan-binding lectin serine protease 1	MASP1	0.94136	0.99749	0.99899	-0.0014598
FGF-18	O76093	Fibroblast growth factor 18	FGF18	0.94252	0.99749	1.0594	0.083271
PERL	P22079	Lactoperoxidase	LPO	0.94287	0.99749	1.0118	0.01695
Met	P08581	Hepatocyte growth factor receptor	MET	0.94313	0.99749	0.99655	-0.004984
bFGF	P09038	Fibroblast growth factor 2	FGF2	0.94385	0.99749	0.94195	-0.086274
TGF-b2	P61812	Transforming growth factor beta-2 proprotein	TGFB2	0.94414	0.99749	1.3026	0.38134
BRF-1	Q92994	Transcription factor IIIB 90 kDa subunit	BRF1	0.94693	0.99749	1.059	0.082716
Cadherin-6	P55285	Cadherin-6	CDH6	0.94733	0.99749	1.0002	0.00028601
Prolactin Receptor	P16471	Prolactin receptor	PRLR	0.94773	0.99749	0.98071	-0.028095
PKB a/b/g	Family	#N/A	#N/A	0.94859	0.99749	0.99444	-0.0080469
Nogo Receptor	Q9BZR6	Reticulon-4 receptor	RTN4R	0.94924	0.99749	0.9923	-0.011157
CD36 ANTIGEN	P16671	Platelet glycoprotein 4	CD36	0.94978	0.99749	1.0102	0.014707
Lactoferrin	P02788	Lactotransferrin	LTF	0.95011	0.99749	1.0273	0.038798
HMGR	P04035	3-hydroxy-3-methylglutaryl-coenzyme A reductase	HMGCR	0.95184	0.99749	0.94944	-0.07485
EphB6	O15197	Ephrin type-B receptor 6	EPHB6	0.95214	0.99749	1.0037	0.0052598
IL24	Q13007	Interleukin-24	IL24	0.95353	0.99749	1.0251	0.035711
GCP-2	P80162	C-X-C motif chemokine 6	CXCL6	0.95355	0.99749	1.0035	0.0049767
GM-CSF	P04141	Granulocyte-macrophage colony-stimulating factor	CSF2	0.95491	0.99749	0.98144	-0.027028
C1-Esterase Inhibitor	P05155	Plasma protease C1 inhibitor	SERPING1	0.95511	0.99749	1.0042	0.0060007
sFRP-3	Q92765	Secreted frizzled-related protein 3	FRZB	0.95545	0.99749	0.99674	-0.0047073
Coagulation Factor X	P00742	Coagulation factor X	F10	0.95566	0.99749	0.99169	-0.012043
TrkB	Q16620	BDNF/NT-3 growth factors receptor	NTRK2	0.95626	0.99749	1.0035	0.0050192
NRX3B	Q9HDB5	Neurexin-3-beta	NRXN3	0.95682	0.99749	0.99775	-0.0032558
CRDL1	Q9BU40	Chordin-like protein 1	CHRDL1	0.95699	0.99749	0.99521	-0.0069339
Gro-a	P09341	Growth-regulated alpha protein	CXCL1	0.95704	0.99749	1.0204	0.029185
TAJ	Q9NS68	Tumor necrosis factor receptor superfamily member 19	TNFRSF19	0.95806	0.99749	0.99044	-0.013862
IGFBP-6	P24592	Insulin-like growth factor-binding protein 6	IGFBP6	0.9603	0.99749	1.0005	0.00069453
Phosphoglycerate mutase 1	P18669	Phosphoglycerate mutase 1	PGAM1	0.96403	0.99749	1.0464	0.065398
sE-Selectin	P16581	E-selectin	SELE	0.96631	0.99749	0.99455	-0.0078785
AIF1	P55008	Allograft inflammatory factor 1	AIF1	0.96771	0.99749	0.99116	-0.012813
PUR8	P30566	Adenylosuccinate lyase	ADSL	0.96823	0.99749	0.9482	-0.076743
Fucosyltransferase 3	P21217	3-galactosyl-N-acetylglucosaminide 4-alpha-L-fucosyltransferase FUT3	FUT3	0.9685	0.99749	1.0333	0.047252
Glypican 3	P51654	Glypican-3	GPC3	0.96887	0.99749	1.0047	0.0068255
AMPM2	P50579	Methionine aminopeptidase 2	METAP2	0.96913	0.99749	0.99528	-0.006828
TFF3	Q07654	Trefoil factor 3	TFF3	0.96957	0.99749	0.99552	-0.0064832
ITI heavy chain H4	Q14624	Inter-alpha-trypsin inhibitor heavy chain H4	ITIH4	0.97041	0.99749	0.99767	-0.00336
MDM2	Q00987	E3 ubiquitin-protein ligase Mdm2	MDM2	0.97203	0.99749	1.0987	0.13579
HPV E7 Type18	P06788	Protein E7	E7	0.97205	0.99749	0.98023	-0.028803
LRRT3	Q86VH5	Leucine-rich repeat transmembrane neuronal protein 3	LRRTM3	0.97212	0.99749	1.0422	0.059606
XEDAR	Q9HAV5	Tumor necrosis factor receptor superfamily member 27	EDA2R	0.97298	0.99749	0.86255	-0.21332
IL-17B	Q9UHF5	Interleukin-17B	IL17B	0.97324	0.99749	1.0132	0.018899
NSF1C	Q9UNZ2	NSFL1 cofactor p47	NSFL1C	0.97347	0.99749	0.97176	-0.041333
GHC2	Q9H1K4	Mitochondrial glutamate carrier 2	SLC25A18	0.97416	0.99749	0.99108	-0.012921
TMA	P07202	Thyroid peroxidase	TPO	0.97604	0.99749	0.97452	-0.037238
RASA1	P20936	Ras GTPase-activating protein 1	RASA1	0.97755	0.99749	1.0322	0.045779
GX	O15496	Group 10 secretory phospholipase A2	PLA2G10	0.97815	0.99749	1.0064	0.0092734
ASAHL	Q02083	N-acylethanolamine-hydrolyzing acid amidase	NAAA	0.97831	0.99749	1.0127	0.018154
PIM1	P11309	Serine/threonine-protein kinase pim-1	PIM1	0.97852	0.99749	1.2616	0.33526
RET	P07949	Proto-oncogene tyrosine-protein kinase receptor Ret	RET	0.97982	0.99749	0.99849	-0.0021737
LRP8	Q14114	Low-density lipoprotein receptor-related protein 8	LRP8	0.98101	0.99749	0.9731	-0.039338
CD5L	O43866	CD5 antigen-like	CD5L	0.98245	0.99749	0.99247	-0.010903
MMP-7	P09237	Matrilysin	MMP7	0.98249	0.99749	1.0001	0.00010071
HSP70 protein 8	P11142	Heat shock cognate 71 kDa protein	HSPA8	0.9833	0.99749	0.91006	-0.13596
UFC1	Q9Y3C8	Ubiquitin-fold modifier-conjugating enzyme 1	UFC1	0.98359	0.99749	0.99744	-0.0036919
TrkA	P04629	High affinity nerve growth factor receptor	NTRK1	0.98413	0.99749	0.98919	-0.015676
IgE	P01854	Immunoglobulin heavy constant epsilon	IGHE	0.98649	0.99749	0.96614	-0.049698
PDE9A	O76083	High affinity cGMP-specific 3',5'-cyclic phosphodiesterase 9A	PDE9A	0.98717	0.99749	0.98882	-0.016227
ASAH2	Q9NR71	Neutral ceramidase	ASAH2	0.98729	0.99749	0.98133	-0.027188
FCN1	O00602	Ficolin-1	FCN1	0.98857	0.99749	0.99788	-0.0030562
CK2-A2B	P19784	Casein kinase II subunit alpha'	CSNK2A2	0.98933	0.99749	1.033	0.046843
Cathepsin S	P25774	Cathepsin S	CTSS	0.9902	0.99749	0.99878	-0.0017605
EphA5	P54756	Ephrin type-A receptor 5	EPHA5	0.99042	0.99749	1.0852	0.11791
PAFAH beta subunit	P68402	Platelet-activating factor acetylhydrolase IB subunit alpha2	PAFAH1B2	0.99091	0.99749	0.98562	-0.020898
NCAM-120	P13591	Neural cell adhesion molecule 1	NCAM1	0.9917	0.99749	0.99739	-0.0037661
FST	P19883	Follistatin	FST	0.99225	0.99749	0.95841	-0.061279
GSTA3	Q16772	Glutathione S-transferase A3	GSTA3	0.9926	0.99749	0.92228	-0.11672
CHK1	O14757	Serine/threonine-protein kinase Chk1	CHEK1	0.99376	0.99749	1.0151	0.021571
FGF-5	P12034	Fibroblast growth factor 5	FGF5	0.99405	0.99749	1.0944	0.13018
STAB2	Q8WWQ8	Stabilin-2	STAB2	0.99522	0.99749	0.99472	-0.0076392
Desmoglein-1	Q02413	Desmoglein-1	DSG1	0.99603	0.99749	0.98021	-0.028837
IL-17B R	Q9NRM6	Interleukin-17 receptor B	IL17RB	0.9966	0.99749	1.2311	0.29996
LAG-1	Q8NHW4	C-C motif chemokine 4-like	CCL4L1 more	0.99839	0.99839	1.0322	0.045684

### Sheet: 6m
				6m/Pre
Target	Uniprot	Protein Name	Gene Name	p-value	FDR	FC	Log2(FC)
FSH	P01215	Glycoprotein hormones alpha chain	CGA	1.2747e-11	1.4378e-08	2.3698	1.2448
sL-Selectin	P14151	L-selectin	SELL	4.9513e-06	0.0027925	0.87316	-0.19568
Luteinizing hormone	P01215	Glycoprotein hormones alpha chain	CGA	2.7321e-05	0.010273	1.585	0.66452
Glucagon	P01275	Pro-glucagon	GCG	0.00018126	0.051117	1.5248	0.60863
Insulin	P01308	Insulin	INS	0.00039839	0.089876	1.5212	0.60524
Midkine	P21741	Midkine	MDK	0.00096842	0.18206	1.3578	0.44125
PSA	P07288	Prostate-specific antigen	KLK3	0.0012572	0.20259	0.87669	-0.18986
Activin A	P08476	Inhibin beta A chain	INHBA	0.001469	0.20712	1.1789	0.23747
Coagulation Factor V	P12259	Coagulation factor V	F5	0.0017328	0.21718	1.1265	0.17183
CNTFR alpha	P26992	Ciliary neurotrophic factor receptor subunit alpha	CNTFR	0.0028983	0.32692	1.1607	0.21506
BDNF	P23560	Brain-derived neurotrophic factor	BDNF	0.0043366	0.4447	0.85445	-0.22694
IGFBP-4	P22692	Insulin-like growth factor-binding protein 4	IGFBP4	0.0057439	0.49145	1.0852	0.11791
Protease nexin I	P07093	Glia-derived nexin	SERPINE2	0.0061171	0.49145	0.79879	-0.32411
CYTT	P09228	Cystatin-SA	CST2	0.0061947	0.49145	1.2509	0.32297
PDE5A	O76074	cGMP-specific 3',5'-cyclic phosphodiesterase	PDE5A	0.0065353	0.49145	0.87712	-0.18916
PYY	P10082	Peptide YY	PYY	0.0086772	0.61174	1.2049	0.26895
BCAM	P50895	Basal cell adhesion molecule	BCAM	0.012424	0.79813	1.1425	0.19216
PH	P01298	Pancreatic prohormone	PPY	0.01338	0.79813	1.2731	0.34838
BGN	P21810	Biglycan	BGN	0.01403	0.79813	1.1259	0.17114
IL-1 sRI	P14778	Interleukin-1 receptor type 1	IL1R1	0.014151	0.79813	1.1268	0.17227
ON	P09486	SPARC	SPARC	0.016982	0.85777	0.89108	-0.16637
Apo B	P04114	Apolipoprotein B-100	APOB	0.019245	0.85777	1.1424	0.19201
NCC27	O00299	Chloride intracellular channel protein 1	CLIC1	0.020341	0.85777	0.76343	-0.38944
Albumin	P02768	Albumin	ALB	0.021136	0.85777	1.0624	0.08735
NID2	Q14112	Nidogen-2	NID2	0.021481	0.85777	0.8988	-0.15393
Cadherin E	P12830	Cadherin-1	CDH1	0.022406	0.85777	1.0789	0.10957
D-dimer	P02671	Fibrinogen alpha chain	FGA	0.022622	0.85777	1.1018	0.13992
AIP	O00170	AH receptor-interacting protein	AIP	0.022745	0.85777	0.91983	-0.12056
MFGM	Q08431	Lactadherin	MFGE8	0.02471	0.85777	1.1572	0.21062
Factor I	P05156	Complement factor I	CFI	0.025959	0.85777	1.0541	0.07595
RPS6KA3	P51812	Ribosomal protein S6 kinase alpha-3	RPS6KA3	0.026052	0.85777	0.87866	-0.18663
CSK	P41240	Tyrosine-protein kinase CSK	CSK	0.027459	0.85777	0.80342	-0.31577
CD226	Q15762	CD226 antigen	CD226	0.028839	0.85777	0.92743	-0.10868
TEC	P42680	Tyrosine-protein kinase Tec	TEC	0.02987	0.85777	0.89063	-0.16711
TFPI	P10646	Tissue factor pathway inhibitor	TFPI	0.029886	0.85777	1.1048	0.14372
CATZ	Q9UBR2	Cathepsin Z	CTSZ	0.030003	0.85777	1.1117	0.15282
Factor H	P08603	Complement factor H	CFH	0.030861	0.85777	1.0485	0.068328
GNS	P15586	N-acetylglucosamine-6-sulfatase	GNS	0.030998	0.85777	1.1114	0.15243
HPLN1	P10915	Hyaluronan and proteoglycan link protein 1	HAPLN1	0.032033	0.85777	1.111	0.15192
Chymase	P23946	Chymase	CMA1	0.032503	0.85777	0.91297	-0.13135
DMP1	Q13316	Dentin matrix acidic phosphoprotein 1	DMP1	0.033051	0.85777	0.86007	-0.21748
RBP	P02753	Retinol-binding protein 4	RBP4	0.034516	0.85777	0.836	-0.25842
Fibrinogen g-chain dimer	P02679	Fibrinogen gamma chain	FGG	0.035285	0.85777	1.1051	0.1442
Epithelial cell kinase	P29317	Ephrin type-A receptor 2	EPHA2	0.036998	0.85777	1.1128	0.15415
6-Phosphogluconate dehydrogenase	P52209	6-phosphogluconate dehydrogenase, decarboxylating	PGD	0.039405	0.85777	0.82618	-0.27548
FSTL3	O95633	Follistatin-related protein 3	FSTL3	0.039778	0.85777	1.0984	0.13541
Ephrin-A5	P52803	Ephrin-A5	EFNA5	0.039806	0.85777	1.1031	0.1416
METAP1	P53582	Methionine aminopeptidase 1	METAP1	0.040004	0.85777	0.76377	-0.3888
Sonic Hedgehog	Q15465	Sonic hedgehog protein	SHH	0.041491	0.85777	1.1066	0.14614
TPSB2	P20231	Tryptase beta-2	TPSB2	0.041872	0.85777	1.1734	0.23068
TRAIL R1	O00220	Tumor necrosis factor receptor superfamily member 10A	TNFRSF10A	0.042245	0.85777	0.87266	-0.19652
M2-PK	P14618	Pyruvate kinase PKM	PKM	0.043076	0.85777	0.8573	-0.22213
MIS	P03971	Muellerian-inhibiting factor	AMH	0.045256	0.85777	0.85307	-0.22927
TSP4	P35443	Thrombospondin-4	THBS4	0.046101	0.85777	1.0949	0.13078
SAP	P02743	Serum amyloid P-component	APCS	0.047366	0.85777	1.0636	0.08901
PAK7	Q9P286	Serine/threonine-protein kinase PAK 5	PAK5	0.047386	0.85777	0.93167	-0.1021
LYN	P07948	Tyrosine-protein kinase Lyn	LYN	0.047782	0.85777	0.88034	-0.18387
PKC-A	P17252	Protein kinase C alpha type	PRKCA	0.049509	0.85777	0.89643	-0.15774
PPID	Q08752	Peptidyl-prolyl cis-trans isomerase D	PPID	0.051668	0.85777	0.83215	-0.26509
NPS-PLA2	P14555	Phospholipase A2, membrane associated	PLA2G2A	0.051946	0.85777	1.1305	0.17696
PDGF-AA	P04085	Platelet-derived growth factor subunit A	PDGFA	0.054205	0.85777	0.88873	-0.17018
SARP-2	Q8N474	Secreted frizzled-related protein 1	SFRP1	0.054648	0.85777	1.1274	0.17306
PAFAH	Q13093	Platelet-activating factor acetylhydrolase	PLA2G7	0.055701	0.85777	0.88552	-0.1754
DC-SIGNR	Q9H2X3	C-type lectin domain family 4 member M	CLEC4M	0.060687	0.85777	0.9333	-0.099581
DnaJ homolog	Q96DA6	Mitochondrial import inner membrane translocase subunit TIM14	DNAJC19	0.060929	0.85777	0.92747	-0.10862
CYTF	O76096	Cystatin-F	CST7	0.061547	0.85777	0.71252	-0.489
PCI	P05154	Plasma serine protease inhibitor	SERPINA5	0.061964	0.85777	1.0631	0.088321
MMP-9	P14780	Matrix metalloproteinase-9	MMP9	0.06214	0.85777	0.85736	-0.22202
IL-1b	P01584	Interleukin-1 beta	IL1B	0.062721	0.85777	0.84672	-0.24005
CAMK2D	Q13557	Calcium/calmodulin-dependent protein kinase type II subunit delta	CAMK2D	0.063897	0.85777	0.92532	-0.11197
CYTD	P28325	Cystatin-D	CST5	0.064804	0.85777	1.2595	0.33286
DAN	P41271	Neuroblastoma suppressor of tumorigenicity 1	NBL1	0.065119	0.85777	1.1444	0.19463
PPIB	P23284	Peptidyl-prolyl cis-trans isomerase B	PPIB	0.066501	0.85777	0.91383	-0.13001
ING1	Q9UK53	Inhibitor of growth protein 1	ING1	0.067202	0.85777	0.90029	-0.15154
MAPK5	Q8IW41	MAP kinase-activated protein kinase 5	MAPKAPK5	0.0678	0.85777	0.86536	-0.20863
BMP10	O95393	Bone morphogenetic protein 10	BMP10	0.068278	0.85777	0.88535	-0.17568
BAFF Receptor	Q96RJ3	Tumor necrosis factor receptor superfamily member 13C	TNFRSF13C	0.071699	0.85777	0.87916	-0.18581
Activated Protein C	P04070	Vitamin K-dependent protein C	PROC	0.073494	0.85777	0.91008	-0.13593
Semaphorin-6A	Q9H2E6	Semaphorin-6A	SEMA6A	0.075364	0.85777	1.0692	0.096504
PACAP-27	P18509	Pituitary adenylate cyclase-activating polypeptide	ADCYAP1	0.077192	0.85777	0.88627	-0.17418
PDE11	Q9HCR9	Dual 3',5'-cyclic-AMP and -GMP phosphodiesterase 11A	PDE11A	0.077207	0.85777	0.94923	-0.075167
GFRa-3	O60609	GDNF family receptor alpha-3	GFRA3	0.077282	0.85777	0.83909	-0.2531
IGFBP-1	P08833	Insulin-like growth factor-binding protein 1	IGFBP1	0.078515	0.85777	0.67187	-0.57375
SOD	P00441	Superoxide dismutase [Cu-Zn]	SOD1	0.078828	0.85777	0.93444	-0.097821
Eotaxin-2	O00175	C-C motif chemokine 24	CCL24	0.080202	0.85777	0.9095	-0.13686
FGF-19	O95750	Fibroblast growth factor 19	FGF19	0.080576	0.85777	1.2027	0.26624
GPC5	P78333	Glypican-5	GPC5	0.081371	0.85777	0.83422	-0.2615
ERK-1	P27361	Mitogen-activated protein kinase 3	MAPK3	0.084157	0.85777	0.92569	-0.1114
EDAR	Q9UNE0	Tumor necrosis factor receptor superfamily member EDAR	EDAR	0.085027	0.85777	0.85054	-0.23355
FGF-16	O43320	Fibroblast growth factor 16	FGF16	0.085599	0.85777	0.87313	-0.19573
CDC37	Q16543	Hsp90 co-chaperone Cdc37	CDC37	0.085668	0.85777	0.9099	-0.13623
ENPP7	Q6UWV6	Ectonucleotide pyrophosphatase/phosphodiesterase family member 7	ENPP7	0.086545	0.85777	1.2774	0.35326
OCAD1	Q9NX40	OCIA domain-containing protein 1	OCIAD1	0.086617	0.85777	0.91224	-0.13251
CCL28	Q9NRJ3	C-C motif chemokine 28	CCL28	0.087669	0.85777	1.0872	0.12058
Calcineurin B a	P63098	Calcineurin subunit B type 1	PPP3R1	0.088729	0.85777	0.93815	-0.092114
Enterokinase	P98073	Enteropeptidase	TMPRSS15	0.088939	0.85777	0.87252	-0.19674
BTK	Q06187	Tyrosine-protein kinase BTK	BTK	0.091133	0.85777	0.8198	-0.28666
Coagulation Factor XI	P03951	Coagulation factor XI	F11	0.091367	0.85777	1.0557	0.078251
Bone proteoglycan II	P07585	Decorin	DCN	0.091514	0.85777	1.0659	0.092013
WFKN2	Q8TEU8	WAP, Kazal, immunoglobulin, Kunitz and NTR domain-containing protein 2	WFIKKN2	0.091634	0.85777	1.0945	0.13033
MBD4	O95243	Methyl-CpG-binding domain protein 4	MBD4	0.092501	0.85777	0.86555	-0.20832
MMP-2	P08253	72 kDa type IV collagenase	MMP2	0.093431	0.85777	1.0745	0.10369
CD109	Q6YHK3	CD109 antigen	CD109	0.095294	0.85777	1.23	0.29867
BLC	O43927	C-X-C motif chemokine 13	CXCL13	0.095648	0.85777	1.1249	0.16978
MATN2	O00339	Matrilin-2	MATN2	0.096075	0.85777	1.0591	0.082798
eIF-5	P55010	Eukaryotic translation initiation factor 5	EIF5	0.096447	0.85777	0.91073	-0.13491
WNT7A	O00755	Protein Wnt-7a	WNT7A	0.096609	0.85777	0.6418	-0.63979
GFAP	P14136	Glial fibrillary acidic protein	GFAP	0.098804	0.85777	0.60723	-0.71967
kallikrein 14	Q9P0G3	Kallikrein-14	KLK14	0.099429	0.85777	0.95244	-0.070293
CD70	P32970	CD70 antigen	CD70	0.099472	0.85777	0.94993	-0.074103
CDK1/cyclin B	P06493	Cyclin-dependent kinase 1	CDK1	0.102	0.85777	0.9433	-0.084215
Cofilin-1	P23528	Cofilin-1	CFL1	0.10256	0.85777	0.95022	-0.073671
HINT1	P49773	Histidine triad nucleotide-binding protein 1	HINT1	0.10318	0.85777	0.73391	-0.44633
IL-18 BPa	O95998	Interleukin-18-binding protein	IL18BP	0.10371	0.85777	1.0848	0.11738
Transferrin	P02787	Serotransferrin	TF	0.10478	0.85777	1.0404	0.057122
BRF-1	Q92994	Transcription factor IIIB 90 kDa subunit	BRF1	0.10533	0.85777	0.72421	-0.46551
HMG-1	P09429	High mobility group protein B1	HMGB1	0.10556	0.85777	0.91009	-0.13592
Protein disulfide-isomerase	P07237	Protein disulfide-isomerase	P4HB	0.10563	0.85777	1.2937	0.37155
DAPK2	Q9UIK4	Death-associated protein kinase 2	DAPK2	0.10567	0.85777	0.93036	-0.10414
UB2L3	P68036	Ubiquitin-conjugating enzyme E2 L3	UBE2L3	0.1067	0.85777	0.91091	-0.13463
CLC7A	Q9BXN2	C-type lectin domain family 7 member A	CLEC7A	0.10688	0.85777	0.8982	-0.15489
TrATPase	P13686	Tartrate-resistant acid phosphatase type 5	ACP5	0.10708	0.85777	0.92472	-0.11292
Angiopoietin-4	Q9Y264	Angiopoietin-4	ANGPT4	0.10718	0.85777	0.93661	-0.094485
complement factor H-related 5	Q9BXR6	Complement factor H-related protein 5	CFHR5	0.10737	0.85777	0.89355	-0.16237
CYTN	P01037	Cystatin-SN	CST1	0.1092	0.85777	1.018	0.025798
EphB4	P54760	Ephrin type-B receptor 4	EPHB4	0.10996	0.85777	0.94788	-0.077227
JNK2	P45984	Mitogen-activated protein kinase 9	MAPK9	0.11027	0.85777	1.0481	0.067813
VEGF-C	P49767	Vascular endothelial growth factor C	VEGFC	0.11139	0.85777	0.93262	-0.10064
TIMD3	Q8TDQ0	Hepatitis A virus cellular receptor 2	HAVCR2	0.11172	0.85777	1.0931	0.12848
gpIIbIIIa	P08514	Integrin alpha-IIb	ITGA2B	0.1121	0.85777	0.90766	-0.13978
FAM107B	Q9H098	Protein FAM107B	FAM107B	0.11279	0.85777	1.0755	0.10506
sICAM-3	P32942	Intercellular adhesion molecule 3	ICAM3	0.11386	0.85777	0.91611	-0.1264
FCN1	O00602	Ficolin-1	FCN1	0.11429	0.85777	0.93394	-0.098602
TNF-b	P01374	Lymphotoxin-alpha	LTA	0.11543	0.85777	0.86581	-0.20788
FGF-8B	P55075	Fibroblast growth factor 8	FGF8	0.11727	0.85777	0.92017	-0.12003
TIG2	Q99969	Retinoic acid receptor responder protein 2	RARRES2	0.11787	0.85777	1.0586	0.082158
LYNB	P07948	Tyrosine-protein kinase Lyn	LYN	0.11851	0.85777	0.86761	-0.20488
SHC1	P29353	SHC-transforming protein 1	SHC1	0.11922	0.85777	0.90121	-0.15006
SH21A	O60880	SH2 domain-containing protein 1A	SH2D1A	0.11947	0.85777	0.81813	-0.28959
IL22RA1	Q8N6P7	Interleukin-22 receptor subunit alpha-1	IL22RA1	0.11999	0.85777	0.85014	-0.23423
LAG-3	P18627	Lymphocyte activation gene 3 protein	LAG3	0.12103	0.85777	1.1908	0.25199
TYK2	P29597	Non-receptor tyrosine-protein kinase TYK2	TYK2	0.12141	0.85777	0.92682	-0.10964
MASP3	P48740	Mannan-binding lectin serine protease 1	MASP1	0.12298	0.85777	0.94172	-0.086636
4EBP2	Q13542	Eukaryotic translation initiation factor 4E-binding protein 2	EIF4EBP2	0.12327	0.85777	0.88312	-0.17931
UBC9	P63279	SUMO-conjugating enzyme UBC9	UBE2I	0.12438	0.85777	0.90581	-0.14273
DAF	P08174	Complement decay-accelerating factor	CD55	0.12586	0.85777	1.0516	0.072589
PDPK1	O15530	3-phosphoinositide-dependent protein kinase 1	PDPK1	0.12613	0.85777	0.86288	-0.21277
Discoidin domain receptor 2	Q16832	Discoidin domain-containing receptor 2	DDR2	0.1269	0.85777	0.93653	-0.094606
FGF-12	P61328	Fibroblast growth factor 12	FGF12	0.12838	0.85777	0.93146	-0.10244
ART	O00253	Agouti-related protein	AGRP	0.12861	0.85777	1.12	0.16351
B7-2	P42081	T-lymphocyte activation antigen CD86	CD86	0.1292	0.85777	1.2073	0.27175
SLAF5	Q9UIB8	SLAM family member 5	CD84	0.1306	0.85777	0.92353	-0.11477
Marapsin	Q9BQR3	Serine protease 27	PRSS27	0.13258	0.85777	0.96009	-0.058755
BAFF	Q9Y275	Tumor necrosis factor ligand superfamily member 13B	TNFSF13B	0.13322	0.85777	1.0467	0.065817
IL-13	P35225	Interleukin-13	IL13	0.13322	0.85777	0.89885	-0.15385
FGF7	P21781	Fibroblast growth factor 7	FGF7	0.13464	0.85777	0.93105	-0.10308
Lymphotoxin b R	P36941	Tumor necrosis factor receptor superfamily member 3	LTBR	0.13498	0.85777	0.9129	-0.13147
CRP	P02741	C-reactive protein	CRP	0.13653	0.85777	1.1444	0.19459
DRAK2	O94768	Serine/threonine-protein kinase 17B	STK17B	0.13657	0.85777	0.95434	-0.067431
IL-4	P05112	Interleukin-4	IL4	0.13661	0.85777	0.94222	-0.085858
BCAR3	O75815	Breast cancer anti-estrogen resistance protein 3	BCAR3	0.1368	0.85777	0.92741	-0.10872
hnRNP A/B	Q99729	Heterogeneous nuclear ribonucleoprotein A/B	HNRNPAB	0.1376	0.85777	0.89824	-0.15483
UNC5H3	O95185	Netrin receptor UNC5C	UNC5C	0.13854	0.85777	1.0595	0.083375
KPCT	Q04759	Protein kinase C theta type	PRKCQ	0.14055	0.85777	0.61579	-0.69949
Aggrecan	P16112	Aggrecan core protein	ACAN	0.14058	0.85777	0.90525	-0.14362
Lamin-B1	P20700	Lamin-B1	LMNB1	0.1407	0.85777	0.8717	-0.19809
Macrophage mannose receptor	P22897	Macrophage mannose receptor 1	MRC1	0.14087	0.85777	1.1036	0.1422
NET4	Q9HB63	Netrin-4	NTN4	0.14203	0.85777	0.94118	-0.087455
Aflatoxin B1 aldehyde reductase	O43488	Aflatoxin B1 aldehyde reductase member 2	AKR7A2	0.14324	0.85777	0.87629	-0.19052
prostatic binding protein	P30086	Phosphatidylethanolamine-binding protein 1	PEBP1	0.14367	0.85777	0.90764	-0.1398
DYRK3	O43781	Dual specificity tyrosine-phosphorylation-regulated kinase 3	DYRK3	0.14384	0.85777	0.94802	-0.077018
IL-12 Rb1	P42701	Interleukin-12 receptor subunit beta-1	IL12RB1	0.14453	0.85777	0.94082	-0.088013
sCD163	Q86VB7	Scavenger receptor cysteine-rich type 1 protein M130	CD163	0.14491	0.85777	1.0901	0.1244
PECAM-1	P16284	Platelet endothelial cell adhesion molecule	PECAM1	0.14512	0.85777	0.95342	-0.068818
cGMP-stimulated PDE	O00408	cGMP-dependent 3',5'-cyclic phosphodiesterase	PDE2A	0.14543	0.85777	0.95933	-0.0599
MMEL2	Q495T6	Membrane metallo-endopeptidase-like 1	MMEL1	0.14546	0.85777	0.92817	-0.10754
Flt3 ligand	P49771	Fms-related tyrosine kinase 3 ligand	FLT3LG	0.14609	0.85777	0.82966	-0.26941
PACAP-38	P18509	Pituitary adenylate cyclase-activating polypeptide	ADCYAP1	0.14699	0.85777	0.70989	-0.49432
Granulysin	P22749	Granulysin	GNLY	0.14733	0.85777	0.8984	-0.15457
FCN2	Q15485	Ficolin-2	FCN2	0.14815	0.85777	0.86968	-0.20145
AMPK a2b2g1	P54646	5'-AMP-activated protein kinase catalytic subunit alpha-2	PRKAA2	0.14889	0.85777	0.86608	-0.20742
Afamin	P43652	Afamin	AFM	0.15133	0.85777	0.94186	-0.086417
LGMN	Q99538	Legumain	LGMN	0.15165	0.85777	0.94842	-0.076404
TNFSF15	O95150	Tumor necrosis factor ligand superfamily member 15	TNFSF15	0.1521	0.85777	1.0541	0.076059
RAC1	P63000	Ras-related C3 botulinum toxin substrate 1	RAC1	0.15227	0.85777	0.89315	-0.16302
Cytidylate kinase	P30085	UMP-CMP kinase	CMPK1	0.15262	0.85777	0.94539	-0.081019
IL-7	P13232	Interleukin-7	IL7	0.15414	0.85777	1.0773	0.10742
IL-17	Q16552	Interleukin-17A	IL17A	0.15532	0.85777	0.96013	-0.058695
ASM3A	Q92484	Acid sphingomyelinase-like phosphodiesterase 3a	SMPDL3A	0.15558	0.85777	0.92618	-0.11063
Lysozyme	P61626	Lysozyme C	LYZ	0.15672	0.85777	0.93088	-0.10333
XPNPEP1	Q9NQW7	Xaa-Pro aminopeptidase 1	XPNPEP1	0.15692	0.85777	1.0624	0.087315
PDE3A	Q14432	cGMP-inhibited 3',5'-cyclic phosphodiesterase A	PDE3A	0.15699	0.85777	0.93131	-0.10267
ACE2	Q9BYF1	Angiotensin-converting enzyme 2	ACE2	0.15782	0.85777	0.83195	-0.26544
Adiponectin	Q15848	Adiponectin	ADIPOQ	0.15948	0.85777	1.1073	0.14704
C3	P01024	Complement C3	C3	0.16033	0.85777	1.0571	0.080129
hnRNP A2/B1	P22626	Heterogeneous nuclear ribonucleoproteins A2/B1	HNRNPA2B1	0.16116	0.85777	0.87929	-0.18559
HO-2	P30519	Heme oxygenase 2	HMOX2	0.1613	0.85777	0.76802	-0.38079
Nogo Receptor	Q9BZR6	Reticulon-4 receptor	RTN4R	0.16168	0.85777	1.0581	0.081493
IGF-I	P05019	Insulin-like growth factor I	IGF1	0.16188	0.85777	0.8207	-0.28507
IL-3	P08700	Interleukin-3	IL3	0.1627	0.85777	0.90958	-0.13672
FABP	P05413	Fatty acid-binding protein, heart	FABP3	0.16325	0.85777	0.88676	-0.17338
IF4G2	P78344	Eukaryotic translation initiation factor 4 gamma 2	EIF4G2	0.16466	0.85777	0.88359	-0.17855
NDP kinase B	P22392	Nucleoside diphosphate kinase B	NME2	0.16615	0.85777	0.85903	-0.21922
Somatostatin-28	P61278	Somatostatin	SST	0.1662	0.85777	0.94661	-0.079156
IL-17E	Q9H293	Interleukin-25	IL25	0.16696	0.85777	1.1897	0.25055
Coagulation Factor IXab	P00740	Coagulation factor IX	F9	0.16707	0.85777	1.0508	0.071441
COX-2	P35354	Prostaglandin G/H synthase 2	PTGS2	0.16914	0.85777	0.81701	-0.29158
TACI	O14836	Tumor necrosis factor receptor superfamily member 13B	TNFRSF13B	0.16972	0.85777	0.91524	-0.12777
MFRP	Q9BY79	Membrane frizzled-related protein	MFRP	0.16985	0.85777	0.70157	-0.51135
GIIE	Q9NZK7	Group IIE secretory phospholipase A2	PLA2G2E	0.17047	0.85777	0.94028	-0.088838
COLEC12	Q5KU26	Collectin-12	COLEC12	0.17181	0.85777	0.93854	-0.091509
STRATIFIN	P31947	14-3-3 protein sigma	SFN	0.17233	0.85777	0.94632	-0.079604
IMDH2	P12268	Inosine-5'-monophosphate dehydrogenase 2	IMPDH2	0.17252	0.85777	0.96141	-0.056778
ILT-4	Q8N423	Leukocyte immunoglobulin-like receptor subfamily B member 2	LILRB2	0.17314	0.85777	1.072	0.10032
HRG	P04196	Histidine-rich glycoprotein	HRG	0.17653	0.85777	0.93544	-0.096278
ARSB	P15848	Arylsulfatase B	ARSB	0.1777	0.85777	0.92521	-0.11215
Fibrinogen	P02671	Fibrinogen alpha chain	FGA	0.18229	0.85777	1.0862	0.11931
TAK1-TAB1	O43318	Mitogen-activated protein kinase kinase kinase 7	MAP3K7	0.18279	0.85777	0.93347	-0.099317
MEK1	Q02750	Dual specificity mitogen-activated protein kinase kinase 1	MAP2K1	0.18389	0.85777	1.0389	0.055112
Factor D	P00746	Complement factor D	CFD	0.18417	0.85777	0.93148	-0.1024
DLRB1	Q9NP97	Dynein light chain roadblock-type 1	DYNLRB1	0.18498	0.85777	0.90782	-0.13952
CLC1B	Q9P126	C-type lectin domain family 1 member B	CLEC1B	0.18505	0.85777	0.93181	-0.10189
ARTS1	Q9NZ08	Endoplasmic reticulum aminopeptidase 1	ERAP1	0.18529	0.85777	1.072	0.1003
14-3-3	P31946	14-3-3 protein beta/alpha	YWHAB	0.18579	0.85777	0.94238	-0.085617
BMX	P51813	Cytoplasmic tyrosine-protein kinase BMX	BMX	0.18608	0.85777	0.8802	-0.18409
SBDS	Q9Y3A5	Ribosome maturation protein SBDS	SBDS	0.18813	0.85777	0.90774	-0.13964
DcR3	O95407	Tumor necrosis factor receptor superfamily member 6B	TNFRSF6B	0.18827	0.85777	0.90748	-0.14006
LBP	P18428	Lipopolysaccharide-binding protein	LBP	0.18839	0.85777	1.0872	0.12061
DR6	O75509	Tumor necrosis factor receptor superfamily member 21	TNFRSF21	0.18871	0.85777	1.0558	0.07838
a2-HS-Glycoprotein	P02765	Alpha-2-HS-glycoprotein	AHSG	0.18955	0.85777	0.96268	-0.054874
IL-18 Rb	O95256	Interleukin-18 receptor accessory protein	IL18RAP	0.18982	0.85777	0.94882	-0.075795
IL-22	Q9GZX6	Interleukin-22	IL22	0.19	0.85777	0.9252	-0.11216
CD27	P26842	CD27 antigen	CD27	0.19014	0.85777	0.94684	-0.078811
Cadherin-6	P55285	Cadherin-6	CDH6	0.19136	0.85777	0.9275	-0.10857
IL-17D	Q8TAD2	Interleukin-17D	IL17D	0.19138	0.85777	0.89355	-0.16238
40S ribosomal protein SA	P08865	40S ribosomal protein SA	RPSA	0.19139	0.85777	0.91537	-0.12758
CTGF	P29279	CCN family member 2	CCN2	0.1917	0.85777	0.90891	-0.13779
Kallikrein 4	Q9Y5K2	Kallikrein-4	KLK4	0.19205	0.85777	0.9216	-0.11779
Layilin	Q6UX15	Layilin	LAYN	0.19217	0.85777	1.589	0.66811
CO8A1	P27658	Collagen alpha-1(VIII) chain	COL8A1	0.19274	0.85777	2.4049	1.266
H6ST1	O60243	Heparan-sulfate 6-O-sulfotransferase 1	HS6ST1	0.19295	0.85777	0.9198	-0.1206
TNF sR-II	P20333	Tumor necrosis factor receptor superfamily member 1B	TNFRSF1B	0.1933	0.85777	1.0657	0.091753
TLR4MD-2 complex	O00206	Toll-like receptor 4	TLR4	0.19511	0.85777	0.92592	-0.11104
Angiotensinogen	P01019	Angiotensinogen	AGT	0.19613	0.85777	1.0424	0.05991
IL-5	P05113	Interleukin-5	IL5	0.19667	0.85777	0.95221	-0.070646
Cardiotrophin-1	Q16619	Cardiotrophin-1	CTF1	0.19687	0.85777	0.94329	-0.084233
PLPP	Q96GD0	Pyridoxal phosphate phosphatase	PDXP	0.19779	0.85777	0.88919	-0.16944
OBCAM	Q14982	Opioid-binding protein/cell adhesion molecule	OPCML	0.19811	0.85777	0.95301	-0.069441
ARP19	P56211	cAMP-regulated phosphoprotein 19	ARPP19	0.19894	0.85777	0.93864	-0.09135
C3adesArg	P01024	Complement C3	C3	0.19898	0.85777	1.0402	0.056861
HTRA2	O43464	Serine protease HTRA2, mitochondrial	HTRA2	0.19942	0.85777	1.043	0.060799
Cytochrome c	P99999	Cytochrome c	CYCS	0.1997	0.85777	1.261	0.33461
SPARCL1	Q14515	SPARC-like protein 1	SPARCL1	0.20122	0.85777	1.0461	0.065084
Nectin-like protein 2	Q9BY67	Cell adhesion molecule 1	CADM1	0.20234	0.85777	1.061	0.085407
CTAP-III	P02775	Platelet basic protein	PPBP	0.20293	0.85777	0.9438	-0.083444
RGM-C	Q6ZVN8	Hemojuvelin	HJV	0.20351	0.85777	1.0446	0.062892
IL-10 Rb	Q08334	Interleukin-10 receptor subunit beta	IL10RB	0.20355	0.85777	0.96367	-0.053396
Persephin	O60542	Persephin	PSPN	0.20412	0.85777	1.0961	0.13244
CLF-1/CLC Complex	O75462	Cytokine receptor-like factor 1	CRLF1	0.20488	0.85777	1.1874	0.24783
Esterase D	P10768	S-formylglutathione hydrolase	ESD	0.20638	0.85777	0.86291	-0.21271
IL-34	Q6ZMJ4	Interleukin-34	IL34	0.20643	0.85777	0.92348	-0.11484
Fractalkine/CX3CL-1	P78423	Fractalkine	CX3CL1	0.20687	0.85777	1.0626	0.087666
Soggy-1	Q9UK85	Dickkopf-like protein 1	DKKL1	0.20713	0.85777	0.96591	-0.050047
CATC	P53634	Dipeptidyl peptidase 1	CTSC	0.20904	0.85777	0.947	-0.078568
RELT	Q969Z4	Tumor necrosis factor receptor superfamily member 19L	RELT	0.20934	0.85777	1.048	0.067661
CXCL16 soluble	Q9H2A7	C-X-C motif chemokine 16	CXCL16	0.20954	0.85777	1.052	0.073075
BASI	P35613	Basigin	BSG	0.20962	0.85777	0.95865	-0.060917
BSP	P21815	Bone sialoprotein 2	IBSP	0.20975	0.85777	1.0912	0.12593
Galectin-4	P56470	Galectin-4	LGALS4	0.21006	0.85777	0.96372	-0.053307
17-beta-HSD 1	P14061	17-beta-hydroxysteroid dehydrogenase type 1	HSD17B1	0.21167	0.85777	0.93624	-0.095057
Angiopoietin-1	Q15389	Angiopoietin-1	ANGPT1	0.21176	0.85777	0.93598	-0.095452
ABL2	P42684	Tyrosine-protein kinase ABL2	ABL2	0.21263	0.85777	0.94341	-0.084041
PSA6	P60900	Proteasome subunit alpha type-6	PSMA6	0.21319	0.85777	0.95002	-0.073973
MRCKB	Q9Y5S2	Serine/threonine-protein kinase MRCK beta	CDC42BPB	0.21358	0.85777	0.93628	-0.094994
CAD15	P55291	Cadherin-15	CDH15	0.21448	0.85777	0.94107	-0.087631
CHST6	Q9GZX3	Carbohydrate sulfotransferase 6	CHST6	0.2147	0.85777	0.76077	-0.39446
PK3CG	P48736	Phosphatidylinositol 4,5-bisphosphate 3-kinase catalytic subunit gamma isoform	PIK3CG	0.21497	0.85777	0.94371	-0.083588
amyloid precursor protein	P05067	Amyloid-beta precursor protein	APP	0.21639	0.85777	0.94358	-0.08378
PLK-1	P53350	Serine/threonine-protein kinase PLK1	PLK1	0.21743	0.85777	0.94825	-0.076665
Nectin-like protein 1	Q8N126	Cell adhesion molecule 3	CADM3	0.21786	0.85777	0.92876	-0.10663
IL-12	P29459	Interleukin-12 subunit alpha	IL12A	0.21793	0.85777	0.90846	-0.13851
HCG	P01215	Glycoprotein hormones alpha chain	CGA	0.21815	0.85777	1.3113	0.39099
b2-Microglobulin	P61769	Beta-2-microglobulin	B2M	0.21935	0.85777	1.0794	0.11021
Apo D	P05090	Apolipoprotein D	APOD	0.2196	0.85777	0.96685	-0.048636
TGF-b1	P01137	Transforming growth factor beta-1 proprotein	TGFB1	0.22015	0.85777	0.95207	-0.070859
Antithrombin III	P01008	Antithrombin-III	SERPINC1	0.22034	0.85777	1.0462	0.065224
Macrophage scavenger receptor	P21757	Macrophage scavenger receptor types I and II	MSR1	0.22175	0.85777	0.94289	-0.084844
FGF-5	P12034	Fibroblast growth factor 5	FGF5	0.22177	0.85777	0.77641	-0.36511
Cathepsin D	P07339	Cathepsin D	CTSD	0.22479	0.85777	0.92949	-0.10549
Bcl-2	P10415	Apoptosis regulator Bcl-2	BCL2	0.22908	0.85777	0.91951	-0.12107
NKG2D	P26718	NKG2-D type II integral membrane protein	KLRK1	0.22972	0.85777	0.83105	-0.267
MK13	O15264	Mitogen-activated protein kinase 13	MAPK13	0.23059	0.85777	0.90242	-0.14813
gp130 soluble	P40189	Interleukin-6 receptor subunit beta	IL6ST	0.23168	0.85777	1.0376	0.053308
PRKACA	P17612	cAMP-dependent protein kinase catalytic subunit alpha	PRKACA	0.23194	0.85777	0.92566	-0.11145
IL-22BP	Q969J5	Interleukin-22 receptor subunit alpha-2	IL22RA2	0.23323	0.85777	1.0672	0.093846
IL-2 sRg	P31785	Cytokine receptor common subunit gamma	IL2RG	0.2335	0.85777	0.94837	-0.076481
Endostatin	P39060	Collagen alpha-1(XVIII) chain	COL18A1	0.23529	0.85777	1.0555	0.077919
PGCB	Q96GW7	Brevican core protein	BCAN	0.23631	0.85777	0.91907	-0.12176
EF-1-beta	P24534	Elongation factor 1-beta	EEF1B2	0.23651	0.85777	0.92933	-0.10574
TGF-b R III	Q03167	Transforming growth factor beta receptor type 3	TGFBR3	0.2384	0.85777	1.033	0.046778
STAB2	Q8WWQ8	Stabilin-2	STAB2	0.24068	0.85777	0.94662	-0.079138
OLR1	P78380	Oxidized low-density lipoprotein receptor 1	OLR1	0.24089	0.85777	0.93275	-0.10044
NAP-2	P02775	Platelet basic protein	PPBP	0.2434	0.85777	0.94314	-0.084458
Contactin-5	O94779	Contactin-5	CNTN5	0.24425	0.85777	0.95926	-0.060002
Tenascin	P24821	Tenascin	TNC	0.24541	0.85777	1.1129	0.15434
Endoglin	P17813	Endoglin	ENG	0.24547	0.85777	1.0344	0.048778
b-Endorphin	P01189	Pro-opiomelanocortin	POMC	0.24593	0.85777	4.3599	2.1243
LEAP-1	P81172	Hepcidin	HAMP	0.24608	0.85777	0.94103	-0.087684
HDGR2	Q7Z4V5	Hepatoma-derived growth factor-related protein 2	HDGFL2	0.24656	0.85777	0.95613	-0.064722
Apo E2	P02649	Apolipoprotein E	APOE	0.24862	0.85777	1.025	0.035666
Glutamate carboxypeptidase	Q96KP4	Cytosolic non-specific dipeptidase	CNDP2	0.24913	0.85777	0.94095	-0.087808
Glypican 3	P51654	Glypican-3	GPC3	0.25044	0.85777	1.1007	0.13836
BMP-6	P22004	Bone morphogenetic protein 6	BMP6	0.251	0.85777	0.94023	-0.088908
XTP3A	Q9H773	dCTP pyrophosphatase 1	DCTPP1	0.25146	0.85777	1.0557	0.078224
CAMK1D	Q8IU85	Calcium/calmodulin-dependent protein kinase type 1D	CAMK1D	0.25241	0.85777	0.93092	-0.10327
ACTH	P01189	Pro-opiomelanocortin	POMC	0.25311	0.85777	0.93437	-0.097934
Coactosin-like protein	Q14019	Coactosin-like protein	COTL1	0.25422	0.85777	0.95429	-0.067498
Caspase-3	P42574	Caspase-3	CASP3	0.25427	0.85777	0.90869	-0.13814
NMT1	P30419	Glycylpeptide N-tetradecanoyltransferase 1	NMT1	0.25506	0.85777	0.81024	-0.30357
RANK	Q9Y6Q6	Tumor necrosis factor receptor superfamily member 11A	TNFRSF11A	0.2559	0.85777	0.93252	-0.1008
BST1	Q10588	ADP-ribosyl cyclase/cyclic ADP-ribose hydrolase 2	BST1	0.25639	0.85777	1.0622	0.087082
PPase	Q15181	Inorganic pyrophosphatase	PPA1	0.25655	0.85777	1.0524	0.073697
NADPH-P450 Oxidoreductase	P16435	NADPH--cytochrome P450 reductase	POR	0.25712	0.85777	1.1045	0.14343
Desmoglein-2	Q14126	Desmoglein-2	DSG2	0.25746	0.85777	1.0384	0.054338
Livin B	Q96CA5	Baculoviral IAP repeat-containing protein 7	BIRC7	0.25817	0.85777	0.93479	-0.097293
FGF-10	O15520	Fibroblast growth factor 10	FGF10	0.25934	0.85777	1.0841	0.11643
C1q	P02745	Complement C1q subcomponent subunit A	C1QA	0.2604	0.85777	1.052	0.073127
Cathepsin A	P10619	Lysosomal protective protein	CTSA	0.26143	0.85777	1.0695	0.096873
MPIF-1	P55773	C-C motif chemokine 23	CCL23	0.26156	0.85777	0.94812	-0.076855
WKFN1	Q96D09	G-protein coupled receptor-associated sorting protein 2	GPRASP2	0.26161	0.85777	1.1185	0.1615
BARK1	P25098	Beta-adrenergic receptor kinase 1	GRK2	0.26167	0.85777	0.9222	-0.11685
GDF-9	O60383	Growth/differentiation factor 9	GDF9	0.26173	0.85777	0.9024	-0.14816
Kininogen HMW	P01042	Kininogen-1	KNG1	0.26229	0.85777	1.0537	0.075432
HDAC8	Q9BY41	Histone deacetylase 8	HDAC8	0.26253	0.85777	0.94907	-0.075412
LD78-beta	P16619	C-C motif chemokine 3-like 1	CCL3L1 more	0.26261	0.85777	0.94134	-0.087216
IgM	P01871	Immunoglobulin heavy constant mu	IGHM	0.26408	0.85777	0.79236	-0.33576
ITI heavy chain H4	Q14624	Inter-alpha-trypsin inhibitor heavy chain H4	ITIH4	0.26446	0.85777	1.0352	0.049868
tau	P10636	Microtubule-associated protein tau	MAPT	0.26521	0.85777	0.89111	-0.16632
GSK-3 alpha/beta	P49840	Glycogen synthase kinase-3 alpha	GSK3A	0.26524	0.85777	0.94654	-0.079268
SGTA	O43765	Small glutamine-rich tetratricopeptide repeat-containing protein alpha	SGTA	0.26527	0.85777	0.8978	-0.15554
JAG1	P78504	Protein jagged-1	JAG1	0.26746	0.85777	1.0336	0.047662
Endothelin-converting enzyme 1	P42892	Endothelin-converting enzyme 1	ECE1	0.26776	0.85777	0.96123	-0.057045
DRG-1	Q9NP79	Vacuolar protein sorting-associated protein VTA1 homolog	VTA1	0.26778	0.85777	0.86815	-0.20398
Histone H1.2	P16403	Histone H1.2	H1-2	0.26877	0.85777	0.81974	-0.28677
IMDH1	P20839	Inosine-5'-monophosphate dehydrogenase 1	IMPDH1	0.26908	0.85777	0.8386	-0.25395
ST4S6	Q7LFX5	Carbohydrate sulfotransferase 15	CHST15	0.26915	0.85777	0.96718	-0.048138
IL-7 Ra	P16871	Interleukin-7 receptor subunit alpha	IL7R	0.27066	0.85777	0.91003	-0.13602
MAPK2	P49137	MAP kinase-activated protein kinase 2	MAPKAPK2	0.27152	0.85777	0.93632	-0.094931
sLeptin R	P48357	Leptin receptor	LEPR	0.27155	0.85777	0.93093	-0.10326
Lipocalin 2	P80188	Neutrophil gelatinase-associated lipocalin	LCN2	0.27201	0.85777	0.89998	-0.15204
PPIE	Q9UNP9	Peptidyl-prolyl cis-trans isomerase E	PPIE	0.27203	0.85777	0.91731	-0.12452
Ferritin	P02794	Ferritin heavy chain	FTH1	0.27247	0.85777	0.67797	-0.56071
Met	P08581	Hepatocyte growth factor receptor	MET	0.27251	0.85777	1.0464	0.065431
ERP29	P30040	Endoplasmic reticulum resident protein 29	ERP29	0.27454	0.85777	0.96977	-0.044288
FER	P16591	Tyrosine-protein kinase Fer	FER	0.27467	0.85777	0.87691	-0.1895
TCTP	P13693	Translationally-controlled tumor protein	TPT1	0.27564	0.85777	0.91252	-0.13207
AIF1	P55008	Allograft inflammatory factor 1	AIF1	0.27568	0.85777	0.95696	-0.063472
MMP-14	P50281	Matrix metalloproteinase-14	MMP14	0.27576	0.85777	0.84695	-0.23965
sICAM-2	P13598	Intercellular adhesion molecule 2	ICAM2	0.2761	0.85777	0.96354	-0.053579
IL-20 Ra	Q9UHF4	Interleukin-20 receptor subunit alpha	IL20RA	0.27622	0.85777	1.0517	0.072657
MATN3	O15232	Matrilin-3	MATN3	0.27656	0.85777	0.94327	-0.084251
PTH	P01270	Parathyroid hormone	PTH	0.27766	0.85777	0.90495	-0.14409
KI3L2	P43630	Killer cell immunoglobulin-like receptor 3DL2	KIR3DL2	0.278	0.85777	0.86645	-0.20682
BNP-32	P16860	Natriuretic peptides B	NPPB	0.2782	0.85777	0.95138	-0.071911
WISP-1	O95388	CCN family member 4	CCN4	0.27973	0.85777	0.96351	-0.053623
annexin I	P04083	Annexin A1	ANXA1	0.28006	0.85777	0.89854	-0.15435
OPG	O00300	Tumor necrosis factor receptor superfamily member 11B	TNFRSF11B	0.28013	0.85777	1.0701	0.097713
RSK-like protein kinase	O75582	Ribosomal protein S6 kinase alpha-5	RPS6KA5	0.28058	0.85777	0.92146	-0.118
PSMA	Q04609	Glutamate carboxypeptidase 2	FOLH1	0.2806	0.85777	0.9303	-0.10423
Carbonic anhydrase XIII	Q8N1Q1	Carbonic anhydrase 13	CA13	0.28319	0.86058	0.84229	-0.24761
GPC2	Q8N158	Glypican-2	GPC2	0.28323	0.86058	0.92235	-0.11661
CAMK2A	Q9UQM7	Calcium/calmodulin-dependent protein kinase type II subunit alpha	CAMK2A	0.28381	0.86058	0.91823	-0.12307
dopa decarboxylase	P20711	Aromatic-L-amino-acid decarboxylase	DDC	0.28501	0.86189	1.0487	0.068643
EPHB2	P29323	Ephrin type-B receptor 2	EPHB2	0.28603	0.86267	1.0393	0.055613
IDUA	P35475	Alpha-L-iduronidase	IDUA	0.28689	0.86295	0.95772	-0.062318
IL-3 Ra	P26951	Interleukin-3 receptor subunit alpha	IL3RA	0.28886	0.86475	0.93286	-0.10026
IGFBP-2	P18065	Insulin-like growth factor-binding protein 2	IGFBP2	0.28967	0.86475	1.061	0.085358
IGF-II receptor	P11717	Cation-independent mannose-6-phosphate receptor	IGF2R	0.28984	0.86475	1.0308	0.043788
Peroxiredoxin-5	P30044	Peroxiredoxin-5, mitochondrial	PRDX5	0.29208	0.86475	0.93422	-0.098172
Triosephosphate isomerase	P60174	Triosephosphate isomerase	TPI1	0.29236	0.86475	0.92673	-0.10978
Glutathione S-transferase Pi	P09211	Glutathione S-transferase P	GSTP1	0.29265	0.86475	0.9563	-0.064459
uPA	P00749	Urokinase-type plasminogen activator	PLAU	0.29491	0.86475	1.0389	0.055123
CONA1	Q86Y22	Collagen alpha-1(XXIII) chain	COL23A1	0.29745	0.86475	0.93705	-0.093799
TNR4	P43489	Tumor necrosis factor receptor superfamily member 4	TNFRSF4	0.29786	0.86475	0.90532	-0.1435
TGM3	Q08188	Protein-glutamine gamma-glutamyltransferase E	TGM3	0.29841	0.86475	0.61961	-0.69058
IL-6	P05231	Interleukin-6	IL6	0.29902	0.86475	0.93524	-0.096598
EMAP-2	Q12904	Aminoacyl tRNA synthase complex-interacting multifunctional protein 1	AIMP1	0.29982	0.86475	0.94203	-0.086158
Cadherin-2	P19022	Cadherin-2	CDH2	0.30033	0.86475	0.73226	-0.44957
Thrombospondin-1	P07996	Thrombospondin-1	THBS1	0.30153	0.86475	0.9233	-0.11513
ATS15	Q8TE58	A disintegrin and metalloproteinase with thrombospondin motifs 15	ADAMTS15	0.30297	0.86475	0.93297	-0.1001
ANGL4	Q9BY76	Angiopoietin-related protein 4	ANGPTL4	0.30527	0.86475	0.90479	-0.14434
Coagulation Factor IX	P00740	Coagulation factor IX	F9	0.30599	0.86475	1.0395	0.055925
CRTAM	O95727	Cytotoxic and regulatory T-cell molecule	CRTAM	0.30626	0.86475	0.77908	-0.36015
Cathepsin H	P09668	Pro-cathepsin H	CTSH	0.30628	0.86475	0.97413	-0.037808
FGFR4	P22455	Fibroblast growth factor receptor 4	FGFR4	0.30691	0.86475	0.94994	-0.074096
MICB	Q29980	MHC class I polypeptide-related sequence B	MICB	0.30698	0.86475	0.6579	-0.60406
IL-17B R	Q9NRM6	Interleukin-17 receptor B	IL17RB	0.307	0.86475	0.73306	-0.44799
TNNI2_RAT	P27768	Troponin I, fast skeletal muscle	Tnni2	0.30778	0.86475	1.0646	0.090249
CD30 Ligand	P32971	Tumor necrosis factor ligand superfamily member 8	TNFSF8	0.30811	0.86475	0.96411	-0.052735
IL-23 R	Q5VWK5	Interleukin-23 receptor	IL23R	0.30899	0.86475	0.90552	-0.14319
VEGF sR2	P35968	Vascular endothelial growth factor receptor 2	KDR	0.30901	0.86475	0.97742	-0.032954
Keratin 18	P05783	Keratin, type I cytoskeletal 18	KRT18	0.31049	0.86475	1.2135	0.2792
Trypsin	P07477	Trypsin-1	PRSS1	0.31101	0.86475	1.035	0.049569
ALT	P24298	Alanine aminotransferase 1	GPT	0.31137	0.86475	0.96558	-0.05054
MRC2	Q9UBG0	C-type mannose receptor 2	MRC2	0.31198	0.86475	1.0441	0.062262
Elastase	P08246	Neutrophil elastase	ELANE	0.31378	0.86475	0.9247	-0.11294
OSM	P13725	Oncostatin-M	OSM	0.31452	0.86475	0.95584	-0.065156
Alkaline phosphatase bone	P05186	Alkaline phosphatase, tissue-nonspecific isozyme	ALPL	0.31537	0.86475	0.9441	-0.082995
TLR2	O60603	Toll-like receptor 2	TLR2	0.31621	0.86475	1.0058	0.0083014
VCAM-1	P19320	Vascular cell adhesion protein 1	VCAM1	0.31652	0.86475	1.0428	0.060407
P-Cadherin	P22223	Cadherin-3	CDH3	0.31712	0.86475	0.95942	-0.059773
GHC2	Q9H1K4	Mitochondrial glutamate carrier 2	SLC25A18	0.31755	0.86475	0.90768	-0.13974
Ephrin-B3	Q15768	Ephrin-B3	EFNB3	0.31765	0.86475	0.93466	-0.097493
Semaphorin 3E	O15041	Semaphorin-3E	SEMA3E	0.31805	0.86475	1.1374	0.18573
FGF-18	O76093	Fibroblast growth factor 18	FGF18	0.31815	0.86475	1.3026	0.3814
NovH	P48745	CCN family member 3	CCN3	0.31996	0.86575	0.97946	-0.029943
PGP9.5	P09936	Ubiquitin carboxyl-terminal hydrolase isozyme L1	UCHL1	0.32046	0.86575	0.96146	-0.056706
IgD	P01880	Immunoglobulin heavy constant delta	IGHD	0.3213	0.86575	1.116	0.15829
C6	P13671	Complement component C6	C6	0.32208	0.86575	1.0337	0.047787
Cystatin C	P01034	Cystatin-C	CST3	0.32235	0.86575	1.0425	0.060112
PKC-B-II	P05771	Protein kinase C beta type	PRKCB	0.32374	0.86694	0.92734	-0.10883
PUR8	P30566	Adenylosuccinate lyase	ADSL	0.32433	0.86694	0.93922	-0.09046
Factor B	P00751	Complement factor B	CFB	0.32512	0.86698	1.0267	0.037985
RTN4	Q9NQC3	Reticulon-4	RTN4	0.32696	0.86767	1.0353	0.049995
BSSP4	Q9GZN4	Brain-specific serine protease 4	PRSS22	0.32749	0.86767	1.0304	0.043171
PRL	P01236	Prolactin	PRL	0.32768	0.86767	0.96313	-0.054197
HCC-4	O15467	C-C motif chemokine 16	CCL16	0.32965	0.87084	1.0592	0.082969
IFN-g	P01579	Interferon gamma	IFNG	0.33043	0.87085	0.9522	-0.070667
Prolactin Receptor	P16471	Prolactin receptor	PRLR	0.33148	0.87122	0.97386	-0.038208
CBG	P08185	Corticosteroid-binding globulin	SERPINA6	0.33211	0.87122	0.95877	-0.06075
LG3BP	Q08380	Galectin-3-binding protein	LGALS3BP	0.33584	0.87746	1.0912	0.12587
CDON	Q4KMG0	Cell adhesion molecule-related/down-regulated by oncogenes	CDON	0.33635	0.87746	1.0367	0.052023
PCSK7	Q16549	Proprotein convertase subtilisin/kexin type 7	PCSK7	0.33682	0.87746	1.0538	0.075649
CD30	P28908	Tumor necrosis factor receptor superfamily member 8	TNFRSF8	0.34024	0.87962	0.9247	-0.11295
Calpain I	P07384	Calpain-1 catalytic subunit	CAPN1	0.34147	0.87962	1.0273	0.038826
IL-2	P60568	Interleukin-2	IL2	0.34179	0.87962	1.0296	0.042046
ARI3A	Q99856	AT-rich interactive domain-containing protein 3A	ARID3A	0.34266	0.87962	0.91819	-0.12314
TNF sR-I	P19438	Tumor necrosis factor receptor superfamily member 1A	TNFRSF1A	0.34275	0.87962	1.0382	0.054062
Lactoferrin	P02788	Lactotransferrin	LTF	0.34321	0.87962	0.92748	-0.1086
CD23	P06734	Low affinity immunoglobulin epsilon Fc receptor	FCER2	0.34789	0.87962	0.91454	-0.12888
Angiopoietin-2	O15123	Angiopoietin-2	ANGPT2	0.34879	0.87962	1.0665	0.092855
CD40 ligand soluble	P29965	CD40 ligand	CD40LG	0.3496	0.87962	1.334	0.4158
ZAP70	P43403	Tyrosine-protein kinase ZAP-70	ZAP70	0.35123	0.87962	0.95883	-0.060653
Cathepsin V	O60911	Cathepsin L2	CTSV	0.35255	0.87962	0.9025	-0.14801
annexin VI	P08133	Annexin A6	ANXA6	0.35336	0.87962	1.0296	0.042055
SP-D	P35247	Pulmonary surfactant-associated protein D	SFTPD	0.35344	0.87962	0.85941	-0.21858
NCK1	P16333	Cytoplasmic protein NCK1	NCK1	0.35419	0.87962	0.69564	-0.52359
CK-BB	P12277	Creatine kinase B-type	CKB	0.35527	0.87962	0.46178	-1.1147
ENTP5	O75356	Ectonucleoside triphosphate diphosphohydrolase 5	ENTPD5	0.35577	0.87962	1.0485	0.068306
Ephrin-A4	P52798	Ephrin-A4	EFNA4	0.35582	0.87962	1.0296	0.042066
Cytochrome P450 3A4	P08684	Cytochrome P450 3A4	CYP3A4	0.35721	0.87962	0.95123	-0.07214
FN1.4	P02751	Fibronectin	FN1	0.35747	0.87962	0.96446	-0.052203
MED-1	Q15648	Mediator of RNA polymerase II transcription subunit 1	MED1	0.35753	0.87962	0.90672	-0.14127
PSME1	Q06323	Proteasome activator complex subunit 1	PSME1	0.35831	0.87962	0.97182	-0.041243
PLXC1	O60486	Plexin-C1	PLXNC1	0.35948	0.87962	1.1271	0.17258
PIGR	P01833	Polymeric immunoglobulin receptor	PIGR	0.35972	0.87962	1.16	0.21418
AN32B	Q92688	Acidic leucine-rich nuclear phosphoprotein 32 family member B	ANP32B	0.3603	0.87962	0.94146	-0.087021
a1-Antichymotrypsin	P01011	Alpha-1-antichymotrypsin	SERPINA3	0.36081	0.87962	1.0225	0.032101
PAK6	Q9NQU5	Serine/threonine-protein kinase PAK 6	PAK6	0.36286	0.87962	0.76431	-0.38777
Notch 1	P46531	Neurogenic locus notch homolog protein 1	NOTCH1	0.36287	0.87962	1.0264	0.037644
GPNMB	Q14956	Transmembrane glycoprotein NMB	GPNMB	0.36324	0.87962	1.0368	0.052182
Flt-3	P36888	Receptor-type tyrosine-protein kinase FLT3	FLT3	0.36371	0.87962	0.95128	-0.072055
KI3S1	Q14943	Killer cell immunoglobulin-like receptor 3DS1	KIR3DS1	0.36378	0.87962	0.92578	-0.11126
FST	P19883	Follistatin	FST	0.36387	0.87962	0.87318	-0.19566
CD39	P49961	Ectonucleoside triphosphate diphosphohydrolase 1	ENTPD1	0.36396	0.87962	0.93488	-0.097141
Apo E3	P02649	Apolipoprotein E	APOE	0.36448	0.87962	1.0242	0.034453
C1QBP	Q07021	Complement component 1 Q subcomponent-binding protein, mitochondrial	C1QBP	0.36462	0.87962	0.9793	-0.030183
IL-1Rrp2	Q9HB29	Interleukin-1 receptor-like 2	IL1RL2	0.36564	0.87962	1.0202	0.028796
IL-23	P29460	Interleukin-12 subunit beta	IL12B	0.36648	0.87962	0.90488	-0.1442
MMP-7	P09237	Matrilysin	MMP7	0.36734	0.87962	1.0827	0.11463
AGR2	O95994	Anterior gradient protein 2 homolog	AGR2	0.36777	0.87962	0.9742	-0.037703
Periostin	Q15063	Periostin	POSTN	0.36807	0.87962	1.0335	0.047476
GRB2-related adapter protein 2	O75791	GRB2-related adapter protein 2	GRAP2	0.36916	0.88035	0.95246	-0.070273
G-CSF-R	Q99062	Granulocyte colony-stimulating factor receptor	CSF3R	0.37039	0.88143	0.91264	-0.13188
LY9	Q9HBG7	T-lymphocyte surface antigen Ly-9	LY9	0.372	0.88193	1.0945	0.13025
IL-17 RD	Q8NFM7	Interleukin-17 receptor D	IL17RD	0.37427	0.88193	0.87977	-0.1848
HMGR	P04035	3-hydroxy-3-methylglutaryl-coenzyme A reductase	HMGCR	0.37521	0.88193	1.0995	0.13684
C4b	P0C0L4	Complement C4-A	C4A	0.37591	0.88193	0.91606	-0.12648
sTie-2	Q02763	Angiopoietin-1 receptor	TEK	0.3762	0.88193	1.0182	0.025962
GCKR	Q14397	Glucokinase regulatory protein	GCKR	0.37646	0.88193	0.72513	-0.46368
Desmoglein-1	Q02413	Desmoglein-1	DSG1	0.37673	0.88193	0.92053	-0.11946
NXPH1	P58417	Neurexophilin-1	NXPH1	0.37747	0.88193	0.93987	-0.089469
ULBP-1	Q9BZM6	UL16-binding protein 1	ULBP1	0.37763	0.88193	0.94432	-0.082654
Neurotrophin-3	P20783	Neurotrophin-3	NTF3	0.37904	0.88301	0.96568	-0.050386
CD5L	O43866	CD5 antigen-like	CD5L	0.37966	0.88301	0.85995	-0.21768
VEGF121	P15692	Vascular endothelial growth factor A	VEGFA	0.38131	0.88478	1.1781	0.23644
KIF23	Q02241	Kinesin-like protein KIF23	KIF23	0.38199	0.88478	0.59519	-0.74858
HVEM	Q92956	Tumor necrosis factor receptor superfamily member 14	TNFRSF14	0.38333	0.88606	1.3932	0.47845
HIPK3	Q9H422	Homeodomain-interacting protein kinase 3	HIPK3	0.38485	0.88761	0.62202	-0.68497
HPV E7 Type 16	P03129	Protein E7	E7	0.38558	0.88761	0.86314	-0.21234
UFM1	P61960	Ubiquitin-fold modifier 1	UFM1	0.38714	0.88937	0.92152	-0.11792
TWEAK	O43508	Tumor necrosis factor ligand superfamily member 12	TNFSF12	0.39056	0.88937	0.69598	-0.52287
sICAM-5	Q9UMF0	Intercellular adhesion molecule 5	ICAM5	0.39076	0.88937	0.96737	-0.04786
Lymphotactin	P47992	Lymphotactin	XCL1	0.39218	0.88937	1.2619	0.33555
B7	P33681	T-lymphocyte activation antigen CD80	CD80	0.39344	0.88937	0.90028	-0.15155
6Ckine	O00585	C-C motif chemokine 21	CCL21	0.39382	0.88937	1.0366	0.051793
Siglec-9	Q9Y336	Sialic acid-binding Ig-like lectin 9	SIGLEC9	0.39484	0.88937	1.1136	0.15525
Lymphotoxin a1/b2	P01374	Lymphotoxin-alpha	LTA	0.39525	0.88937	1.1141	0.15589
MK08	P45983	Mitogen-activated protein kinase 8	MAPK8	0.39672	0.88937	0.76626	-0.38409
Integrin a1b1	P56199	Integrin alpha-1	ITGA1	0.3973	0.88937	1.0639	0.089378
Carbonic Anhydrase IV	P22748	Carbonic anhydrase 4	CA4	0.39754	0.88937	1.0222	0.031646
Cripto	P13385	Teratocarcinoma-derived growth factor 1	TDGF1	0.39765	0.88937	0.95365	-0.068461
RGMA	Q96B86	Repulsive guidance molecule A	RGMA	0.4006	0.88937	0.82249	-0.28192
PTP-1B	P18031	Tyrosine-protein phosphatase non-receptor type 1	PTPN1	0.40109	0.88937	0.97229	-0.040534
PSME3	P61289	Proteasome activator complex subunit 3	PSME3	0.40172	0.88937	0.9568	-0.06371
Hat1	O14929	Histone acetyltransferase type B catalytic subunit	HAT1	0.40225	0.88937	0.97629	-0.034626
HPV E7 Type18	P06788	Protein E7	E7	0.40297	0.88937	0.95716	-0.063166
TECK	O15444	C-C motif chemokine 25	CCL25	0.40328	0.88937	1.041	0.057955
IL-20	Q9NYY1	Interleukin-20	IL20	0.40425	0.88937	0.86274	-0.21301
BCL2-like 1 protein	Q07817	Bcl-2-like protein 1	BCL2L1	0.40455	0.88937	0.72437	-0.46521
FGFR-3	P22607	Fibroblast growth factor receptor 3	FGFR3	0.40496	0.88937	0.95426	-0.067545
GA733-1 protein	P09758	Tumor-associated calcium signal transducer 2	TACSTD2	0.40533	0.88937	1.0558	0.078281
KLRF1	Q9NZS2	Killer cell lectin-like receptor subfamily F member 1	KLRF1	0.4061	0.88937	0.92594	-0.11101
Moesin	P26038	Moesin	MSN	0.40649	0.88937	0.57391	-0.80111
PD-L2	Q9BQ51	Programmed cell death 1 ligand 2	PDCD1LG2	0.40661	0.88937	1.0362	0.051267
MIP-3b	Q99731	C-C motif chemokine 19	CCL19	0.40795	0.88937	1.2648	0.3389
RAP	P30533	Alpha-2-macroglobulin receptor-associated protein	LRPAP1	0.40969	0.88937	0.97472	-0.036937
URB	Q76M96	Coiled-coil domain-containing protein 80	CCDC80	0.41009	0.88937	1.0411	0.058051
DPP2	Q9UHL4	Dipeptidyl peptidase 2	DPP7	0.41143	0.88937	0.94415	-0.082915
TrkB	Q16620	BDNF/NT-3 growth factors receptor	NTRK2	0.41187	0.88937	1.0313	0.044527
BOC	Q9BWV1	Brother of CDO	BOC	0.41351	0.88937	1.0388	0.054856
SLPI	P03973	Antileukoproteinase	SLPI	0.41472	0.88937	1.0284	0.040345
BGH3	Q15582	Transforming growth factor-beta-induced protein ig-h3	TGFBI	0.41597	0.88937	1.0412	0.058289
ANGL3	Q9Y5C1	Angiopoietin-related protein 3	ANGPTL3	0.41703	0.88937	0.96646	-0.049217
SPTA2	Q13813	Spectrin alpha chain, non-erythrocytic 1	SPTAN1	0.41732	0.88937	0.93473	-0.097377
MMP-16	P51512	Matrix metalloproteinase-16	MMP16	0.41784	0.88937	0.69178	-0.53161
TGF-b R II	P37173	TGF-beta receptor type-2	TGFBR2	0.41874	0.88937	0.91407	-0.12962
NKp30	O14931	Natural cytotoxicity triggering receptor 3	NCR3	0.42214	0.88937	1.0249	0.035508
Galectin-8	O00214	Galectin-8	LGALS8	0.42313	0.88937	0.79618	-0.32883
UBE2N	P61088	Ubiquitin-conjugating enzyme E2 N	UBE2N	0.42416	0.88937	0.91013	-0.13586
CaMKK alpha	Q8N5S9	Calcium/calmodulin-dependent protein kinase kinase 1	CAMKK1	0.42485	0.88937	0.92069	-0.11921
Protein disulfide isomerase A3	P30101	Protein disulfide-isomerase A3	PDIA3	0.42491	0.88937	0.97247	-0.040278
MMP-17	Q9ULZ9	Matrix metalloproteinase-17	MMP17	0.425	0.88937	0.88409	-0.17774
IFN-lambda 2	Q8IZJ0	Interferon lambda-2	IFNL2	0.42582	0.88937	0.95978	-0.059225
b-NGF	P01138	Beta-nerve growth factor	NGF	0.42609	0.88937	1.3374	0.41948
Siglec-6	O43699	Sialic acid-binding Ig-like lectin 6	SIGLEC6	0.42724	0.88937	1.0433	0.061103
Rb	P06400	Retinoblastoma-associated protein	RB1	0.42725	0.88937	0.87531	-0.19214
PKC-Z	Q05513	Protein kinase C zeta type	PRKCZ	0.42744	0.88937	0.89995	-0.15209
MMP-10	P09238	Stromelysin-2	MMP10	0.42856	0.88937	0.9337	-0.098974
CAMK1	Q14012	Calcium/calmodulin-dependent protein kinase type 1	CAMK1	0.42857	0.88937	0.97821	-0.031784
CNTN2	Q02246	Contactin-2	CNTN2	0.42864	0.88937	0.88583	-0.1749
RBM39	Q14498	RNA-binding protein 39	RBM39	0.42911	0.88937	0.93056	-0.10382
a1-Antitrypsin	P01009	Alpha-1-antitrypsin	SERPINA1	0.42918	0.88937	0.94953	-0.074721
Cyclophilin A	P62937	Peptidyl-prolyl cis-trans isomerase A	PPIA	0.42975	0.88937	0.94273	-0.085082
MSP	P26927	Hepatocyte growth factor-like protein	MST1	0.43305	0.88937	1.0123	0.017567
Dkk-4	Q9UBT3	Dickkopf-related protein 4	DKK4	0.43408	0.88937	0.95381	-0.068231
Histone H2A.z	P0C0S5	Histone H2A.Z	H2AZ1	0.43505	0.88937	0.89408	-0.16153
FGF23	Q9GZV9	Fibroblast growth factor 23	FGF23	0.43509	0.88937	0.64998	-0.62153
SIG14	Q08ET2	Sialic acid-binding Ig-like lectin 14	SIGLEC14	0.43531	0.88937	0.91338	-0.13072
K-ras	P01116	GTPase KRas	KRAS	0.43537	0.88937	0.80072	-0.32063
TNNI3_RAT	P23693	Troponin I, cardiac muscle	Tnni3	0.43562	0.88937	0.50277	-0.99203
b-ECGF	P05230	Fibroblast growth factor 1	FGF1	0.43685	0.88937	1.485	0.57044
IR	P06213	Insulin receptor	INSR	0.43738	0.88937	1.0266	0.037823
FGF9	P31371	Fibroblast growth factor 9	FGF9	0.43789	0.88937	0.9696	-0.044532
IGF-I sR	P08069	Insulin-like growth factor 1 receptor	IGF1R	0.43816	0.88937	1.023	0.032844
PAI-1	P05121	Plasminogen activator inhibitor 1	SERPINE1	0.43838	0.88937	0.95684	-0.063654
Apo E4	P02649	Apolipoprotein E	APOE	0.4396	0.8897	1.0162	0.023219
Testican-2	Q92563	Testican-2	SPOCK2	0.44054	0.8897	0.95605	-0.064835
PSA-ACT	P07288	Prostate-specific antigen	KLK3	0.4409	0.8897	0.94213	-0.086002
CD97	P48960	Adhesion G protein-coupled receptor E5	ADGRE5	0.44219	0.89069	0.97944	-0.029973
SSRP1	Q08945	FACT complex subunit SSRP1	SSRP1	0.44508	0.8948	0.93259	-0.10069
resistin	Q9HD89	Resistin	RETN	0.446	0.8948	0.94739	-0.07797
HPG-	P15428	15-hydroxyprostaglandin dehydrogenase [NAD(+)]	HPGD	0.44661	0.8948	0.9753	-0.036084
LCMT1	Q9UIC8	Leucine carboxyl methyltransferase 1	LCMT1	0.44871	0.89665	0.98129	-0.027253
ARGI1	P05089	Arginase-1	ARG1	0.44942	0.89665	0.9701	-0.043788
SREC-II	Q96GP6	Scavenger receptor class F member 2	SCARF2	0.45044	0.89665	0.96902	-0.045401
kallikrein 12	Q9UKR0	Kallikrein-12	KLK12	0.45118	0.89665	0.98707	-0.018771
Eotaxin	P51671	Eotaxin	CCL11	0.45265	0.89665	1.0215	0.030664
Lymphotoxin a2/b1	P01374	Lymphotoxin-alpha	LTA	0.45325	0.89665	0.9618	-0.056186
SDF-1	P48061	Stromal cell-derived factor 1	CXCL12	0.45362	0.89665	1.0394	0.055771
discoidin domain receptor 1	Q08345	Epithelial discoidin domain-containing receptor 1	DDR1	0.45438	0.89665	0.97416	-0.037769
FETUB	Q9UGM5	Fetuin-B	FETUB	0.45468	0.89665	1.01	0.01431
DKK1	O94907	Dickkopf-related protein 1	DKK1	0.45647	0.89813	0.9467	-0.079017
eIF-5A-1	P63241	Eukaryotic translation initiation factor 5A-1	EIF5A	0.45818	0.89813	0.91242	-0.13224
FGF-4	P08620	Fibroblast growth factor 4	FGF4	0.45838	0.89813	0.87584	-0.19127
ULBP-3	Q9BZM4	UL16-binding protein 3	ULBP3	0.45939	0.89813	0.96596	-0.049969
IL-10	P22301	Interleukin-10	IL10	0.45942	0.89813	0.97691	-0.033708
C3d	P01024	Complement C3	C3	0.46451	0.90653	0.81233	-0.29985
FLRT1	Q9NZU1	Leucine-rich repeat transmembrane protein FLRT1	FLRT1	0.46619	0.90823	0.93209	-0.10146
HIV-2 Rev	P18093	Protein Rev	rev	0.46713	0.90849	1.0727	0.10124
IP-10	P02778	C-X-C motif chemokine 10	CXCL10	0.46835	0.90871	1.1548	0.2076
ERBB3	P21860	Receptor tyrosine-protein kinase erbB-3	ERBB3	0.46956	0.90871	1.0277	0.039394
FGF-20	Q9NP95	Fibroblast growth factor 20	FGF20	0.47025	0.90871	2.4922	1.3174
Cyclophilin F	P30405	Peptidyl-prolyl cis-trans isomerase F, mitochondrial	PPIF	0.47124	0.90871	0.95368	-0.068416
ADAMTS-5	Q9UNA0	A disintegrin and metalloproteinase with thrombospondin motifs 5	ADAMTS5	0.4719	0.90871	0.9501	-0.073848
PAFAH beta subunit	P68402	Platelet-activating factor acetylhydrolase IB subunit alpha2	PAFAH1B2	0.47208	0.90871	0.69683	-0.52113
Cathepsin G	P08311	Cathepsin G	CTSG	0.47429	0.91086	0.94552	-0.080825
DLL4	Q9NR61	Delta-like protein 4	DLL4	0.47576	0.91086	0.94565	-0.080618
LIGHT	O43557	Tumor necrosis factor ligand superfamily member 14	TNFSF14	0.47593	0.91086	0.75507	-0.40531
MIA	Q16674	Melanoma-derived growth regulatory protein	MIA	0.47642	0.91086	0.94628	-0.079656
FCGR1	P12314	High affinity immunoglobulin gamma Fc receptor I	FCGR1A	0.47867	0.91136	0.90065	-0.15096
NRP1	O14786	Neuropilin-1	NRP1	0.48147	0.91136	1.0338	0.047959
SAA	P0DJI8	Serum amyloid A-1 protein	SAA1	0.48194	0.91136	1.062	0.086789
Fas ligand soluble	P48023	Tumor necrosis factor ligand superfamily member 6	FASLG	0.48208	0.91136	1.0385	0.054548
SRCN1	P12931	Proto-oncogene tyrosine-protein kinase Src	SRC	0.48221	0.91136	0.94527	-0.081206
Laminin	P25391	Laminin subunit alpha-1	LAMA1	0.48225	0.91136	1.0191	0.02731
KREM2	Q8NCW0	Kremen protein 2	KREMEN2	0.48234	0.91136	0.91798	-0.12346
TFF3	Q07654	Trefoil factor 3	TFF3	0.48809	0.91959	1.0347	0.049281
BMP-7	P18075	Bone morphogenetic protein 7	BMP7	0.48879	0.91959	1.0217	0.030991
MAPK14	Q16539	Mitogen-activated protein kinase 14	MAPK14	0.48927	0.91959	0.97366	-0.038507
Fibronectin	P02751	Fibronectin	FN1	0.48996	0.91959	1.0244	0.03477
CD22	P20273	B-cell receptor CD22	CD22	0.49215	0.92077	0.90287	-0.14741
Myeloperoxidase	P05164	Myeloperoxidase	MPO	0.49222	0.92077	0.95935	-0.059874
NANOG	Q9H9S0	Homeobox protein NANOG	NANOG	0.49321	0.9211	1.0705	0.098239
Kallikrein 7	P49862	Kallikrein-7	KLK7	0.49516	0.92314	0.56127	-0.83322
suPAR	Q03405	Urokinase plasminogen activator surface receptor	PLAUR	0.49594	0.92314	0.94796	-0.077106
FGF-17	O60258	Fibroblast growth factor 17	FGF17	0.49854	0.92527	0.96095	-0.057461
Cadherin-5	P33151	Cadherin-5	CDH5	0.49896	0.92527	1.0247	0.035242
PKC-G	P05129	Protein kinase C gamma type	PRKCG	0.50001	0.92527	1.3641	0.44797
CAMK2B	Q13554	Calcium/calmodulin-dependent protein kinase type II subunit beta	CAMK2B	0.50117	0.92527	0.93535	-0.096418
TNF-a	P01375	Tumor necrosis factor	TNF	0.5014	0.92527	1.3815	0.46621
Sialoadhesin	Q9BZZ2	Sialoadhesin	SIGLEC1	0.50201	0.92527	0.97232	-0.040491
Renin	P00797	Renin	REN	0.50585	0.92956	0.923	-0.1156
PERL	P22079	Lactoperoxidase	LPO	0.50599	0.92956	0.91594	-0.12668
Growth hormone receptor	P10912	Growth hormone receptor	GHR	0.50783	0.93143	1.0465	0.065553
BCMA	Q02223	Tumor necrosis factor receptor superfamily member 17	TNFRSF17	0.50977	0.93347	1.034	0.048167
CK-MB	P12277	Creatine kinase B-type	CKB	0.51377	0.93927	0.84885	-0.23641
HGFA	Q04756	Hepatocyte growth factor activator	HGFAC	0.5147	0.93946	1.0456	0.064267
FAK1	Q05397	Focal adhesion kinase 1	PTK2	0.51816	0.94324	1.0277	0.039432
Hemoglobin	P69905	Hemoglobin subunit alpha	HBA1 more	0.51897	0.94324	1.1803	0.23909
AURKB	Q96GD4	Aurora kinase B	AURKB	0.51929	0.94324	0.97801	-0.032077
MK12	P53778	Mitogen-activated protein kinase 12	MAPK12	0.52072	0.94418	0.94392	-0.083263
C34 gp41 HIV Fragment	Q70626	Envelope glycoprotein gp160	env	0.52254	0.94418	0.95882	-0.060667
IGFBP-7	Q16270	Insulin-like growth factor-binding protein 7	IGFBP7	0.52293	0.94418	1.0243	0.034624
TBK1	Q9UHD2	Serine/threonine-protein kinase TBK1	TBK1	0.52365	0.94418	0.98199	-0.026224
Gro-b/g	P19876	C-X-C motif chemokine 3	CXCL3	0.52399	0.94418	0.88983	-0.1684
TBP	P20226	TATA-box-binding protein	TBP	0.52691	0.94435	0.99641	-0.0051819
C2	P06681	Complement C2	C2	0.52743	0.94435	1.0233	0.033278
GAPDH liver	P04406	Glyceraldehyde-3-phosphate dehydrogenase	GAPDH	0.5287	0.94435	0.9469	-0.078717
CK2-A2B	P19784	Casein kinase II subunit alpha'	CSNK2A2	0.52893	0.94435	0.83313	-0.26338
BMP RII	Q13873	Bone morphogenetic protein receptor type-2	BMPR2	0.52899	0.94435	1.0195	0.027882
NR1D1	P20393	Nuclear receptor subfamily 1 group D member 1	NR1D1	0.52963	0.94435	0.96244	-0.055229
TSP2	P35442	Thrombospondin-2	THBS2	0.52994	0.94435	1.0235	0.033499
DC-SIGN	Q9NNX6	CD209 antigen	CD209	0.53095	0.94465	1.0283	0.040299
MSP R	Q04912	Macrophage-stimulating protein receptor	MST1R	0.53251	0.94594	0.95793	-0.062006
MCP-1	P13500	C-C motif chemokine 2	CCL2	0.53384	0.9461	0.99946	-0.00077962
GPVI	Q9HCN6	Platelet glycoprotein VI	GP6	0.53428	0.9461	0.91595	-0.12666
Cadherin-12	P55289	Cadherin-12	CDH12	0.53598	0.94713	1.8157	0.8605
LRRT1	Q86UE6	Leucine-rich repeat transmembrane neuronal protein 1	LRRTM1	0.53883	0.94713	1.2159	0.28206
KI2L4	Q99706	Killer cell immunoglobulin-like receptor 2DL4	KIR2DL4	0.53918	0.94713	0.92216	-0.11692
CFC1	P0CG37	Cryptic protein	CFC1	0.53927	0.94713	1.0255	0.036313
HSP 60	P10809	60 kDa heat shock protein, mitochondrial	HSPD1	0.53935	0.94713	0.941	-0.087737
ERBB1	P00533	Epidermal growth factor receptor	EGFR	0.54149	0.94713	1.0181	0.025861
ECM1	Q16610	Extracellular matrix protein 1	ECM1	0.54164	0.94713	0.97618	-0.034784
GSTA3	Q16772	Glutathione S-transferase A3	GSTA3	0.54259	0.94713	1.0557	0.078143
SLAF6	Q96DU3	SLAM family member 6	SLAMF6	0.54463	0.94713	0.96181	-0.056174
calgranulin B	P06702	Protein S100-A9	S100A9	0.54529	0.94713	1.097	0.13361
Activin RIB	P36896	Activin receptor type-1B	ACVR1B	0.54577	0.94713	1.0255	0.036264
Granzyme B	P10144	Granzyme B	GZMB	0.54588	0.94713	0.96115	-0.057164
Catalase	P04040	Catalase	CAT	0.54669	0.94713	1.0252	0.035868
CTACK	Q9Y4X3	C-C motif chemokine 27	CCL27	0.54696	0.94713	0.97239	-0.040387
calreticulin	P27797	Calreticulin	CALR	0.54745	0.94713	1.02	0.028531
EPO-R	P19235	Erythropoietin receptor	EPOR	0.55015	0.95034	0.98438	-0.022715
SNAA	P54920	Alpha-soluble NSF attachment protein	NAPA	0.55286	0.95231	0.91927	-0.12144
IL-12 RB2	Q99665	Interleukin-12 receptor subunit beta-2	IL12RB2	0.55327	0.95231	0.95233	-0.070461
Carbonic anhydrase III	P07451	Carbonic anhydrase 3	CA3	0.55456	0.95231	0.87469	-0.19315
PDK1	Q15118	[Pyruvate dehydrogenase (acetyl-transferring)] kinase isozyme 1, mitochondrial	PDK1	0.55467	0.95231	0.83922	-0.25288
pTEN	P60484	Phosphatidylinositol 3,4,5-trisphosphate 3-phosphatase and dual-specificity protein phosphatase PTEN	PTEN	0.55583	0.95286	0.82818	-0.27198
WIF-1	Q9Y5W5	Wnt inhibitory factor 1	WIF1	0.5585	0.95597	1.0144	0.020676
sTie-1	P35590	Tyrosine-protein kinase receptor Tie-1	TIE1	0.56018	0.9574	1.0209	0.029867
OX2G	P41217	OX-2 membrane glycoprotein	CD200	0.56112	0.95755	0.90104	-0.15033
sICAM-1	P05362	Intercellular adhesion molecule 1	ICAM1	0.56256	0.95821	1.0492	0.069238
EphA5	P54756	Ephrin type-A receptor 5	EPHA5	0.5632	0.95821	0.85989	-0.21777
EG-VEGF	P58294	Prokineticin-1	PROK1	0.56571	0.96102	0.96311	-0.054227
MIF	P14174	Macrophage migration inhibitory factor	MIF	0.56756	0.96272	0.97904	-0.030554
TrkA	P04629	High affinity nerve growth factor receptor	NTRK1	0.56958	0.96287	0.9841	-0.023119
Rab GDP dissociation inhibitor beta	P50395	Rab GDP dissociation inhibitor beta	GDI2	0.57038	0.96287	0.97814	-0.031888
SE6L2	Q6UXD5	Seizure 6-like protein 2	SEZ6L2	0.57203	0.96287	1.0732	0.10194
PTK6	Q13882	Protein-tyrosine kinase 6	PTK6	0.57222	0.96287	0.88309	-0.17937
Ubiquitin1	P62979	Ubiquitin-40S ribosomal protein S27a	RPS27A	0.57311	0.96287	0.95394	-0.068034
Cystatin M	Q15828	Cystatin-M	CST6	0.57322	0.96287	1.0929	0.1281
FCRL3	Q96P31	Fc receptor-like protein 3	FCRL3	0.57368	0.96287	0.80831	-0.30702
ARMEL	Q49AH0	Cerebral dopamine neurotrophic factor	CDNF	0.57467	0.96287	1.0054	0.0078399
RET	P07949	Proto-oncogene tyrosine-protein kinase receptor Ret	RET	0.57645	0.96287	1.0293	0.041609
Thrombopoietin Receptor	P40238	Thrombopoietin receptor	MPL	0.57763	0.96287	1.0038	0.0054678
IL-11	P20809	Interleukin-11	IL11	0.57785	0.96287	0.95985	-0.059122
CRK	P46108	Adapter molecule crk	CRK	0.57789	0.96287	1.0209	0.029849
Hemopexin	P02790	Hemopexin	HPX	0.5804	0.96496	1.0131	0.018738
bFGF	P09038	Fibroblast growth factor 2	FGF2	0.58086	0.96496	1.2935	0.37128
DUS3	P51452	Dual specificity protein phosphatase 3	DUSP3	0.58231	0.96595	0.99125	-0.012686
Collectin Kidney 1	Q9BWP8	Collectin-11	COLEC11	0.58373	0.96688	1.0689	0.096091
Carbonic anhydrase I	P00915	Carbonic anhydrase 1	CA1	0.58739	0.97153	0.9922	-0.011295
kallikrein 5	Q9Y337	Kallikrein-5	KLK5	0.58992	0.97304	0.6281	-0.67093
Caspase-2	P42575	Caspase-2	CASP2	0.59086	0.97304	0.9159	-0.12674
LYVE1	Q9Y5Y7	Lymphatic vessel endothelial hyaluronic acid receptor 1	LYVE1	0.59089	0.97304	0.89517	-0.15977
IL-1F7	Q9NZH6	Interleukin-37	IL37	0.59293	0.97497	1.0909	0.12548
PGRP-S	O75594	Peptidoglycan recognition protein 1	PGLYRP1	0.59384	0.97504	0.93068	-0.10364
ICOS	Q9Y6W8	Inducible T-cell costimulator	ICOS	0.60053	0.97641	1.0339	0.048064
NG36	Q96KQ7	Histone-lysine N-methyltransferase EHMT2	EHMT2	0.60082	0.97641	1.0124	0.017747
4-1BB ligand	P41273	Tumor necrosis factor ligand superfamily member 9	TNFSF9	0.60096	0.97641	1.0031	0.0044369
CDK2/cyclin A	P24941	Cyclin-dependent kinase 2	CDK2	0.60245	0.97641	1.0264	0.037549
IL-15 Ra	Q13261	Interleukin-15 receptor subunit alpha	IL15RA	0.60251	0.97641	0.953	-0.069455
Kallikrein 11	Q9UBX7	Kallikrein-11	KLK11	0.60354	0.97641	1.0133	0.019088
IL-8	P10145	Interleukin-8	CXCL8	0.60387	0.97641	0.94557	-0.080738
B7-H2	O75144	ICOS ligand	ICOSLG	0.60413	0.97641	0.98303	-0.024686
OMD	Q99983	Osteomodulin	OMD	0.60445	0.97641	1.044	0.062156
CD48	P09326	CD48 antigen	CD48	0.60598	0.97641	0.98382	-0.023532
GM-CSF	P04141	Granulocyte-macrophage colony-stimulating factor	CSF2	0.60714	0.97641	0.99132	-0.012571
IL-13 Ra1	P78552	Interleukin-13 receptor subunit alpha-1	IL13RA1	0.60967	0.97641	1.0483	0.068097
Properdin	P27918	Properdin	CFP	0.61147	0.97641	1.0222	0.031698
Stress-induced-phosphoprotein 1	P31948	Stress-induced-phosphoprotein 1	STIP1	0.61186	0.97641	0.95538	-0.065848
JAK2	O60674	Tyrosine-protein kinase JAK2	JAK2	0.61188	0.97641	1.0132	0.018874
MICA	Q29983	MHC class I polypeptide-related sequence A	MICA	0.61268	0.97641	1.0694	0.096777
IFN-g R1	P15260	Interferon gamma receptor 1	IFNGR1	0.61453	0.97641	0.9442	-0.082839
Carbonic anhydrase 9	Q16790	Carbonic anhydrase 9	CA9	0.61571	0.97641	0.95298	-0.069483
AMPK a1b1g1	Q13131	5'-AMP-activated protein kinase catalytic subunit alpha-1	PRKAA1	0.61615	0.97641	0.96609	-0.049772
AREG	P15514	Amphiregulin	AREG	0.61628	0.97641	0.94681	-0.078855
Aminoacylase-1	Q03154	Aminoacylase-1	ACY1	0.61648	0.97641	1.0892	0.12321
PKB a/b/g	Family	#N/A	#N/A	0.61701	0.97641	0.96395	-0.052971
kallikrein 13	Q9UKR3	Kallikrein-13	KLK13	0.61762	0.97641	1.0342	0.048481
BMP-14	P43026	Growth/differentiation factor 5	GDF5	0.61848	0.97641	1.0074	0.010623
PBEF	P43490	Nicotinamide phosphoribosyltransferase	NAMPT	0.61861	0.97641	0.99612	-0.0056149
MMP-12	P39900	Macrophage metalloelastase	MMP12	0.61907	0.97641	1.0191	0.027298
IMB1	Q14974	Importin subunit beta-1	KPNB1	0.6199	0.97641	0.92315	-0.11536
Cathepsin B	P07858	Cathepsin B	CTSB	0.62129	0.97641	0.97433	-0.037513
HGF	P14210	Hepatocyte growth factor	HGF	0.62242	0.97641	0.99436	-0.0081593
Secretin	P09683	Secretin	SCT	0.62411	0.97641	0.80615	-0.31088
Transketolase	P29401	Transketolase	TKT	0.62489	0.97641	0.96217	-0.055637
C3a	P01024	Complement C3	C3	0.62536	0.97641	1.0661	0.092364
GP1BA	P07359	Platelet glycoprotein Ib alpha chain	GP1BA	0.62559	0.97641	1.142	0.19152
SHP-2	Q06124	Tyrosine-protein phosphatase non-receptor type 11	PTPN11	0.62561	0.97641	0.96419	-0.052614
PLCG1	P19174	1-phosphatidylinositol 4,5-bisphosphate phosphodiesterase gamma-1	PLCG1	0.62854	0.97641	0.95176	-0.071329
Peroxiredoxin-1	Q06830	Peroxiredoxin-1	PRDX1	0.62885	0.97641	0.9464	-0.079484
ABL1	P00519	Tyrosine-protein kinase ABL1	ABL1	0.63003	0.97641	0.91575	-0.12697
MDM2	Q00987	E3 ubiquitin-protein ligase Mdm2	MDM2	0.6326	0.97641	1.3437	0.42624
TGF-b3	P10600	Transforming growth factor beta-3 proprotein	TGFB3	0.63302	0.97641	0.9691	-0.045281
ERBB4	Q15303	Receptor tyrosine-protein kinase erbB-4	ERBB4	0.63611	0.97641	0.97748	-0.032868
Olfactomedin-4	Q6UX06	Olfactomedin-4	OLFM4	0.6374	0.97641	0.96601	-0.04989
Elafin	P19957	Elafin	PI3	0.63912	0.97641	0.92744	-0.10867
C8	P07357	Complement component C8 alpha chain	C8A	0.64062	0.97641	0.98339	-0.024161
PTN	P21246	Pleiotrophin	PTN	0.64277	0.97641	0.97912	-0.030442
DSC3	Q14574	Desmocollin-3	DSC3	0.64318	0.97641	0.91658	-0.12567
IFN-aA	P01563	Interferon alpha-2	IFNA2	0.6474	0.97641	0.99274	-0.010519
Karyopherin-a2	P52292	Importin subunit alpha-1	KPNA2	0.64824	0.97641	0.9929	-0.01028
NACA	Q13765	Nascent polypeptide-associated complex subunit alpha	NACA	0.64944	0.97641	0.94773	-0.077451
Galectin-2	P05162	Galectin-2	LGALS2	0.64977	0.97641	0.99121	-0.012733
MCP-2	P80075	C-C motif chemokine 8	CCL8	0.6498	0.97641	0.99553	-0.0064601
Proteinase-3	P24158	Myeloblastin	PRTN3	0.6513	0.97641	1.0534	0.075094
Arylsulfatase A	P15289	Arylsulfatase A	ARSA	0.6521	0.97641	0.97566	-0.035544
FGR	P09769	Tyrosine-protein kinase Fgr	FGR	0.65235	0.97641	1.1105	0.15122
Cystatin-S	P01036	Cystatin-S	CST4	0.65491	0.97641	0.27547	-1.86
IL-11 RA	Q14626	Interleukin-11 receptor subunit alpha	IL11RA	0.65556	0.97641	0.99463	-0.0077628
Calcineurin	Q08209	Serine/threonine-protein phosphatase 2B catalytic subunit alpha isoform	PPP3CA	0.65561	0.97641	1.0004	0.00055128
PDGF-BB	P01127	Platelet-derived growth factor subunit B	PDGFB	0.65582	0.97641	0.98659	-0.019481
a2-Antiplasmin	P08697	Alpha-2-antiplasmin	SERPINF2	0.65751	0.97641	0.98884	-0.016198
iC3b	P01024	Complement C3	C3	0.65765	0.97641	0.98079	-0.02798
TARC	Q92583	C-C motif chemokine 17	CCL17	0.65808	0.97641	1.0415	0.058668
sRAGE	Q15109	Advanced glycosylation end product-specific receptor	AGER	0.65865	0.97641	0.96453	-0.052109
Spondin-1	Q9HCB6	Spondin-1	SPON1	0.65887	0.97641	1.0124	0.017789
IL-18 Ra	Q13478	Interleukin-18 receptor 1	IL18R1	0.6592	0.97641	1.0202	0.028822
G-CSF	P09919	Granulocyte colony-stimulating factor	CSF3	0.65986	0.97641	1.1955	0.25759
STK16	O75716	Serine/threonine-protein kinase 16	STK16	0.66004	0.97641	0.99023	-0.01416
Ubiquitin	P62979	Ubiquitin-40S ribosomal protein S27a	RPS27A	0.66056	0.97641	1.0189	0.027024
LIN7B	Q9HAP6	Protein lin-7 homolog B	LIN7B	0.66367	0.97641	1.0145	0.020815
PESC	O00541	Pescadillo homolog	PES1	0.66421	0.97641	1.1333	0.18055
ALCAM	Q13740	CD166 antigen	ALCAM	0.66482	0.97641	1.0174	0.02489
FGF-8A	P55075	Fibroblast growth factor 8	FGF8	0.66598	0.97641	1.4427	0.52875
PARC	P55774	C-C motif chemokine 18	CCL18	0.66654	0.97641	0.97541	-0.035922
C1r	P00736	Complement C1r subcomponent	C1R	0.66694	0.97641	0.95886	-0.060607
IgG	P01857	Immunoglobulin heavy constant gamma 1	IGHG1	0.6672	0.97641	1.017	0.02434
Angiogenin	P03950	Angiogenin	ANG	0.6673	0.97641	0.99382	-0.0089431
Kallikrein 6	Q92876	Kallikrein-6	KLK6	0.66848	0.97641	0.987	-0.018885
XEDAR	Q9HAV5	Tumor necrosis factor receptor superfamily member 27	EDA2R	0.66905	0.97641	0.8471	-0.23939
SORC2	Q96PQ0	VPS10 domain-containing receptor SorCS2	SORCS2	0.66915	0.97641	0.5591	-0.83881
IGFBP-6	P24592	Insulin-like growth factor-binding protein 6	IGFBP6	0.66919	0.97641	1.0167	0.023914
SREC-I	Q14162	Scavenger receptor class F member 1	SCARF1	0.67053	0.97641	0.97801	-0.032085
C7	P10643	Complement component C7	C7	0.67117	0.97641	0.98263	-0.025276
MK11	Q15759	Mitogen-activated protein kinase 11	MAPK11	0.67144	0.97641	0.99789	-0.0030454
DR3	Q93038	Tumor necrosis factor receptor superfamily member 25	TNFRSF25	0.67158	0.97641	1.0228	0.03254
Integrin aVb5	P06756	Integrin alpha-V	ITGAV	0.67197	0.97641	0.87417	-0.19402
TIMP-3	P35625	Metalloproteinase inhibitor 3	TIMP3	0.67318	0.97641	0.91728	-0.12457
PKC-D	Q05655	Protein kinase C delta type	PRKCD	0.67343	0.97641	1.0538	0.07562
ENTP3	O75355	Ectonucleoside triphosphate diphosphohydrolase 3	ENTPD3	0.67423	0.97641	0.98581	-0.020625
NRX3B	Q9HDB5	Neurexin-3-beta	NRXN3	0.67482	0.97641	1.0169	0.02412
Siglec-7	Q9Y286	Sialic acid-binding Ig-like lectin 7	SIGLEC7	0.67489	0.97641	0.98128	-0.027269
ROBO2	Q9HCK4	Roundabout homolog 2	ROBO2	0.67553	0.97641	1.0122	0.017463
Cyclin B1	P14635	G2/mitotic-specific cyclin-B1	CCNB1	0.67559	0.97641	0.83025	-0.26839
ATS13	Q76LX8	A disintegrin and metalloproteinase with thrombospondin motifs 13	ADAMTS13	0.67674	0.97641	0.98528	-0.0214
Protein C	P04070	Vitamin K-dependent protein C	PROC	0.67762	0.97641	0.97918	-0.030358
vWF	P04275	von Willebrand factor	VWF	0.67872	0.97641	1.0492	0.069291
Calpastatin	P20810	Calpastatin	CAST	0.68004	0.97641	0.92405	-0.11396
PF-4	P02776	Platelet factor 4	PF4	0.68093	0.97641	0.97867	-0.031099
Azurocidin	P20160	Azurocidin	AZU1	0.68455	0.97641	1.0838	0.11611
Plasminogen	P00747	Plasminogen	PLG	0.68493	0.97641	0.97523	-0.036185
PDE4D	Q08499	cAMP-specific 3',5'-cyclic phosphodiesterase 4D	PDE4D	0.68551	0.97641	0.9844	-0.022689
CTLA-4	P16410	Cytotoxic T-lymphocyte protein 4	CTLA4	0.68637	0.97641	0.9969	-0.0044809
Chitotriosidase-1	Q13231	Chitotriosidase-1	CHIT1	0.68898	0.97641	1.0726	0.10113
IL-1 R AcP	Q9NPH3	Interleukin-1 receptor accessory protein	IL1RAP	0.68903	0.97641	1.0236	0.033701
sRANKL	O14788	Tumor necrosis factor ligand superfamily member 11	TNFSF11	0.68957	0.97641	1.1204	0.164
JAM-B	P57087	Junctional adhesion molecule B	JAM2	0.69018	0.97641	0.98701	-0.018864
LRP8	Q14114	Low-density lipoprotein receptor-related protein 8	LRP8	0.69042	0.97641	0.94068	-0.088224
RSPO2	Q6UXX9	R-spondin-2	RSPO2	0.69095	0.97641	0.93655	-0.09458
ASGR1	P07306	Asialoglycoprotein receptor 1	ASGR1	0.69194	0.97641	0.87295	-0.19604
Heparin cofactor II	P05546	Heparin cofactor 2	SERPIND1	0.69203	0.97641	1.0038	0.0054963
PCSK9	Q8NBP7	Proprotein convertase subtilisin/kexin type 9	PCSK9	0.69272	0.97641	1.0214	0.030506
PSA1	P25786	Proteasome subunit alpha type-1	PSMA1	0.69485	0.97641	0.99372	-0.0090911
Neurotrophin-5	P34130	Neurotrophin-4	NTF4	0.69508	0.97641	0.87056	-0.19998
RGMB	Q6NW40	RGM domain family member B	RGMB	0.69512	0.97641	0.9834	-0.02415
Sphingosine kinase 1	Q9NYA1	Sphingosine kinase 1	SPHK1	0.69529	0.97641	0.96528	-0.050979
paraoxonase 1	P27169	Serum paraoxonase/arylesterase 1	PON1	0.6975	0.97641	0.97625	-0.034678
PCNA	P12004	Proliferating cell nuclear antigen	PCNA	0.69772	0.97641	1.0001	0.00010768
LRIG3	Q6UXM1	Leucine-rich repeats and immunoglobulin-like domains protein 3	LRIG3	0.69787	0.97641	1.0217	0.031022
NSF1C	Q9UNZ2	NSFL1 cofactor p47	NSFL1C	0.69881	0.97641	0.94873	-0.075931
Sorting nexin 4	O95219	Sorting nexin-4	SNX4	0.69922	0.97641	0.96056	-0.058056
TS	P04818	Thymidylate synthase	TYMS	0.69982	0.97641	0.94955	-0.07469
TCCR	Q6UWB1	Interleukin-27 receptor subunit alpha	IL27RA	0.70046	0.97641	1.0102	0.01465
Stanniocalcin-1	P52823	Stanniocalcin-1	STC1	0.70232	0.97641	0.98189	-0.026369
ANF_RAT	P01161	Natriuretic peptides A	Nppa	0.70289	0.97641	1.0016	0.0022377
HAI-1	O43278	Kunitz-type protease inhibitor 1	SPINT1	0.70702	0.97641	1.0304	0.04323
Ku70	P12956	X-ray repair cross-complementing protein 6	XRCC6	0.70722	0.97641	0.98537	-0.021263
EDA	Q92838	Ectodysplasin-A	EDA	0.70881	0.97641	0.99855	-0.002088
Aurora kinase A	O14965	Aurora kinase A	AURKA	0.70945	0.97641	0.97626	-0.034664
TXD12	O95881	Thioredoxin domain-containing protein 12	TXNDC12	0.71176	0.97641	0.98217	-0.025962
carbonic anhydrase II	P00918	Carbonic anhydrase 2	CA2	0.71326	0.97641	0.96399	-0.052907
Leptin	P41159	Leptin	LEP	0.71382	0.97641	0.9844	-0.022683
Apo A-I	P02647	Apolipoprotein A-I	APOA1	0.71388	0.97641	1.0056	0.0080273
SPHK2	Q9NRA0	Sphingosine kinase 2	SPHK2	0.71441	0.97641	1.0157	0.02248
KYNU	Q16719	Kynureninase	KYNU	0.71581	0.97641	1.0177	0.025341
IL-2 sRa	P01589	Interleukin-2 receptor subunit alpha	IL2RA	0.71736	0.97641	1.1556	0.20866
RUXF	P62306	Small nuclear ribonucleoprotein F	SNRPF	0.7176	0.97641	0.9843	-0.022835
NLGNX	Q8N0W4	Neuroligin-4, X-linked	NLGN4X	0.71771	0.97641	0.97374	-0.038392
LAG-1	Q8NHW4	C-C motif chemokine 4-like	CCL4L1 more	0.71873	0.97641	0.92047	-0.11956
CRDL1	Q9BU40	Chordin-like protein 1	CHRDL1	0.71958	0.97641	0.97824	-0.031743
Haptoglobin Mixed Type	P00738	Haptoglobin	HP	0.72026	0.97641	1.0172	0.024535
FABPE	Q01469	Fatty acid-binding protein 5	FABP5	0.72108	0.97641	0.98345	-0.024071
NAGK	Q9UJ70	N-acetyl-D-glucosamine kinase	NAGK	0.72235	0.97641	1.0122	0.017491
VEGF sR3	P35916	Vascular endothelial growth factor receptor 3	FLT4	0.72373	0.97641	1.0255	0.036284
Chk2	O96017	Serine/threonine-protein kinase Chk2	CHEK2	0.72391	0.97641	0.85613	-0.2241
MIP-1a	P10147	C-C motif chemokine 3	CCL3	0.72421	0.97641	0.9823	-0.025763
Vasoactive Intestinal Peptide	P01282	VIP peptides	VIP	0.72449	0.97641	1.1619	0.21644
CBPE	P16870	Carboxypeptidase E	CPE	0.72452	0.97641	1.0298	0.042372
PTP-1C	P29350	Tyrosine-protein phosphatase non-receptor type 6	PTPN6	0.72528	0.97641	0.97313	-0.039291
IgE	P01854	Immunoglobulin heavy constant epsilon	IGHE	0.72547	0.97641	1.1105	0.15119
Contactin-4	Q8IWV2	Contactin-4	CNTN4	0.7257	0.97641	0.98856	-0.016605
EPI	O14944	Proepiregulin	EREG	0.72611	0.97641	1.0152	0.021802
GOT1	P17174	Aspartate aminotransferase, cytoplasmic	GOT1	0.72706	0.97641	0.98933	-0.015471
HNRPQ	O60506	Heterogeneous nuclear ribonucleoprotein Q	SYNCRIP	0.72795	0.97641	1.0192	0.027438
phosphoglycerate kinase 1	P00558	Phosphoglycerate kinase 1	PGK1	0.72993	0.97641	0.98539	-0.021228
Phosphoglycerate mutase 1	P18669	Phosphoglycerate mutase 1	PGAM1	0.73044	0.97641	1.1743	0.23186
C5a	P01031	Complement C5	C5	0.7335	0.97641	1.0154	0.022023
Testican-1	Q08629	Testican-1	SPOCK1	0.73432	0.97641	1.0129	0.018562
EPHA3	P29320	Ephrin type-A receptor 3	EPHA3	0.73442	0.97641	0.99787	-0.0030691
SHBG	P04278	Sex hormone-binding globulin	SHBG	0.73494	0.97641	0.96833	-0.046425
CBX5	P45973	Chromobox protein homolog 5	CBX5	0.73495	0.97641	1.1265	0.1719
contactin-1	Q12860	Contactin-1	CNTN1	0.73631	0.97641	1.0125	0.017962
GX	O15496	Group 10 secretory phospholipase A2	PLA2G10	0.73795	0.97641	1.0278	0.039556
Dynactin subunit 2	Q13561	Dynactin subunit 2	DCTN2	0.73816	0.97641	0.9531	-0.069307
EMR2	Q9UHX3	Adhesion G protein-coupled receptor E2	ADGRE2	0.74065	0.97641	0.96763	-0.047468
Protein S	P07225	Vitamin K-dependent protein S	PROS1	0.74242	0.97641	1.0121	0.017384
RAN	P62826	GTP-binding nuclear protein Ran	RAN	0.74334	0.97641	0.93055	-0.10385
Trypsin 2	P07478	Trypsin-2	PRSS2	0.74344	0.97641	0.92738	-0.10877
GREM1	O60565	Gremlin-1	GREM1	0.74349	0.97641	1.0701	0.097766
Prekallikrein	P03952	Plasma kallikrein	KLKB1	0.74916	0.97641	1.0075	0.010792
Mn SOD	P04179	Superoxide dismutase [Mn], mitochondrial	SOD2	0.74943	0.97641	0.98372	-0.023674
IL-19	Q9UHD0	Interleukin-19	IL19	0.74961	0.97641	1.0242	0.034515
CATE	P14091	Cathepsin E	CTSE	0.74972	0.97641	0.79299	-0.33462
CHL1	O00533	Neural cell adhesion molecule L1-like protein	CHL1	0.75021	0.97641	1.0133	0.019119
DERM	Q07507	Dermatopontin	DPT	0.75079	0.97641	0.97936	-0.030082
ASAH2	Q9NR71	Neutral ceramidase	ASAH2	0.75129	0.97641	0.95908	-0.06028
Activin AB	P08476	Inhibin beta A chain	INHBA	0.75332	0.97641	0.98636	-0.019808
AMPM2	P50579	Methionine aminopeptidase 2	METAP2	0.75483	0.97641	1.009	0.012962
Granzyme H	P20718	Granzyme H	GZMH	0.75759	0.97641	0.92559	-0.11156
TNFSF18	Q9UNG2	Tumor necrosis factor ligand superfamily member 18	TNFSF18	0.75967	0.97641	1.0191	0.027271
YES	P07947	Tyrosine-protein kinase Yes	YES1	0.76024	0.97641	0.99771	-0.0033101
TF	P13726	Tissue factor	F3	0.76155	0.97641	0.97215	-0.040756
Nr-CAM	Q92823	Neuronal cell adhesion molecule	NRCAM	0.76215	0.97641	1.0096	0.013792
HSP 90a/b	P07900	Heat shock protein HSP 90-alpha	HSP90AA1	0.76335	0.97641	0.99	-0.014505
AMNLS	Q9BXJ7	Protein amnionless	AMN	0.76346	0.97641	0.78498	-0.34928
IL-17B	Q9UHF5	Interleukin-17B	IL17B	0.76346	0.97641	1.0514	0.072268
Plasmin	P00747	Plasminogen	PLG	0.76614	0.97641	1.0364	0.051533
GDF2	Q9UK05	Growth/differentiation factor 2	GDF2	0.76645	0.97641	0.95608	-0.064804
PAK3	O75914	Serine/threonine-protein kinase PAK 3	PAK3	0.77048	0.97641	1.0007	0.0010655
IL-17 sR	Q96F46	Interleukin-17 receptor A	IL17RA	0.77076	0.97641	1.0102	0.014672
sFRP-3	Q92765	Secreted frizzled-related protein 3	FRZB	0.77182	0.97641	0.99368	-0.0091441
C5	P01031	Complement C5	C5	0.7722	0.97641	1.003	0.0042628
FYN	P06241	Tyrosine-protein kinase Fyn	FYN	0.77296	0.97641	0.9423	-0.085746
NCAM-120	P13591	Neural cell adhesion molecule 1	NCAM1	0.77326	0.97641	0.99147	-0.012356
GFRa-1	P56159	GDNF family receptor alpha-1	GFRA1	0.77429	0.97641	1.0239	0.034104
ASAHL	Q02083	N-acylethanolamine-hydrolyzing acid amidase	NAAA	0.77455	0.97641	1.0869	0.12025
GAS1	P54826	Growth arrest-specific protein 1	GAS1	0.77484	0.97641	0.94367	-0.083648
IL-4 sR	P24394	Interleukin-4 receptor subunit alpha	IL4R	0.77534	0.97641	0.96233	-0.055391
Topoisomerase I	P11387	DNA topoisomerase 1	TOP1	0.77561	0.97641	1.0418	0.059035
EphA1	P21709	Ephrin type-A receptor 1	EPHA1	0.77748	0.97641	0.99194	-0.011677
CK2-A1B	P68400	Casein kinase II subunit alpha	CSNK2A1	0.77829	0.97641	0.9581	-0.061757
FN1.3	P02751	Fibronectin	FN1	0.77941	0.97641	1.0131	0.018818
LCK	P06239	Tyrosine-protein kinase Lck	LCK	0.77983	0.97641	0.9579	-0.062054
AK1A1	P14550	Aldo-keto reductase family 1 member A1	AKR1A1	0.78144	0.97641	0.9901	-0.014353
MDC	O00626	C-C motif chemokine 22	CCL22	0.7816	0.97641	0.97254	-0.040176
SET	Q01105	Protein SET	SET	0.78179	0.97641	1.0095	0.013671
COMMD7	Q86VX2	COMM domain-containing protein 7	COMMD7	0.78314	0.97641	1.368	0.45204
FGFR-2	P21802	Fibroblast growth factor receptor 2	FGFR2	0.78377	0.97641	0.85736	-0.22203
Caspase-10	Q92851	Caspase-10	CASP10	0.7853	0.97641	1.0066	0.0094541
BMPER	Q8N8U9	BMP-binding endothelial regulator protein	BMPER	0.78653	0.97641	0.91042	-0.1354
CLC4K	Q9UJ71	C-type lectin domain family 4 member K	CD207	0.78658	0.97641	0.9724	-0.04038
PHI	P06744	Glucose-6-phosphate isomerase	GPI	0.78767	0.97641	1.0069	0.0099456
P-Selectin	P16109	P-selectin	SELP	0.7883	0.97641	1.0119	0.01706
RASA1	P20936	Ras GTPase-activating protein 1	RASA1	0.78949	0.97641	1.0429	0.060647
ETHE1	O95571	Persulfide dioxygenase ETHE1, mitochondrial	ETHE1	0.79072	0.97641	0.98685	-0.019091
GRN	P28799	Progranulin	GRN	0.79145	0.97641	1.012	0.017152
I-TAC	O14625	C-X-C motif chemokine 11	CXCL11	0.7927	0.97641	1.063	0.088125
EphB6	O15197	Ephrin type-B receptor 6	EPHB6	0.79301	0.97641	0.98551	-0.021052
IL-17F	Q96PD4	Interleukin-17F	IL17F	0.79312	0.97641	0.95816	-0.061666
GV	P39877	Phospholipase A2 group V	PLA2G5	0.79515	0.97641	1.2076	0.27214
TIMP-2	P16035	Metalloproteinase inhibitor 2	TIMP2	0.79549	0.97641	0.99425	-0.0083128
BFL1	Q16548	Bcl-2-related protein A1	BCL2A1	0.79563	0.97641	0.9898	-0.014796
TIMP-1	P01033	Metalloproteinase inhibitor 1	TIMP1	0.79578	0.97641	1.0121	0.01729
PSD7	P51665	26S proteasome non-ATPase regulatory subunit 7	PSMD7	0.7962	0.97641	0.99226	-0.011213
TSG-6	P98066	Tumor necrosis factor-inducible gene 6 protein	TNFAIP6	0.79642	0.97641	0.96606	-0.049816
ADAM12	O43184	Disintegrin and metalloproteinase domain-containing protein 12	ADAM12	0.7967	0.97641	0.96231	-0.055432
IL-1 R4	Q01638	Interleukin-1 receptor-like 1	IL1RL1	0.79757	0.97641	0.94743	-0.07791
CRIS3	P54108	Cysteine-rich secretory protein 3	CRISP3	0.79925	0.97641	1.0135	0.019361
IL-5 Ra	Q01344	Interleukin-5 receptor subunit alpha	IL5RA	0.7996	0.97641	1.0171	0.024486
MAPKAPK3	Q16644	MAP kinase-activated protein kinase 3	MAPKAPK3	0.79968	0.97641	0.99392	-0.0087975
FCG2A/B	P12318	Low affinity immunoglobulin gamma Fc region receptor II-a	FCGR2A	0.80049	0.97641	1.0444	0.062728
PlGF	P49763	Placenta growth factor	PGF	0.80132	0.97641	0.9051	-0.14386
Endocan	Q9NQ30	Endothelial cell-specific molecule 1	ESM1	0.80135	0.97641	0.98149	-0.026951
MK01	P28482	Mitogen-activated protein kinase 1	MAPK1	0.80174	0.97641	1.1793	0.23792
JAM-C	Q9BX67	Junctional adhesion molecule C	JAM3	0.80241	0.97641	0.97803	-0.032052
Semaphorin 3A	Q14563	Semaphorin-3A	SEMA3A	0.80622	0.97641	1.1012	0.13909
Gro-a	P09341	Growth-regulated alpha protein	CXCL1	0.80646	0.97641	1.068	0.094854
MDHC	P40925	Malate dehydrogenase, cytoplasmic	MDH1	0.80719	0.97641	0.94301	-0.084658
SCF sR	P10721	Mast/stem cell growth factor receptor Kit	KIT	0.80846	0.97641	0.981	-0.027672
JAG2	Q9Y219	Protein jagged-2	JAG2	0.80868	0.97641	0.99553	-0.0064648
Dtk	Q06418	Tyrosine-protein kinase receptor TYRO3	TYRO3	0.80878	0.97641	0.9793	-0.030173
HSP 70	P08107	UniProt Consortium	N/A	0.80918	0.97641	0.98274	-0.025118
Gelsolin	P06396	Gelsolin	GSN	0.80934	0.97641	1.0014	0.0020834
kallikrein 8	O60259	Kallikrein-8	KLK8	0.81148	0.97641	1.0079	0.011416
DLC8	P63167	Dynein light chain 1, cytoplasmic	DYNLL1	0.8115	0.97641	1.0766	0.10654
IL-1a	P01583	Interleukin-1 alpha	IL1A	0.8122	0.97641	0.96466	-0.051914
IF4A3	P38919	Eukaryotic initiation factor 4A-III	EIF4A3	0.81301	0.97641	0.96403	-0.052843
Noggin	Q13253	Noggin	NOG	0.81345	0.97641	1.7095	0.77354
LIMP II	Q14108	Lysosome membrane protein 2	SCARB2	0.8142	0.97641	1.0289	0.041071
CDK5/p35	Q00535	Cyclin-dependent-like kinase 5	CDK5	0.81537	0.97641	0.98279	-0.025052
LSAMP	Q13449	Limbic system-associated membrane protein	LSAMP	0.81725	0.97641	1.0049	0.0070905
GCP-2	P80162	C-X-C motif chemokine 6	CXCL6	0.81831	0.97641	0.99465	-0.0077337
Thyroglobulin	P01266	Thyroglobulin	TG	0.81855	0.97641	0.9423	-0.08574
Ck-b-8-1	P55773	C-C motif chemokine 23	CCL23	0.81878	0.97641	1.0105	0.015073
Mammaglobin 2	O75556	Mammaglobin-B	SCGB2A1	0.81907	0.97641	0.99104	-0.012987
MBL	P11226	Mannose-binding protein C	MBL2	0.81981	0.97641	1.0355	0.050352
MOZ	Q92794	Histone acetyltransferase KAT6A	KAT6A	0.82003	0.97641	1.1476	0.19866
SCGF-alpha	Q9Y240	C-type lectin domain family 11 member A	CLEC11A	0.82085	0.97641	0.98526	-0.021429
ATS1	Q9UHI8	A disintegrin and metalloproteinase with thrombospondin motifs 1	ADAMTS1	0.82154	0.97641	1.0901	0.12449
4-1BB	Q07011	Tumor necrosis factor receptor superfamily member 9	TNFRSF9	0.82169	0.97641	0.96794	-0.04701
Carbonic anhydrase VII	P43166	Carbonic anhydrase 7	CA7	0.8221	0.97641	1.0915	0.1263
Carbonic anhydrase 6	P23280	Carbonic anhydrase 6	CA6	0.82314	0.97641	0.93469	-0.097446
LRRT3	Q86VH5	Leucine-rich repeat transmembrane neuronal protein 3	LRRTM3	0.82368	0.97641	1.0763	0.10603
NUDC3	Q8IVD9	NudC domain-containing protein 3	NUDCD3	0.82375	0.97641	0.98617	-0.020094
NKp44	O95944	Natural cytotoxicity triggering receptor 2	NCR2	0.8274	0.97641	0.98454	-0.022475
Myoglobin	P02144	Myoglobin	MB	0.82747	0.97641	0.96429	-0.052458
C9	P02748	Complement component C9	C9	0.82778	0.97641	1.0522	0.073431
MO2R1	Q8TD46	Cell surface glycoprotein CD200 receptor 1	CD200R1	0.82842	0.97641	0.97969	-0.029608
hnRNP K	P61978	Heterogeneous nuclear ribonucleoprotein K	HNRNPK	0.829	0.97641	0.95044	-0.07333
Coagulation Factor X	P00742	Coagulation factor X	F10	0.82979	0.97641	1.0072	0.010366
MMP-1	P03956	Interstitial collagenase	MMP1	0.83066	0.97641	1.0232	0.033029
ER	P03372	Estrogen receptor	ESR1	0.83122	0.97641	1.0114	0.016368
CNTF	P26441	Ciliary neurotrophic factor	CNTF	0.83251	0.97641	0.98807	-0.017314
CSF-1	P09603	Macrophage colony-stimulating factor 1	CSF1	0.83362	0.97641	0.99643	-0.005164
DHH	O43323	Desert hedgehog protein	DHH	0.83417	0.97641	1.1334	0.18061
ADAM 9	Q13443	Disintegrin and metalloproteinase domain-containing protein 9	ADAM9	0.83465	0.97641	0.93988	-0.089447
CK-MM	P06732	Creatine kinase M-type	CKM	0.83547	0.97641	0.93448	-0.097758
PAPP-A	Q13219	Pappalysin-1	PAPPA	0.83616	0.97641	0.97216	-0.04074
PDGF-CC	Q9NRA1	Platelet-derived growth factor C	PDGFC	0.83712	0.97641	0.96885	-0.045655
Coagulation Factor Xa	P00742	Coagulation factor X	F10	0.83811	0.97641	1.0062	0.0088564
IL-27	Q8NEV9	Interleukin-27 subunit alpha	IL27	0.83859	0.97641	1.0841	0.11645
PSA2	P25787	Proteasome subunit alpha type-2	PSMA2	0.83882	0.97641	0.95784	-0.062142
TrkC	Q16288	NT-3 growth factor receptor	NTRK3	0.83982	0.97641	0.99931	-0.0010019
C3b	P01024	Complement C3	C3	0.84112	0.97641	0.99605	-0.0057126
TWEAKR	Q9NP84	Tumor necrosis factor receptor superfamily member 12A	TNFRSF12A	0.84372	0.97641	0.90353	-0.14636
Nidogen	P14543	Nidogen-1	NID1	0.84414	0.97641	0.98529	-0.021375
IL24	Q13007	Interleukin-24	IL24	0.84452	0.97641	0.97881	-0.030896
Nucleoside diphosphate kinase A	P15531	Nucleoside diphosphate kinase A	NME1	0.84452	0.97641	1.0452	0.06378
Thyroxine-Binding Globulin	P05543	Thyroxine-binding globulin	SERPINA7	0.84459	0.97641	0.99763	-0.0034203
PDGF Rb	P09619	Platelet-derived growth factor receptor beta	PDGFRB	0.84535	0.97641	1.0213	0.030374
Fucosyltransferase 3	P21217	3-galactosyl-N-acetylglucosaminide 4-alpha-L-fucosyltransferase FUT3	FUT3	0.84701	0.97641	0.96411	-0.052737
ROR1	Q01973	Inactive tyrosine-protein kinase transmembrane receptor ROR1	ROR1	0.84774	0.97641	0.99998	-3.4127e-05
SPINT2	O43291	Kunitz-type protease inhibitor 2	SPINT2	0.84851	0.97641	0.97344	-0.038838
ADAMTS-4	O75173	A disintegrin and metalloproteinase with thrombospondin motifs 4	ADAMTS4	0.84864	0.97641	1.0065	0.0094186
granzyme A	P12544	Granzyme A	GZMA	0.84882	0.97641	1.0322	0.04568
KIRR3	Q8IZU9	Kin of IRRE-like protein 3	KIRREL3	0.85054	0.97641	0.83803	-0.25492
SLIK5	O94991	SLIT and NTRK-like protein 5	SLITRK5	0.85158	0.97641	0.97627	-0.034653
LIF sR	P42702	Leukemia inhibitory factor receptor	LIFR	0.85181	0.97641	0.99273	-0.010526
TGF-b2	P61812	Transforming growth factor beta-2 proprotein	TGFB2	0.85199	0.97641	1.0947	0.13059
Myokinase human	P00568	Adenylate kinase isoenzyme 1	AK1	0.85261	0.97641	0.93416	-0.098266
TSLP	Q969D9	Thymic stromal lymphopoietin	TSLP	0.85271	0.97641	1.0048	0.0068553
MIP-3a	P78556	C-C motif chemokine 20	CCL20	0.85285	0.97641	1.0152	0.021717
TCPTP	P17706	Tyrosine-protein phosphatase non-receptor type 2	PTPN2	0.85349	0.97641	0.98694	-0.018962
Carbonic Anhydrase X	Q9NS85	Carbonic anhydrase-related protein 10	CA10	0.85521	0.97643	1.0035	0.0050164
annexin II	P07355	Annexin A2	ANXA2	0.85576	0.97643	0.93929	-0.090365
RANTES	P13501	C-C motif chemokine 5	CCL5	0.85611	0.97643	1.0146	0.020844
SLAF7	Q9NQ25	SLAM family member 7	SLAMF7	0.86022	0.98013	0.96704	-0.048348
CPNE1	Q99829	Copine-1	CPNE1	0.86264	0.98025	1.0328	0.046604
IFN-lambda 1	Q8IU54	Interferon lambda-1	IFNL1	0.8628	0.98025	1.1443	0.19442
sCD4	P01730	T-cell surface glycoprotein CD4	CD4	0.86293	0.98025	1.0072	0.010375
Kallistatin	P29622	Kallistatin	SERPINA4	0.86599	0.98121	0.99333	-0.0096498
TAFI	Q96IY4	Carboxypeptidase B2	CPB2	0.86622	0.98121	0.99369	-0.0091382
PFD5	Q99471	Prefoldin subunit 5	PFDN5	0.86688	0.98121	0.9708	-0.042755
SKP1	P63208	S-phase kinase-associated protein 1	SKP1	0.86746	0.98121	1.2821	0.35854
SEPR	Q12884	Prolyl endopeptidase FAP	FAP	0.87093	0.98121	0.98018	-0.028874
IL-6 sRa	P08887	Interleukin-6 receptor subunit alpha	IL6R	0.87113	0.98121	0.99944	-0.00080435
Clusterin	P10909	Clusterin	CLU	0.87133	0.98121	1.1466	0.1974
SMAC	Q9NR28	Diablo homolog, mitochondrial	DIABLO	0.87316	0.98121	0.99994	-8.6529e-05
VEGF	P15692	Vascular endothelial growth factor A	VEGFA	0.87392	0.98121	0.97785	-0.032319
Prothrombin	P00734	Prothrombin	F2	0.87394	0.98121	1.0152	0.021819
EPHAA	Q5JZY3	Ephrin type-A receptor 10	EPHA10	0.87467	0.98121	0.46012	-1.1199
TAJ	Q9NS68	Tumor necrosis factor receptor superfamily member 19	TNFRSF19	0.87587	0.98121	1.0008	0.0011135
TRY3	P35030	Trypsin-3	PRSS3	0.87723	0.98121	1.0076	0.010917
B7-H1	Q9NZQ7	Programmed cell death 1 ligand 1	CD274	0.87728	0.98121	0.85594	-0.22443
Epo	P01588	Erythropoietin	EPO	0.87792	0.98121	0.91004	-0.136
transcription factor MLR1 isoform CRA_b	Q8N3X6	Ligand-dependent nuclear receptor corepressor-like protein	LCORL	0.8787	0.98121	0.99781	-0.0031647
PDE9A	O76083	High affinity cGMP-specific 3',5'-cyclic phosphodiesterase 9A	PDE9A	0.88056	0.98121	0.91417	-0.12947
41	P11171	Protein 4.1	EPB41	0.88147	0.98121	1.0366	0.051824
OX40 Ligand	P23510	Tumor necrosis factor ligand superfamily member 4	TNFSF4	0.88204	0.98121	1.0001	0.00020375
FUT5	Q11128	4-galactosyl-N-acetylglucosaminide 3-alpha-L-fucosyltransferase FUT5	FUT5	0.88243	0.98121	1.0042	0.005985
LKHA4	P09960	Leukotriene A-4 hydrolase	LTA4H	0.88267	0.98121	1.3988	0.48415
Coagulation Factor VII	P08709	Coagulation factor VII	F7	0.88428	0.98121	0.99766	-0.0033787
MMP-3	P08254	Stromelysin-1	MMP3	0.88433	0.98121	0.96863	-0.045987
TSLP R	Q9HC73	Cytokine receptor-like factor 2	CRLF2	0.88465	0.98121	0.99407	-0.0085814
Galectin-3	P17931	Galectin-3	LGALS3	0.88627	0.98134	0.99255	-0.010786
p27Kip1	P46527	Cyclin-dependent kinase inhibitor 1B	CDKN1B	0.88673	0.98134	0.65428	-0.61203
BMPR1A	P36894	Bone morphogenetic protein receptor type-1A	BMPR1A	0.88812	0.98134	0.97478	-0.036847
M-CSF R	P07333	Macrophage colony-stimulating factor 1 receptor	CSF1R	0.88858	0.98134	0.9837	-0.023715
IL-1 sR9	Q9NP60	X-linked interleukin-1 receptor accessory protein-like 2	IL1RAPL2	0.88913	0.98134	0.99142	-0.012426
C4	P0C0L4	Complement C4-A	C4A	0.89343	0.98209	1.019	0.02714
UNC5H4	Q6UXZ4	Netrin receptor UNC5D	UNC5D	0.8936	0.98209	1.0069	0.0099527
Thymidine kinase	P04183	Thymidine kinase, cytosolic	TK1	0.89617	0.98209	0.99376	-0.0090303
PA2G4	Q9UQ80	Proliferation-associated protein 2G4	PA2G4	0.89668	0.98209	0.97811	-0.031935
CNDP1	Q96KN2	Beta-Ala-His dipeptidase	CNDP1	0.89696	0.98209	1.0034	0.0048439
CDK8/cyclin C	P49336	Cyclin-dependent kinase 8	CDK8	0.89752	0.98209	1.1839	0.24355
BPI	P17213	Bactericidal permeability-increasing protein	BPI	0.89788	0.98209	1.0703	0.09805
a2-Macroglobulin	P01023	Alpha-2-macroglobulin	A2M	0.89837	0.98209	1.0266	0.037922
C1-Esterase Inhibitor	P05155	Plasma protease C1 inhibitor	SERPING1	0.8985	0.98209	0.99219	-0.011308
cIAP-2	Q13489	Baculoviral IAP repeat-containing protein 3	BIRC3	0.89851	0.98209	0.84142	-0.24909
Apo E	P02649	Apolipoprotein E	APOE	0.90271	0.98374	0.98183	-0.026453
ATP synthase beta chain	P06576	ATP synthase subunit beta, mitochondrial	ATP5F1B	0.90289	0.98374	1.0033	0.0046873
MP2K2	P36507	Dual specificity mitogen-activated protein kinase kinase 2	MAP2K2	0.90322	0.98374	1.0136	0.019513
Tropomyosin 2	P07951	Tropomyosin beta chain	TPM2	0.90351	0.98374	0.98011	-0.028979
DRR1	O95990	Actin-associated protein FAM107A	FAM107A	0.90587	0.98396	1.0011	0.0016072
MEPE	Q9NQ76	Matrix extracellular phosphoglycoprotein	MEPE	0.90832	0.98396	1.0457	0.064411
ERAB	Q99714	3-hydroxyacyl-CoA dehydrogenase type-2	HSD17B10	0.90923	0.98396	1.0005	0.00067641
FGF-6	P10767	Fibroblast growth factor 6	FGF6	0.90976	0.98396	1.1014	0.13936
LY86	O95711	Lymphocyte antigen 86	LY86	0.91007	0.98396	1.0041	0.0059293
RS3	P23396	40S ribosomal protein S3	RPS3	0.91049	0.98396	0.99758	-0.0034959
C1s	P09871	Complement C1s subcomponent	C1S	0.91207	0.98396	0.9994	-0.00087212
Survivin	O15392	Baculoviral IAP repeat-containing protein 5	BIRC5	0.91357	0.98396	1.0037	0.0053389
TSH	P01215	Glycoprotein hormones alpha chain	CGA	0.91479	0.98396	0.85602	-0.22428
UFC1	Q9Y3C8	Ubiquitin-fold modifier-conjugating enzyme 1	UFC1	0.91567	0.98396	0.99288	-0.010303
CHK1	O14757	Serine/threonine-protein kinase Chk1	CHEK1	0.91591	0.98396	0.99977	-0.00033173
ILT-2	Q8NHL6	Leukocyte immunoglobulin-like receptor subfamily B member 1	LILRB1	0.91663	0.98396	0.91805	-0.12335
NOTC2	Q04721	Neurogenic locus notch homolog protein 2	NOTCH2	0.91691	0.98396	1.0136	0.019535
GFRa-2	O00451	GDNF family receptor alpha-2	GFRA2	0.91752	0.98396	1.0054	0.007788
DLL1	O00548	Delta-like protein 1	DLL1	0.91827	0.98396	0.98976	-0.01485
Notch-3	Q9UM47	Neurogenic locus notch homolog protein 3	NOTCH3	0.91917	0.98396	0.99421	-0.0083795
ESAM	Q96AP7	Endothelial cell-selective adhesion molecule	ESAM	0.9192	0.98396	0.99688	-0.0045097
ROBO3	Q96MS0	Roundabout homolog 3	ROBO3	0.92049	0.98396	1.0506	0.071175
EP15R	Q9UBC2	Epidermal growth factor receptor substrate 15-like 1	EPS15L1	0.92054	0.98396	1.0191	0.027343
HSP70 protein 8	P11142	Heat shock cognate 71 kDa protein	HSPA8	0.92258	0.98396	0.90975	-0.13646
I-309	P22362	C-C motif chemokine 1	CCL1	0.9242	0.98396	0.99544	-0.006599
sE-Selectin	P16581	E-selectin	SELE	0.92463	0.98396	1.0025	0.0036012
PTHrP	P12272	Parathyroid hormone-related protein	PTHLH	0.92521	0.98396	0.99419	-0.0084085
CD36 ANTIGEN	P16671	Platelet glycoprotein 4	CD36	0.92532	0.98396	0.95826	-0.061513
Glucocorticoid receptor	P04150	Glucocorticoid receptor	NR3C1	0.92551	0.98396	1.0056	0.0079909
FCG3B	O75015	Low affinity immunoglobulin gamma Fc region receptor III-B	FCGR3B	0.93072	0.98856	0.98959	-0.015095
IL-17 RC	Q8NAC3	Interleukin-17 receptor C	IL17RC	0.93381	0.98936	0.92977	-0.10505
RS7	P62081	40S ribosomal protein S7	RPS7	0.93389	0.98936	1.0341	0.04842
NRX1B	P58400	Neurexin-1-beta	NRXN1	0.9341	0.98936	0.99213	-0.011397
PARK7	Q99497	Parkinson disease protein 7	PARK7	0.93683	0.99066	1.0121	0.0174
MMP-8	P22894	Neutrophil collagenase	MMP8	0.93709	0.99066	1.0011	0.0015884
GP114	Q8IZF4	Adhesion G-protein coupled receptor G5	ADGRG5	0.93882	0.99156	0.99779	-0.003193
ENA-78	P42830	C-X-C motif chemokine 5	CXCL5	0.93992	0.9918	1.1534	0.20592
Peroxiredoxin-6	P30041	Peroxiredoxin-6	PRDX6	0.94307	0.99419	0.9883	-0.016985
HCC-1	Q16627	C-C motif chemokine 14	CCL14	0.9441	0.99435	0.9907	-0.013476
IGFBP-3	P17936	Insulin-like growth factor-binding protein 3	IGFBP3	0.94508	0.99445	1.0519	0.073058
MATK	P42679	Megakaryocyte-associated tyrosine-protein kinase	MATK	0.94652	0.99504	1.1083	0.14834
Siglec-3	P20138	Myeloid cell surface antigen CD33	CD33	0.94796	0.99563	1.0121	0.017401
HCK	P08631	Tyrosine-protein kinase HCK	HCK	0.95167	0.99606	0.87811	-0.18752
GITR	Q9Y5U5	Tumor necrosis factor receptor superfamily member 18	TNFRSF18	0.95199	0.99606	1.0599	0.083926
DKK3	Q9UBP4	Dickkopf-related protein 3	DKK3	0.95398	0.99606	0.99948	-0.00075408
HSP 40	P25685	DnaJ homolog subfamily B member 1	DNAJB1	0.95448	0.99606	1.0091	0.013024
PPAC	P24666	Low molecular weight phosphotyrosine protein phosphatase	ACP1	0.95512	0.99606	1.0043	0.0061673
RAD51	Q06609	DNA repair protein RAD51 homolog 1	RAD51	0.95647	0.99606	0.99025	-0.014128
MMP-13	P45452	Collagenase 3	MMP13	0.95658	0.99606	0.87379	-0.19465
FCAR	P24071	Immunoglobulin alpha Fc receptor	FCAR	0.95705	0.99606	1.006	0.0086183
DEAD-box protein 19B	Q9UMR2	ATP-dependent RNA helicase DDX19B	DDX19B	0.95715	0.99606	1.0608	0.085203
Ficolin-3	O75636	Ficolin-3	FCN3	0.95788	0.99606	0.98592	-0.020456
Tropomyosin 1 alpha chain	P09493	Tropomyosin alpha-1 chain	TPM1	0.9585	0.99606	1.0833	0.11541
NCAM-L1	P32004	Neural cell adhesion molecule L1	L1CAM	0.96044	0.99606	0.93066	-0.10367
GDF-11	O95390	Growth/differentiation factor 11	GDF11	0.96096	0.99606	0.99215	-0.011374
IDS	P22304	Iduronate 2-sulfatase	IDS	0.96221	0.99606	1.0073	0.010528
NKp46	O76036	Natural cytotoxicity triggering receptor 1	NCR1	0.96376	0.99606	0.94705	-0.078485
bFGF-R	P11362	Fibroblast growth factor receptor 1	FGFR1	0.96595	0.99606	0.99829	-0.0024724
Angiostatin	P00747	Plasminogen	PLG	0.96623	0.99606	0.99016	-0.01427
3HIDH	P31937	3-hydroxyisobutyrate dehydrogenase, mitochondrial	HIBADH	0.96743	0.99606	0.96434	-0.052387
LDH-H 1	P07195	L-lactate dehydrogenase B chain	LDHB	0.96744	0.99606	0.99549	-0.006528
MP2K4	P45985	Dual specificity mitogen-activated protein kinase kinase 4	MAP2K4	0.97004	0.99606	0.98356	-0.023916
MCP-3	P80098	C-C motif chemokine 7	CCL7	0.97191	0.99606	0.99054	-0.013711
CKAP2	Q8WWK9	Cytoskeleton-associated protein 2	CKAP2	0.9738	0.99606	1.0094	0.013558
TMA	P07202	Thyroid peroxidase	TPO	0.97389	0.99606	0.99203	-0.011549
CLM6	Q08708	CMRF35-like molecule 6	CD300C	0.97518	0.99606	1.0046	0.0065739
Artemin	Q5T4W7	Artemin	ARTN	0.97546	0.99606	0.99902	-0.0014131
IDE	P14735	Insulin-degrading enzyme	IDE	0.97574	0.99606	1.1639	0.219
HB-EGF	Q99075	Proheparin-binding EGF-like growth factor	HBEGF	0.97709	0.99606	0.97816	-0.031861
SCGF-beta	Q9Y240	C-type lectin domain family 11 member A	CLEC11A	0.9799	0.99606	0.99526	-0.0068483
MIP-5	Q16663	C-C motif chemokine 15	CCL15	0.98024	0.99606	0.98283	-0.024979
KPCI	P41743	Protein kinase C iota type	PRKCI	0.98047	0.99606	1.1054	0.14458
JAML1	Q86YT9	Junctional adhesion molecule-like	JAML	0.9824	0.99606	1.0415	0.058725
CSK21	P68400	Casein kinase II subunit alpha	CSNK2A1	0.98244	0.99606	0.97093	-0.042563
tPA	P00750	Tissue-type plasminogen activator	PLAT	0.98249	0.99606	0.98552	-0.021041
PDE7A	Q13946	High affinity cAMP-specific 3',5'-cyclic phosphodiesterase 7A	PDE7A	0.98255	0.99606	0.61158	-0.70939
BMP-1	P13497	Bone morphogenetic protein 1	BMP1	0.98298	0.99606	0.98181	-0.026479
CHST2	Q9Y4C5	Carbohydrate sulfotransferase 2	CHST2	0.9837	0.99606	1.0087	0.012522
PIK3CA/PIK3R1	P42336	Phosphatidylinositol 4,5-bisphosphate 3-kinase catalytic subunit alpha isoform	PIK3CA	0.98385	0.99606	0.90998	-0.13609
STX1a	Q16623	Syntaxin-1A	STX1A	0.98522	0.99606	1.0036	0.0052333
MCP-4	Q99616	C-C motif chemokine 13	CCL13	0.98546	0.99606	1.021	0.029968
TPSG1	Q9NRR2	Tryptase gamma	TPSG1	0.98643	0.99606	0.50457	-0.98687
SIRT2	Q8IXJ6	NAD-dependent protein deacetylase sirtuin-2	SIRT2	0.98667	0.99606	1.0644	0.090047
IL-16	Q14005	Pro-interleukin-16	IL16	0.98675	0.99606	0.98399	-0.023278
CAPG	P40121	Macrophage-capping protein	CAPG	0.98701	0.99606	0.95674	-0.063802
ALK-1	P37023	Serine/threonine-protein kinase receptor R3	ACVRL1	0.98723	0.99606	0.99476	-0.0075754
IGFBP-5	P24593	Insulin-like growth factor-binding protein 5	IGFBP5	0.98968	0.99639	0.99605	-0.0057153
GIB	P04054	Phospholipase A2	PLA2G1B	0.98993	0.99639	0.99092	-0.013162
Mesothelin	Q13421	Mesothelin	MSLN	0.99022	0.99639	0.68887	-0.5377
PIM1	P11309	Serine/threonine-protein kinase pim-1	PIM1	0.99191	0.99639	0.80402	-0.3147
Thrombin	P00734	Prothrombin	F2	0.99198	0.99639	1.005	0.0072081
C5b 6 Complex	P01031	Complement C5	C5	0.99446	0.99728	0.98475	-0.022166
Cathepsin S	P25774	Cathepsin S	CTSS	0.99463	0.99728	0.98867	-0.016444
DBNL	Q9UJU6	Drebrin-like protein	DBNL	0.99609	0.99786	0.99909	-0.0013129
ERBB2	P04626	Receptor tyrosine-protein kinase erbB-2	ERBB2	0.99731	0.99819	1.3196	0.40007
ULBP-2	Q9BZM5	UL16-binding protein 2	ULBP2	0.99931	0.99931	0.95566	-0.065428

### Sheet: 9m
				9m/Pre
Target	Uniprot	Protein Name	Gene Name	p-value	FDR	FC	Log2(FC)
FSH	P01215	Glycoprotein hormones alpha chain	CGA	5.955e-14	6.7172e-11	2.5851	1.3702
Luteinizing hormone	P01215	Glycoprotein hormones alpha chain	CGA	7.6118e-06	0.0042931	1.7447	0.803
PSA	P07288	Prostate-specific antigen	KLK3	0.00042902	0.16131	1.028	0.039807
Glucagon	P01275	Pro-glucagon	GCG	0.00063373	0.17871	1.5168	0.601
sL-Selectin	P14151	L-selectin	SELL	0.00081478	0.18381	0.89964	-0.15258
Insulin	P01308	Insulin	INS	0.0042203	0.79341	1.2508	0.32289
PH	P01298	Pancreatic prohormone	PPY	0.0066417	0.99652	1.2782	0.35406
Coagulation Factor V	P12259	Coagulation factor V	F5	0.010377	0.99652	1.1048	0.14376
NPS-PLA2	P14555	Phospholipase A2, membrane associated	PLA2G2A	0.013373	0.99652	1.2891	0.36636
Sonic Hedgehog	Q15465	Sonic hedgehog protein	SHH	0.013719	0.99652	1.1539	0.20649
HPLN1	P10915	Hyaluronan and proteoglycan link protein 1	HAPLN1	0.013722	0.99652	1.1488	0.20019
MEK1	Q02750	Dual specificity mitogen-activated protein kinase kinase 1	MAP2K1	0.017603	0.99652	1.0804	0.11154
HCG	P01215	Glycoprotein hormones alpha chain	CGA	0.017967	0.99652	1.4366	0.52269
Activin A	P08476	Inhibin beta A chain	INHBA	0.019729	0.99652	1.171	0.22771
BDNF	P23560	Brain-derived neurotrophic factor	BDNF	0.028752	0.99652	0.89449	-0.16086
CK-MB	P12277	Creatine kinase B-type	CKB	0.034903	0.99652	0.68248	-0.55113
Midkine	P21741	Midkine	MDK	0.038261	0.99652	1.2221	0.28931
Fibrinogen g-chain dimer	P02679	Fibrinogen gamma chain	FGG	0.040918	0.99652	1.123	0.16737
IDUA	P35475	Alpha-L-iduronidase	IDUA	0.04122	0.99652	0.88265	-0.18009
CK-MM	P06732	Creatine kinase M-type	CKM	0.041612	0.99652	0.76794	-0.38094
SAP	P02743	Serum amyloid P-component	APCS	0.042477	0.99652	1.0707	0.098488
FGF-19	O95750	Fibroblast growth factor 19	FGF19	0.046689	0.99652	1.2604	0.33388
IGFBP-1	P08833	Insulin-like growth factor-binding protein 1	IGFBP1	0.048884	0.99652	0.66992	-0.57795
Granulysin	P22749	Granulysin	GNLY	0.05105	0.99652	0.83924	-0.25285
Coagulation Factor XI	P03951	Coagulation factor XI	F11	0.051681	0.99652	1.0727	0.10122
Hemoglobin	P69905	Hemoglobin subunit alpha	HBA1 more	0.052257	0.99652	1.4249	0.51086
CSK21	P68400	Casein kinase II subunit alpha	CSNK2A1	0.052774	0.99652	1.0849	0.11755
IL-7	P13232	Interleukin-7	IL7	0.053603	0.99652	1.0936	0.12914
D-dimer	P02671	Fibrinogen alpha chain	FGA	0.054354	0.99652	1.0977	0.13443
iC3b	P01024	Complement C3	C3	0.055478	0.99652	0.91748	-0.12424
KPCI	P41743	Protein kinase C iota type	PRKCI	0.056149	0.99652	1.2295	0.29804
RS3	P23396	40S ribosomal protein S3	RPS3	0.058363	0.99652	1.1265	0.17188
PYY	P10082	Peptide YY	PYY	0.060538	0.99652	1.1305	0.17696
LIN7B	Q9HAP6	Protein lin-7 homolog B	LIN7B	0.064666	0.99652	1.0618	0.086459
RAN	P62826	GTP-binding nuclear protein Ran	RAN	0.06615	0.99652	1.212	0.27733
JAM-C	Q9BX67	Junctional adhesion molecule C	JAM3	0.066949	0.99652	1.1146	0.15649
Cathepsin V	O60911	Cathepsin L2	CTSV	0.069029	0.99652	0.84121	-0.24947
Apo B	P04114	Apolipoprotein B-100	APOB	0.06904	0.99652	1.1064	0.14586
Endostatin	P39060	Collagen alpha-1(XVIII) chain	COL18A1	0.070002	0.99652	1.0816	0.11316
CYTT	P09228	Cystatin-SA	CST2	0.072344	0.99652	1.2006	0.26379
ALK-1	P37023	Serine/threonine-protein kinase receptor R3	ACVRL1	0.073444	0.99652	1.1046	0.14349
TrATPase	P13686	Tartrate-resistant acid phosphatase type 5	ACP5	0.074008	0.99652	0.91333	-0.13079
MFGM	Q08431	Lactadherin	MFGE8	0.076255	0.99652	1.1319	0.17869
AREG	P15514	Amphiregulin	AREG	0.07698	0.99652	1.1456	0.19616
IGFBP-6	P24592	Insulin-like growth factor-binding protein 6	IGFBP6	0.077262	0.99652	1.0754	0.10485
Carbonic anhydrase I	P00915	Carbonic anhydrase 1	CA1	0.080179	0.99652	1.2227	0.29007
IGFBP-2	P18065	Insulin-like growth factor-binding protein 2	IGFBP2	0.080984	0.99652	1.1171	0.1597
Integrin aVb5	P06756	Integrin alpha-V	ITGAV	0.081777	0.99652	0.78117	-0.3563
TPSB2	P20231	Tryptase beta-2	TPSB2	0.084171	0.99652	1.1717	0.22857
HSP 40	P25685	DnaJ homolog subfamily B member 1	DNAJB1	0.085182	0.99652	1.0858	0.11879
Peroxiredoxin-6	P30041	Peroxiredoxin-6	PRDX6	0.090606	0.99652	1.1478	0.19884
DKK3	Q9UBP4	Dickkopf-related protein 3	DKK3	0.094314	0.99652	1.0506	0.071228
C4b	P0C0L4	Complement C4-A	C4A	0.10409	0.99652	0.87132	-0.19873
MAPK5	Q8IW41	MAP kinase-activated protein kinase 5	MAPKAPK5	0.10438	0.99652	0.87852	-0.18685
Factor H	P08603	Complement factor H	CFH	0.10685	0.99652	1.0356	0.050493
granzyme A	P12544	Granzyme A	GZMA	0.11077	0.99652	0.92535	-0.11193
IL-2 sRg	P31785	Cytokine receptor common subunit gamma	IL2RG	0.11176	0.99652	1.0831	0.11518
TNFSF18	Q9UNG2	Tumor necrosis factor ligand superfamily member 18	TNFSF18	0.11277	0.99652	1.0774	0.10753
Testican-2	Q92563	Testican-2	SPOCK2	0.11593	0.99652	0.9159	-0.12674
ICOS	Q9Y6W8	Inducible T-cell costimulator	ICOS	0.11598	0.99652	1.1	0.13753
GFAP	P14136	Glial fibrillary acidic protein	GFAP	0.11949	0.99652	0.6079	-0.71809
TIMD3	Q8TDQ0	Hepatitis A virus cellular receptor 2	HAVCR2	0.11967	0.99652	1.1117	0.15279
BMP-14	P43026	Growth/differentiation factor 5	GDF5	0.12051	0.99652	0.93538	-0.096375
BMP-1	P13497	Bone morphogenetic protein 1	BMP1	0.12072	0.99652	0.9034	-0.14656
CK2-A1B	P68400	Casein kinase II subunit alpha	CSNK2A1	0.1282	0.99652	1.2547	0.32731
GFRa-1	P56159	GDNF family receptor alpha-1	GFRA1	0.13026	0.99652	0.94022	-0.088929
MSP	P26927	Hepatocyte growth factor-like protein	MST1	0.13203	0.99652	1.0811	0.11246
TSP4	P35443	Thrombospondin-4	THBS4	0.13342	0.99652	1.0555	0.077914
Adiponectin	Q15848	Adiponectin	ADIPOQ	0.13352	0.99652	1.1157	0.15795
IL-1Rrp2	Q9HB29	Interleukin-1 receptor-like 2	IL1RL2	0.13419	0.99652	1.0374	0.052993
CD40 ligand soluble	P29965	CD40 ligand	CD40LG	0.13599	0.99652	1.4188	0.50471
Coagulation Factor IXab	P00740	Coagulation factor IX	F9	0.13774	0.99652	1.0558	0.078327
DAN	P41271	Neuroblastoma suppressor of tumorigenicity 1	NBL1	0.13836	0.99652	1.1308	0.1773
Layilin	Q6UX15	Layilin	LAYN	0.13959	0.99652	1.6616	0.73257
C1s	P09871	Complement C1s subcomponent	C1S	0.14089	0.99652	1.034	0.048182
CYTN	P01037	Cystatin-SN	CST1	0.14405	0.99652	1.0138	0.019812
Stress-induced-phosphoprotein 1	P31948	Stress-induced-phosphoprotein 1	STIP1	0.14514	0.99652	1.107	0.14664
HINT1	P49773	Histidine triad nucleotide-binding protein 1	HINT1	0.14603	0.99652	0.73732	-0.43964
CNTFR alpha	P26992	Ciliary neurotrophic factor receptor subunit alpha	CNTFR	0.14626	0.99652	1.0905	0.12497
Catalase	P04040	Catalase	CAT	0.14636	0.99652	1.1568	0.21011
Cystatin C	P01034	Cystatin-C	CST3	0.1467	0.99652	1.0618	0.086535
TIMP-1	P01033	Metalloproteinase inhibitor 1	TIMP1	0.14752	0.99652	1.05	0.070403
IMB1	Q14974	Importin subunit beta-1	KPNB1	0.14856	0.99652	1.1517	0.20377
IFN-g	P01579	Interferon gamma	IFNG	0.15053	0.99652	1.0705	0.098321
TFPI	P10646	Tissue factor pathway inhibitor	TFPI	0.15288	0.99652	1.0619	0.08671
Epithelial cell kinase	P29317	Ephrin type-A receptor 2	EPHA2	0.15367	0.99652	1.0925	0.12769
SPARCL1	Q14515	SPARC-like protein 1	SPARCL1	0.15372	0.99652	1.056	0.078568
CD226	Q15762	CD226 antigen	CD226	0.15467	0.99652	0.94646	-0.079389
CLC1B	Q9P126	C-type lectin domain family 1 member B	CLEC1B	0.15525	0.99652	0.90208	-0.14868
HIV-2 Rev	P18093	Protein Rev	rev	0.15788	0.99652	1.1423	0.19193
Angiogenin	P03950	Angiogenin	ANG	0.15941	0.99652	1.0484	0.068149
Myoglobin	P02144	Myoglobin	MB	0.1608	0.99652	0.8943	-0.16117
Cathepsin B	P07858	Cathepsin B	CTSB	0.16117	0.99652	0.94148	-0.087002
Myokinase human	P00568	Adenylate kinase isoenzyme 1	AK1	0.16268	0.99652	1.1335	0.18076
FGF-8A	P55075	Fibroblast growth factor 8	FGF8	0.16298	0.99652	1.5685	0.64938
CTGF	P29279	CCN family member 2	CCN2	0.16307	0.99652	0.90246	-0.14806
Angiotensinogen	P01019	Angiotensinogen	AGT	0.1635	0.99652	1.0477	0.067221
C5b 6 Complex	P01031	Complement C5	C5	0.16387	0.99652	1.0571	0.080151
FSTL3	O95633	Follistatin-related protein 3	FSTL3	0.1649	0.99652	1.0713	0.09943
Ku70	P12956	X-ray repair cross-complementing protein 6	XRCC6	0.16514	0.99652	1.1021	0.14029
PSA6	P60900	Proteasome subunit alpha type-6	PSMA6	0.16651	0.99652	1.0572	0.080292
TIG2	Q99969	Retinoic acid receptor responder protein 2	RARRES2	0.16725	0.99652	1.0684	0.095496
IGFBP-4	P22692	Insulin-like growth factor-binding protein 4	IGFBP4	0.16757	0.99652	1.0457	0.064456
4EBP2	Q13542	Eukaryotic translation initiation factor 4E-binding protein 2	EIF4EBP2	0.1705	0.99652	0.88142	-0.1821
AMPK a1b1g1	Q13131	5'-AMP-activated protein kinase catalytic subunit alpha-1	PRKAA1	0.17163	0.99652	0.83788	-0.25519
IL-1 sRI	P14778	Interleukin-1 receptor type 1	IL1R1	0.17278	0.99652	1.0857	0.11866
BASI	P35613	Basigin	BSG	0.17472	0.99652	1.0627	0.087709
Caspase-2	P42575	Caspase-2	CASP2	0.17477	0.99652	0.84045	-0.25076
NACA	Q13765	Nascent polypeptide-associated complex subunit alpha	NACA	0.17523	0.99652	1.163	0.21782
IgD	P01880	Immunoglobulin heavy constant delta	IGHD	0.17633	0.99652	1.4648	0.55071
LAG-1	Q8NHW4	C-C motif chemokine 4-like	CCL4L1 more	0.17734	0.99652	0.85628	-0.22384
MATN3	O15232	Matrilin-3	MATN3	0.17825	0.99652	1.0596	0.083459
PDGF-AA	P04085	Platelet-derived growth factor subunit A	PDGFA	0.1784	0.99652	0.90856	-0.13834
ATS13	Q76LX8	A disintegrin and metalloproteinase with thrombospondin motifs 13	ADAMTS13	0.18217	0.99652	0.94075	-0.088109
CRIS3	P54108	Cysteine-rich secretory protein 3	CRISP3	0.1827	0.99652	1.0594	0.083312
Thrombospondin-1	P07996	Thrombospondin-1	THBS1	0.18348	0.99652	0.90946	-0.13692
Ubiquitin1	P62979	Ubiquitin-40S ribosomal protein S27a	RPS27A	0.18448	0.99652	1.1046	0.14353
IDE	P14735	Insulin-degrading enzyme	IDE	0.18454	0.99652	1.2737	0.34906
TSLP R	Q9HC73	Cytokine receptor-like factor 2	CRLF2	0.18563	0.99652	1.0544	0.07642
NAP-2	P02775	Platelet basic protein	PPBP	0.18615	0.99652	0.93039	-0.10409
MMP-17	Q9ULZ9	Matrix metalloproteinase-17	MMP17	0.18797	0.99652	1.0972	0.13381
CPNE1	Q99829	Copine-1	CPNE1	0.18834	0.99652	1.2164	0.28259
UNC5H3	O95185	Netrin receptor UNC5C	UNC5C	0.18964	0.99652	1.0581	0.081534
MICB	Q29980	MHC class I polypeptide-related sequence B	MICB	0.19326	0.99652	0.61464	-0.70218
sLeptin R	P48357	Leptin receptor	LEPR	0.19355	0.99652	0.90284	-0.14746
Peroxiredoxin-1	Q06830	Peroxiredoxin-1	PRDX1	0.19606	0.99652	1.1121	0.15325
GP114	Q8IZF4	Adhesion G-protein coupled receptor G5	ADGRG5	0.1974	0.99652	1.0419	0.059231
NCAM-120	P13591	Neural cell adhesion molecule 1	NCAM1	0.19897	0.99652	0.94011	-0.0891
RTN4	Q9NQC3	Reticulon-4	RTN4	0.2013	0.99652	1.054	0.075856
Thymidine kinase	P04183	Thymidine kinase, cytosolic	TK1	0.20188	0.99652	1.0853	0.11805
GAS1	P54826	Growth arrest-specific protein 1	GAS1	0.20308	0.99652	1.0765	0.10638
PBEF	P43490	Nicotinamide phosphoribosyltransferase	NAMPT	0.20333	0.99652	1.0717	0.099927
C5	P01031	Complement C5	C5	0.20621	0.99652	1.0396	0.056026
SREC-II	Q96GP6	Scavenger receptor class F member 2	SCARF2	0.20978	0.99652	0.92121	-0.1184
GRN	P28799	Progranulin	GRN	0.21036	0.99652	0.95124	-0.072118
IL-13 Ra1	P78552	Interleukin-13 receptor subunit alpha-1	IL13RA1	0.21065	0.99652	1.1107	0.15142
Angiopoietin-1	Q15389	Angiopoietin-1	ANGPT1	0.21126	0.99652	0.92791	-0.10794
ECM1	Q16610	Extracellular matrix protein 1	ECM1	0.21222	0.99652	0.93976	-0.089629
Protein disulfide-isomerase	P07237	Protein disulfide-isomerase	P4HB	0.2124	0.99652	1.1355	0.18331
WNT7A	O00755	Protein Wnt-7a	WNT7A	0.21359	0.99652	0.66116	-0.59693
ENTP3	O75355	Ectonucleoside triphosphate diphosphohydrolase 3	ENTPD3	0.21469	0.99652	1.0937	0.12922
Glutathione S-transferase Pi	P09211	Glutathione S-transferase P	GSTP1	0.21554	0.99652	1.0419	0.059258
Coagulation Factor IX	P00740	Coagulation factor IX	F9	0.21802	0.99652	1.0435	0.061437
MEPE	Q9NQ76	Matrix extracellular phosphoglycoprotein	MEPE	0.2204	0.99652	1.1329	0.18
Activin RIB	P36896	Activin receptor type-1B	ACVR1B	0.22234	0.99652	1.0371	0.05259
Peroxiredoxin-5	P30044	Peroxiredoxin-5, mitochondrial	PRDX5	0.22241	0.99652	0.91982	-0.12057
EMR2	Q9UHX3	Adhesion G protein-coupled receptor E2	ADGRE2	0.22277	0.99652	0.92973	-0.10512
TSG-6	P98066	Tumor necrosis factor-inducible gene 6 protein	TNFAIP6	0.22475	0.99652	0.90904	-0.13759
CTAP-III	P02775	Platelet basic protein	PPBP	0.2248	0.99652	0.93944	-0.090127
C34 gp41 HIV Fragment	Q70626	Envelope glycoprotein gp160	env	0.22611	0.99652	0.92085	-0.11897
ULBP-1	Q9BZM6	UL16-binding protein 1	ULBP1	0.2263	0.99652	0.86523	-0.20884
KREM2	Q8NCW0	Kremen protein 2	KREMEN2	0.2267	0.99652	1.0608	0.085105
AMNLS	Q9BXJ7	Protein amnionless	AMN	0.22738	0.99652	2.0571	1.0406
PSD7	P51665	26S proteasome non-ATPase regulatory subunit 7	PSMD7	0.22846	0.99652	1.0444	0.06271
sFRP-3	Q92765	Secreted frizzled-related protein 3	FRZB	0.22852	0.99652	1.0535	0.075179
IL-13	P35225	Interleukin-13	IL13	0.22877	0.99652	0.90355	-0.14633
b-NGF	P01138	Beta-nerve growth factor	NGF	0.22892	0.99652	1.5427	0.62544
Carbonic Anhydrase IV	P22748	Carbonic anhydrase 4	CA4	0.232	0.99652	1.0315	0.044808
calgranulin B	P06702	Protein S100-A9	S100A9	0.23287	0.99652	1.1057	0.14492
Cathepsin S	P25774	Cathepsin S	CTSS	0.23329	0.99652	0.93509	-0.096828
Met	P08581	Hepatocyte growth factor receptor	MET	0.23363	0.99652	1.0507	0.071338
Ferritin	P02794	Ferritin heavy chain	FTH1	0.23568	0.99652	1.2254	0.29322
SET	Q01105	Protein SET	SET	0.23811	0.99652	0.95569	-0.06539
Factor D	P00746	Complement factor D	CFD	0.2387	0.99652	1.0717	0.099963
41	P11171	Protein 4.1	EPB41	0.23916	0.99652	1.151	0.20288
UBE2N	P61088	Ubiquitin-conjugating enzyme E2 N	UBE2N	0.24029	0.99652	1.1013	0.13927
Calcineurin	Q08209	Serine/threonine-protein phosphatase 2B catalytic subunit alpha isoform	PPP3CA	0.24065	0.99652	1.0428	0.060502
CCL28	Q9NRJ3	C-C motif chemokine 28	CCL28	0.24078	0.99652	1.0806	0.11185
IL-20 Ra	Q9UHF4	Interleukin-20 receptor subunit alpha	IL20RA	0.24187	0.99652	1.0641	0.089598
PA2G4	Q9UQ80	Proliferation-associated protein 2G4	PA2G4	0.24353	0.99652	1.1098	0.1503
IL-8	P10145	Interleukin-8	CXCL8	0.2449	0.99652	0.91083	-0.13474
PERL	P22079	Lactoperoxidase	LPO	0.24677	0.99652	0.87448	-0.19351
FCN2	Q15485	Ficolin-2	FCN2	0.24787	0.99652	0.87592	-0.19112
SCF sR	P10721	Mast/stem cell growth factor receptor Kit	KIT	0.25253	0.99652	1.0802	0.11136
Afamin	P43652	Afamin	AFM	0.25494	0.99652	0.94788	-0.077217
b2-Microglobulin	P61769	Beta-2-microglobulin	B2M	0.25758	0.99652	1.0605	0.084754
ADAM12	O43184	Disintegrin and metalloproteinase domain-containing protein 12	ADAM12	0.25866	0.99652	0.87981	-0.18473
IL-17	Q16552	Interleukin-17A	IL17A	0.25946	0.99652	0.96656	-0.049073
Trypsin	P07477	Trypsin-1	PRSS1	0.26002	0.99652	1.0311	0.044123
LYN	P07948	Tyrosine-protein kinase Lyn	LYN	0.26137	0.99652	0.91481	-0.12846
C3	P01024	Complement C3	C3	0.26248	0.99652	0.95542	-0.065788
FABP	P05413	Fatty acid-binding protein, heart	FABP3	0.26264	0.99652	0.93175	-0.10198
PSME3	P61289	Proteasome activator complex subunit 3	PSME3	0.26506	0.99652	0.91297	-0.13135
CAMK2A	Q9UQM7	Calcium/calmodulin-dependent protein kinase type II subunit alpha	CAMK2A	0.26529	0.99652	0.89515	-0.1598
AN32B	Q92688	Acidic leucine-rich nuclear phosphoprotein 32 family member B	ANP32B	0.2736	0.99652	0.92758	-0.10845
4-1BB	Q07011	Tumor necrosis factor receptor superfamily member 9	TNFRSF9	0.27395	0.99652	0.91149	-0.13369
EDAR	Q9UNE0	Tumor necrosis factor receptor superfamily member EDAR	EDAR	0.27498	0.99652	0.89728	-0.15637
CBX5	P45973	Chromobox protein homolog 5	CBX5	0.27551	0.99652	1.1907	0.2518
Aggrecan	P16112	Aggrecan core protein	ACAN	0.2759	0.99652	0.92244	-0.11648
GPC5	P78333	Glypican-5	GPC5	0.27651	0.99652	0.88863	-0.17035
SDF-1	P48061	Stromal cell-derived factor 1	CXCL12	0.27682	0.99652	1.047	0.066262
OPG	O00300	Tumor necrosis factor receptor superfamily member 11B	TNFRSF11B	0.27746	0.99652	1.0494	0.069555
ULBP-3	Q9BZM4	UL16-binding protein 3	ULBP3	0.28027	0.99652	1.0473	0.066699
PLCG1	P19174	1-phosphatidylinositol 4,5-bisphosphate phosphodiesterase gamma-1	PLCG1	0.28073	0.99652	1.0393	0.055637
PRL	P01236	Prolactin	PRL	0.28144	0.99652	1.037	0.052475
ON	P09486	SPARC	SPARC	0.28179	0.99652	0.94602	-0.080052
Aminoacylase-1	Q03154	Aminoacylase-1	ACY1	0.28261	0.99652	0.88058	-0.18347
PECAM-1	P16284	Platelet endothelial cell adhesion molecule	PECAM1	0.28463	0.99652	1.0385	0.054563
bFGF	P09038	Fibroblast growth factor 2	FGF2	0.2857	0.99652	0.72741	-0.45916
a2-HS-Glycoprotein	P02765	Alpha-2-HS-glycoprotein	AHSG	0.28872	0.99652	0.96765	-0.04744
VEGF-C	P49767	Vascular endothelial growth factor C	VEGFC	0.29131	0.99652	0.94727	-0.078159
METAP1	P53582	Methionine aminopeptidase 1	METAP1	0.29267	0.99652	0.81476	-0.29556
Olfactomedin-4	Q6UX06	Olfactomedin-4	OLFM4	0.2927	0.99652	1.0923	0.12736
OX40 Ligand	P23510	Tumor necrosis factor ligand superfamily member 4	TNFSF4	0.29304	0.99652	1.0998	0.13721
VEGF sR3	P35916	Vascular endothelial growth factor receptor 3	FLT4	0.29432	0.99652	1.0516	0.072618
Chitotriosidase-1	Q13231	Chitotriosidase-1	CHIT1	0.29478	0.99652	1.1666	0.22235
Cardiotrophin-1	Q16619	Cardiotrophin-1	CTF1	0.2951	0.99652	0.95076	-0.072851
URB	Q76M96	Coiled-coil domain-containing protein 80	CCDC80	0.29596	0.99652	1.0482	0.067849
CYTD	P28325	Cystatin-D	CST5	0.29727	0.99652	1.2014	0.26478
MCP-4	Q99616	C-C motif chemokine 13	CCL13	0.29939	0.99652	1.097	0.13359
ANGL3	Q9Y5C1	Angiopoietin-related protein 3	ANGPTL3	0.30022	0.99652	1.0529	0.074302
STX1a	Q16623	Syntaxin-1A	STX1A	0.30149	0.99652	1.0456	0.064387
Cripto	P13385	Teratocarcinoma-derived growth factor 1	TDGF1	0.30306	0.99652	1.0686	0.095682
discoidin domain receptor 1	Q08345	Epithelial discoidin domain-containing receptor 1	DDR1	0.30347	0.99652	0.96577	-0.050246
Protein S	P07225	Vitamin K-dependent protein S	PROS1	0.30377	0.99652	1.0393	0.055638
NCK1	P16333	Cytoplasmic protein NCK1	NCK1	0.30403	0.99652	0.68894	-0.53755
PDE4D	Q08499	cAMP-specific 3',5'-cyclic phosphodiesterase 4D	PDE4D	0.30418	0.99652	1.0394	0.055782
BCAM	P50895	Basal cell adhesion molecule	BCAM	0.3044	0.99652	1.0633	0.088486
TAFI	Q96IY4	Carboxypeptidase B2	CPB2	0.30502	0.99652	1.0261	0.037221
PKC-Z	Q05513	Protein kinase C zeta type	PRKCZ	0.30586	0.99652	1.0737	0.10264
TGF-b R II	P37173	TGF-beta receptor type-2	TGFBR2	0.30589	0.99652	0.87872	-0.18652
Keratin 18	P05783	Keratin, type I cytoskeletal 18	KRT18	0.30687	0.99652	1.1483	0.19948
UB2L3	P68036	Ubiquitin-conjugating enzyme E2 L3	UBE2L3	0.31167	0.99652	1.0591	0.082906
NRX3B	Q9HDB5	Neurexin-3-beta	NRXN3	0.31383	0.99652	1.0611	0.085506
ADAM 9	Q13443	Disintegrin and metalloproteinase domain-containing protein 9	ADAM9	0.31425	0.99652	0.80472	-0.31343
ROBO2	Q9HCK4	Roundabout homolog 2	ROBO2	0.31475	0.99652	0.96418	-0.052622
SLAF7	Q9NQ25	SLAM family member 7	SLAMF7	0.31513	0.99652	0.92366	-0.11457
GITR	Q9Y5U5	Tumor necrosis factor receptor superfamily member 18	TNFRSF18	0.31544	0.99652	0.89571	-0.1589
GFRa-3	O60609	GDNF family receptor alpha-3	GFRA3	0.31599	0.99652	0.87179	-0.19795
PF-4	P02776	Platelet factor 4	PF4	0.31621	0.99652	0.95946	-0.059701
SNAA	P54920	Alpha-soluble NSF attachment protein	NAPA	0.31931	0.99652	1.1096	0.14999
B7-2	P42081	T-lymphocyte activation antigen CD86	CD86	0.31987	0.99652	1.1746	0.23211
Gro-a	P09341	Growth-regulated alpha protein	CXCL1	0.32064	0.99652	1.1524	0.20467
MRC2	Q9UBG0	C-type mannose receptor 2	MRC2	0.32074	0.99652	0.94899	-0.075531
TSLP	Q969D9	Thymic stromal lymphopoietin	TSLP	0.32074	0.99652	1.1225	0.16669
Siglec-7	Q9Y286	Sialic acid-binding Ig-like lectin 7	SIGLEC7	0.32159	0.99652	0.95431	-0.067474
PPAC	P24666	Low molecular weight phosphotyrosine protein phosphatase	ACP1	0.32186	0.99652	1.1626	0.21741
CRTAM	O95727	Cytotoxic and regulatory T-cell molecule	CRTAM	0.32241	0.99652	0.77446	-0.36873
EphA1	P21709	Ephrin type-A receptor 1	EPHA1	0.32274	0.99652	1.0615	0.086116
CXCL16 soluble	Q9H2A7	C-X-C motif chemokine 16	CXCL16	0.32301	0.99652	1.0449	0.063355
EP15R	Q9UBC2	Epidermal growth factor receptor substrate 15-like 1	EPS15L1	0.32334	0.99652	1.0839	0.11621
ASAHL	Q02083	N-acylethanolamine-hydrolyzing acid amidase	NAAA	0.32634	0.99652	0.98087	-0.027862
MMP-14	P50281	Matrix metalloproteinase-14	MMP14	0.32759	0.99652	0.8501	-0.2343
GA733-1 protein	P09758	Tumor-associated calcium signal transducer 2	TACSTD2	0.32828	0.99652	1.0478	0.06734
MRCKB	Q9Y5S2	Serine/threonine-protein kinase MRCK beta	CDC42BPB	0.32912	0.99652	1.0759	0.10559
HVEM	Q92956	Tumor necrosis factor receptor superfamily member 14	TNFRSF14	0.32989	0.99652	1.3427	0.42519
Calpain I	P07384	Calpain-1 catalytic subunit	CAPN1	0.33054	0.99652	1.0365	0.051707
TGF-b3	P10600	Transforming growth factor beta-3 proprotein	TGFB3	0.33142	0.99652	1.0349	0.049514
Activated Protein C	P04070	Vitamin K-dependent protein C	PROC	0.33193	0.99652	0.94212	-0.086013
TMA	P07202	Thyroid peroxidase	TPO	0.33287	0.99652	1.0665	0.092883
MATN2	O00339	Matrilin-2	MATN2	0.33737	0.99652	1.0362	0.051344
SCGF-beta	Q9Y240	C-type lectin domain family 11 member A	CLEC11A	0.33828	0.99652	0.9617	-0.056338
VEGF sR2	P35968	Vascular endothelial growth factor receptor 2	KDR	0.33974	0.99652	0.97763	-0.032647
CAMK2B	Q13554	Calcium/calmodulin-dependent protein kinase type II subunit beta	CAMK2B	0.34073	0.99652	0.89397	-0.1617
DRR1	O95990	Actin-associated protein FAM107A	FAM107A	0.34102	0.99652	1.0291	0.041323
CD23	P06734	Low affinity immunoglobulin epsilon Fc receptor	FCER2	0.34175	0.99652	0.91162	-0.13349
Persephin	O60542	Persephin	PSPN	0.34285	0.99652	1.0282	0.040187
FGF7	P21781	Fibroblast growth factor 7	FGF7	0.34295	0.99652	0.95135	-0.071949
SPINT2	O43291	Kunitz-type protease inhibitor 2	SPINT2	0.34324	0.99652	0.92462	-0.11307
SRCN1	P12931	Proto-oncogene tyrosine-protein kinase Src	SRC	0.34359	0.99652	0.95011	-0.07384
XTP3A	Q9H773	dCTP pyrophosphatase 1	DCTPP1	0.3437	0.99652	1.0593	0.083078
K-ras	P01116	GTPase KRas	KRAS	0.34422	0.99652	0.78766	-0.34436
IL-4 sR	P24394	Interleukin-4 receptor subunit alpha	IL4R	0.34436	0.99652	0.89274	-0.16369
PAI-1	P05121	Plasminogen activator inhibitor 1	SERPINE1	0.34463	0.99652	0.93232	-0.1011
MSP R	Q04912	Macrophage-stimulating protein receptor	MST1R	0.34504	0.99652	1.064	0.08947
MAPK14	Q16539	Mitogen-activated protein kinase 14	MAPK14	0.34507	0.99652	0.96215	-0.055659
Semaphorin 3E	O15041	Semaphorin-3E	SEMA3E	0.34602	0.99652	1.1231	0.16753
annexin II	P07355	Annexin A2	ANXA2	0.34641	0.99652	0.9057	-0.14289
ITI heavy chain H4	Q14624	Inter-alpha-trypsin inhibitor heavy chain H4	ITIH4	0.34807	0.99652	1.0354	0.05021
40S ribosomal protein SA	P08865	40S ribosomal protein SA	RPSA	0.34857	0.99652	0.92959	-0.10534
ALT	P24298	Alanine aminotransferase 1	GPT	0.34931	0.99652	0.96696	-0.048476
FLRT1	Q9NZU1	Leucine-rich repeat transmembrane protein FLRT1	FLRT1	0.3502	0.99652	1.0403	0.05705
VCAM-1	P19320	Vascular cell adhesion protein 1	VCAM1	0.3526	0.99652	1.0386	0.054694
Tropomyosin 2	P07951	Tropomyosin beta chain	TPM2	0.35383	0.99652	1.022	0.031344
Transketolase	P29401	Transketolase	TKT	0.35426	0.99652	1.0522	0.073387
Ubiquitin	P62979	Ubiquitin-40S ribosomal protein S27a	RPS27A	0.35531	0.99652	1.0446	0.06301
TNF sR-I	P19438	Tumor necrosis factor receptor superfamily member 1A	TNFRSF1A	0.3555	0.99652	1.0359	0.050848
GX	O15496	Group 10 secretory phospholipase A2	PLA2G10	0.35588	0.99652	1.0302	0.042964
MMP-1	P03956	Interstitial collagenase	MMP1	0.3576	0.99652	1.1278	0.17351
CLF-1/CLC Complex	O75462	Cytokine receptor-like factor 1	CRLF1	0.35951	0.99652	1.0937	0.12915
HSP 60	P10809	60 kDa heat shock protein, mitochondrial	HSPD1	0.35965	0.99652	0.89028	-0.16768
C3adesArg	P01024	Complement C3	C3	0.36047	0.99652	0.97136	-0.041924
CAMK2D	Q13557	Calcium/calmodulin-dependent protein kinase type II subunit delta	CAMK2D	0.36196	0.99652	0.95638	-0.06435
PARK7	Q99497	Parkinson disease protein 7	PARK7	0.36473	0.99652	0.91937	-0.12129
ST4S6	Q7LFX5	Carbohydrate sulfotransferase 15	CHST15	0.36571	0.99652	0.95944	-0.059731
Kallistatin	P29622	Kallistatin	SERPINA4	0.36591	0.99652	0.97597	-0.035092
MK12	P53778	Mitogen-activated protein kinase 12	MAPK12	0.36595	0.99652	0.93372	-0.098941
Gro-b/g	P19876	C-X-C motif chemokine 3	CXCL3	0.36698	0.99652	0.79135	-0.33762
COMMD7	Q86VX2	COMM domain-containing protein 7	COMMD7	0.36776	0.99652	1.4827	0.56818
LKHA4	P09960	Leukotriene A-4 hydrolase	LTA4H	0.37212	0.99652	1.4035	0.48899
cGMP-stimulated PDE	O00408	cGMP-dependent 3',5'-cyclic phosphodiesterase	PDE2A	0.37298	0.99652	1.0487	0.068572
HCC-1	Q16627	C-C motif chemokine 14	CCL14	0.37331	0.99652	1.046	0.064926
Bcl-2	P10415	Apoptosis regulator Bcl-2	BCL2	0.37362	0.99652	1.0519	0.073026
CDON	Q4KMG0	Cell adhesion molecule-related/down-regulated by oncogenes	CDON	0.37463	0.99652	0.95933	-0.059907
Cadherin E	P12830	Cadherin-1	CDH1	0.37494	0.99652	1.0246	0.035096
TGM3	Q08188	Protein-glutamine gamma-glutamyltransferase E	TGM3	0.3773	0.99652	0.50315	-0.99093
EphA5	P54756	Ephrin type-A receptor 5	EPHA5	0.37882	0.99652	0.83118	-0.26677
IL-17E	Q9H293	Interleukin-25	IL25	0.37906	0.99652	1.1661	0.22164
PPase	Q15181	Inorganic pyrophosphatase	PPA1	0.37925	0.99652	1.0363	0.051486
TSH	P01215	Glycoprotein hormones alpha chain	CGA	0.37943	0.99652	0.98162	-0.026767
GSK-3 alpha/beta	P49840	Glycogen synthase kinase-3 alpha	GSK3A	0.38015	0.99652	1.0338	0.048009
ALCAM	Q13740	CD166 antigen	ALCAM	0.38068	0.99652	0.96784	-0.047166
GPC2	Q8N158	Glypican-2	GPC2	0.38072	0.99652	0.92912	-0.10606
Lymphotoxin a2/b1	P01374	Lymphotoxin-alpha	LTA	0.38108	0.99652	0.95389	-0.068102
Vasoactive Intestinal Peptide	P01282	VIP peptides	VIP	0.38566	0.99652	1.1864	0.24656
Factor B	P00751	Complement factor B	CFB	0.38717	0.99652	1.0241	0.034356
Granzyme B	P10144	Granzyme B	GZMB	0.38748	0.99652	0.95057	-0.07313
a1-Antitrypsin	P01009	Alpha-1-antitrypsin	SERPINA1	0.38811	0.99652	1.0362	0.051334
CRP	P02741	C-reactive protein	CRP	0.38889	0.99652	1.0861	0.11919
IL-17 RD	Q8NFM7	Interleukin-17 receptor D	IL17RD	0.38932	0.99652	0.87757	-0.18841
Albumin	P02768	Albumin	ALB	0.38957	0.99652	1.0389	0.055125
sICAM-3	P32942	Intercellular adhesion molecule 3	ICAM3	0.3897	0.99652	1.0401	0.056667
IgM	P01871	Immunoglobulin heavy constant mu	IGHM	0.39138	0.99652	0.80653	-0.3102
HDGR2	Q7Z4V5	Hepatoma-derived growth factor-related protein 2	HDGFL2	0.3927	0.99652	1.0193	0.027533
ASAH2	Q9NR71	Neutral ceramidase	ASAH2	0.3944	0.99652	0.90797	-0.13928
G-CSF-R	Q99062	Granulocyte colony-stimulating factor receptor	CSF3R	0.39497	0.99652	0.89782	-0.1555
GAPDH liver	P04406	Glyceraldehyde-3-phosphate dehydrogenase	GAPDH	0.39506	0.99652	1.0627	0.087768
NADPH-P450 Oxidoreductase	P16435	NADPH--cytochrome P450 reductase	POR	0.39637	0.99652	0.9022	-0.14847
HGFA	Q04756	Hepatocyte growth factor activator	HGFAC	0.39694	0.99652	1.0573	0.080353
gpIIbIIIa	P08514	Integrin alpha-IIb	ITGA2B	0.39888	0.99652	0.93858	-0.091441
KI3S1	Q14943	Killer cell immunoglobulin-like receptor 3DS1	KIR3DS1	0.39891	0.99652	0.92881	-0.10654
BSP	P21815	Bone sialoprotein 2	IBSP	0.40005	0.99652	1.0912	0.12595
sICAM-5	Q9UMF0	Intercellular adhesion molecule 5	ICAM5	0.40124	0.99652	0.95969	-0.059356
LIGHT	O43557	Tumor necrosis factor ligand superfamily member 14	TNFSF14	0.40137	0.99652	0.75313	-0.40902
SCGF-alpha	Q9Y240	C-type lectin domain family 11 member A	CLEC11A	0.40267	0.99652	0.96013	-0.058693
Nidogen	P14543	Nidogen-1	NID1	0.40311	0.99652	0.95396	-0.067999
NID2	Q14112	Nidogen-2	NID2	0.40448	0.99652	0.95391	-0.068071
FER	P16591	Tyrosine-protein kinase Fer	FER	0.40514	0.99652	0.86374	-0.21133
BRF-1	Q92994	Transcription factor IIIB 90 kDa subunit	BRF1	0.40517	0.99652	0.75468	-0.40607
EPI	O14944	Proepiregulin	EREG	0.40575	0.99652	0.97472	-0.036943
Factor I	P05156	Complement factor I	CFI	0.40818	0.99652	1.0192	0.027486
PLXC1	O60486	Plexin-C1	PLXNC1	0.40913	0.99652	0.93306	-0.099955
CD109	Q6YHK3	CD109 antigen	CD109	0.40965	0.99652	1.216	0.2821
Lymphotactin	P47992	Lymphotactin	XCL1	0.41054	0.99652	1.0639	0.089358
ATS1	Q9UHI8	A disintegrin and metalloproteinase with thrombospondin motifs 1	ADAMTS1	0.41055	0.99652	1.1475	0.19845
IL-11 RA	Q14626	Interleukin-11 receptor subunit alpha	IL11RA	0.41207	0.99652	0.91795	-0.12351
14-3-3	P31946	14-3-3 protein beta/alpha	YWHAB	0.41253	0.99652	0.95456	-0.067091
BMP RII	Q13873	Bone morphogenetic protein receptor type-2	BMPR2	0.41288	0.99652	1.021	0.030045
MDC	O00626	C-C motif chemokine 22	CCL22	0.41359	0.99652	0.9344	-0.097887
PCI	P05154	Plasma serine protease inhibitor	SERPINA5	0.4157	0.99652	1.0292	0.041516
IFN-lambda 2	Q8IZJ0	Interferon lambda-2	IFNL2	0.4158	0.99652	1.0381	0.053997
MMP-16	P51512	Matrix metalloproteinase-16	MMP16	0.41668	0.99652	0.67926	-0.55796
Chymase	P23946	Chymase	CMA1	0.4174	0.99652	1.0388	0.054961
Epo	P01588	Erythropoietin	EPO	0.4181	0.99652	1.0366	0.051845
eIF-5A-1	P63241	Eukaryotic translation initiation factor 5A-1	EIF5A	0.41887	0.99652	1.0911	0.12584
TRAIL R1	O00220	Tumor necrosis factor receptor superfamily member 10A	TNFRSF10A	0.41928	0.99652	0.92289	-0.11577
TGF-b1	P01137	Transforming growth factor beta-1 proprotein	TGFB1	0.41969	0.99652	0.95093	-0.07259
PSA2	P25787	Proteasome subunit alpha type-2	PSMA2	0.42089	0.99652	1.0454	0.064033
IL-23 R	Q5VWK5	Interleukin-23 receptor	IL23R	0.42092	0.99652	0.9126	-0.13194
PlGF	P49763	Placenta growth factor	PGF	0.42168	0.99652	0.80831	-0.30701
Rab GDP dissociation inhibitor beta	P50395	Rab GDP dissociation inhibitor beta	GDI2	0.42289	0.99652	1.062	0.086847
Dkk-4	Q9UBT3	Dickkopf-related protein 4	DKK4	0.42302	0.99652	0.94995	-0.074075
GDF-11	O95390	Growth/differentiation factor 11	GDF11	0.42303	0.99652	0.9396	-0.089881
IL-17B	Q9UHF5	Interleukin-17B	IL17B	0.42365	0.99652	1.0745	0.10365
CYTF	O76096	Cystatin-F	CST7	0.4237	0.99652	0.75552	-0.40446
IGF-I	P05019	Insulin-like growth factor I	IGF1	0.42437	0.99652	1.2916	0.36917
TNR4	P43489	Tumor necrosis factor receptor superfamily member 4	TNFRSF4	0.4248	0.99652	0.91088	-0.13467
FGFR-2	P21802	Fibroblast growth factor receptor 2	FGFR2	0.42529	0.99652	0.80025	-0.32149
SAA	P0DJI8	Serum amyloid A-1 protein	SAA1	0.42539	0.99652	1.6193	0.69537
CSK	P41240	Tyrosine-protein kinase CSK	CSK	0.42687	0.99652	0.87646	-0.19024
IL-22BP	Q969J5	Interleukin-22 receptor subunit alpha-2	IL22RA2	0.42724	0.99652	0.94532	-0.081124
GDF-9	O60383	Growth/differentiation factor 9	GDF9	0.42981	0.99652	0.91693	-0.12512
TWEAK	O43508	Tumor necrosis factor ligand superfamily member 12	TNFSF12	0.42996	0.99652	1.8393	0.87914
SLPI	P03973	Antileukoproteinase	SLPI	0.43	0.99652	1.0292	0.041469
ERP29	P30040	Endoplasmic reticulum resident protein 29	ERP29	0.43023	0.99652	1.0516	0.072552
GM-CSF	P04141	Granulocyte-macrophage colony-stimulating factor	CSF2	0.43103	0.99652	0.94905	-0.075446
TCCR	Q6UWB1	Interleukin-27 receptor subunit alpha	IL27RA	0.43153	0.99652	1.0346	0.049024
GRB2-related adapter protein 2	O75791	GRB2-related adapter protein 2	GRAP2	0.43487	0.99652	0.93762	-0.092925
BMP-6	P22004	Bone morphogenetic protein 6	BMP6	0.4356	0.99652	1.0432	0.061068
Siglec-9	Q9Y336	Sialic acid-binding Ig-like lectin 9	SIGLEC9	0.43575	0.99652	1.0764	0.10615
PKC-G	P05129	Protein kinase C gamma type	PRKCG	0.43835	0.99652	1.3881	0.47311
SEPR	Q12884	Prolyl endopeptidase FAP	FAP	0.43845	0.99652	0.94411	-0.082973
Activin AB	P08476	Inhibin beta A chain	INHBA	0.44084	0.99652	1.0564	0.079202
CO8A1	P27658	Collagen alpha-1(VIII) chain	COL8A1	0.44264	0.99652	2.4524	1.2942
Siglec-3	P20138	Myeloid cell surface antigen CD33	CD33	0.44414	0.99652	0.94479	-0.081928
TS	P04818	Thymidylate synthase	TYMS	0.44737	0.99652	0.9258	-0.11123
amyloid precursor protein	P05067	Amyloid-beta precursor protein	APP	0.44968	0.99652	0.96332	-0.053915
CHST2	Q9Y4C5	Carbohydrate sulfotransferase 2	CHST2	0.44974	0.99652	1.0764	0.10615
FETUB	Q9UGM5	Fetuin-B	FETUB	0.45046	0.99652	1.0206	0.02937
a2-Antiplasmin	P08697	Alpha-2-antiplasmin	SERPINF2	0.45304	0.99652	0.97913	-0.030422
DSC3	Q14574	Desmocollin-3	DSC3	0.4531	0.99652	0.90015	-0.15176
Antithrombin III	P01008	Antithrombin-III	SERPINC1	0.45396	0.99652	1.0292	0.041513
CD48	P09326	CD48 antigen	CD48	0.4559	0.99652	0.96096	-0.057447
Coagulation Factor Xa	P00742	Coagulation factor X	F10	0.45717	0.99652	1.0328	0.046615
3HIDH	P31937	3-hydroxyisobutyrate dehydrogenase, mitochondrial	HIBADH	0.46038	0.99652	1.0935	0.12892
Angiopoietin-4	Q9Y264	Angiopoietin-4	ANGPT4	0.46076	0.99652	0.96242	-0.055265
PGCB	Q96GW7	Brevican core protein	BCAN	0.46096	0.99652	0.93764	-0.092894
Angiopoietin-2	O15123	Angiopoietin-2	ANGPT2	0.461	0.99652	1.0847	0.11731
IGFBP-5	P24593	Insulin-like growth factor-binding protein 5	IGFBP5	0.46104	0.99652	1.0238	0.03389
PDE7A	Q13946	High affinity cAMP-specific 3',5'-cyclic phosphodiesterase 7A	PDE7A	0.46207	0.99652	0.66467	-0.5893
CATE	P14091	Cathepsin E	CTSE	0.46273	0.99652	0.97335	-0.038973
BMPR1A	P36894	Bone morphogenetic protein receptor type-1A	BMPR1A	0.4631	0.99652	1.0174	0.024819
ERAB	Q99714	3-hydroxyacyl-CoA dehydrogenase type-2	HSD17B10	0.46443	0.99652	1.0935	0.12889
Triosephosphate isomerase	P60174	Triosephosphate isomerase	TPI1	0.46619	0.99652	1.0431	0.060831
FYN	P06241	Tyrosine-protein kinase Fyn	FYN	0.46668	0.99652	0.90397	-0.14566
MMP-9	P14780	Matrix metalloproteinase-9	MMP9	0.46709	0.99652	0.94198	-0.08623
Fas ligand soluble	P48023	Tumor necrosis factor ligand superfamily member 6	FASLG	0.46738	0.99652	1.0693	0.096608
RUXF	P62306	Small nuclear ribonucleoprotein F	SNRPF	0.46749	0.99652	0.96614	-0.049693
KPCT	Q04759	Protein kinase C theta type	PRKCQ	0.46793	0.99652	0.65294	-0.61498
IL-18 BPa	O95998	Interleukin-18-binding protein	IL18BP	0.46922	0.99652	1.0543	0.076286
BLC	O43927	C-X-C motif chemokine 13	CXCL13	0.46967	0.99652	1.0766	0.10643
IL-3	P08700	Interleukin-3	IL3	0.47058	0.99652	0.93837	-0.091775
TNNI3_RAT	P23693	Troponin I, cardiac muscle	Tnni3	0.47099	0.99652	0.50615	-0.98236
TNF sR-II	P20333	Tumor necrosis factor receptor superfamily member 1B	TNFRSF1B	0.47185	0.99652	1.0397	0.056155
IL-1F7	Q9NZH6	Interleukin-37	IL37	0.4725	0.99652	1.0439	0.061949
Topoisomerase I	P11387	DNA topoisomerase 1	TOP1	0.47316	0.99652	1.0632	0.088408
Cystatin M	Q15828	Cystatin-M	CST6	0.47319	0.99652	1.1061	0.14549
Haptoglobin Mixed Type	P00738	Haptoglobin	HP	0.47568	0.99652	0.9635	-0.053638
Carbonic anhydrase 9	Q16790	Carbonic anhydrase 9	CA9	0.47634	0.99652	0.90948	-0.13688
Macrophage mannose receptor	P22897	Macrophage mannose receptor 1	MRC1	0.47697	0.99652	1.0667	0.093149
Livin B	Q96CA5	Baculoviral IAP repeat-containing protein 7	BIRC7	0.47705	0.99652	1.0377	0.053342
FGF23	Q9GZV9	Fibroblast growth factor 23	FGF23	0.47718	0.99652	0.65776	-0.60437
Contactin-5	O94779	Contactin-5	CNTN5	0.47723	0.99652	0.97255	-0.040156
BMX	P51813	Cytoplasmic tyrosine-protein kinase BMX	BMX	0.47893	0.99652	0.90214	-0.14857
Ephrin-A5	P52803	Ephrin-A5	EFNA5	0.4797	0.99652	1.0533	0.074897
Fibronectin	P02751	Fibronectin	FN1	0.47983	0.99652	0.9754	-0.035938
DR6	O75509	Tumor necrosis factor receptor superfamily member 21	TNFRSF21	0.48111	0.99652	1.0317	0.04505
CDK2/cyclin A	P24941	Cyclin-dependent kinase 2	CDK2	0.48124	0.99652	1.0326	0.046302
LBP	P18428	Lipopolysaccharide-binding protein	LBP	0.48235	0.99652	1.0401	0.056715
MCP-3	P80098	C-C motif chemokine 7	CCL7	0.48255	0.99652	0.94086	-0.087948
TNF-b	P01374	Lymphotoxin-alpha	LTA	0.48332	0.99652	0.90171	-0.14926
Dynactin subunit 2	Q13561	Dynactin subunit 2	DCTN2	0.4848	0.99652	1.0186	0.026572
IF4G2	P78344	Eukaryotic translation initiation factor 4 gamma 2	EIF4G2	0.48547	0.99652	0.9005	-0.1512
cIAP-2	Q13489	Baculoviral IAP repeat-containing protein 3	BIRC3	0.48644	0.99652	0.79656	-0.32814
MMP-7	P09237	Matrilysin	MMP7	0.48681	0.99652	1.0557	0.078206
IL-17B R	Q9NRM6	Interleukin-17 receptor B	IL17RB	0.48729	0.99652	0.74805	-0.41879
ANF_RAT	P01161	Natriuretic peptides A	Nppa	0.48798	0.99652	1.0334	0.047348
DcR3	O95407	Tumor necrosis factor receptor superfamily member 6B	TNFRSF6B	0.48832	0.99652	0.93658	-0.094526
ILT-4	Q8N423	Leukocyte immunoglobulin-like receptor subfamily B member 2	LILRB2	0.49179	0.99652	1.0413	0.058409
Phosphoglycerate mutase 1	P18669	Phosphoglycerate mutase 1	PGAM1	0.49249	0.99652	0.90798	-0.13926
PDPK1	O15530	3-phosphoinositide-dependent protein kinase 1	PDPK1	0.49415	0.99652	0.89883	-0.15388
Kallikrein 4	Q9Y5K2	Kallikrein-4	KLK4	0.4946	0.99652	0.94127	-0.08732
Calpastatin	P20810	Calpastatin	CAST	0.49503	0.99652	0.89949	-0.15283
Fractalkine/CX3CL-1	P78423	Fractalkine	CX3CL1	0.49503	0.99652	1.0714	0.099463
PLPP	Q96GD0	Pyridoxal phosphate phosphatase	PDXP	0.49525	0.99652	1.0477	0.067236
HCC-4	O15467	C-C motif chemokine 16	CCL16	0.49699	0.99652	1.0232	0.033106
CD30	P28908	Tumor necrosis factor receptor superfamily member 8	TNFRSF8	0.49851	0.99652	1.0122	0.017538
a2-Macroglobulin	P01023	Alpha-2-macroglobulin	A2M	0.49922	0.99652	0.94287	-0.084874
Mn SOD	P04179	Superoxide dismutase [Mn], mitochondrial	SOD2	0.49991	0.99652	0.96152	-0.056614
MATK	P42679	Megakaryocyte-associated tyrosine-protein kinase	MATK	0.50081	0.99652	1.1525	0.2048
HMGR	P04035	3-hydroxy-3-methylglutaryl-coenzyme A reductase	HMGCR	0.50096	0.99652	1.0568	0.079717
HNRPQ	O60506	Heterogeneous nuclear ribonucleoprotein Q	SYNCRIP	0.5015	0.99652	1.0348	0.04929
IL-1b	P01584	Interleukin-1 beta	IL1B	0.50346	0.99652	0.90956	-0.13676
PACAP-38	P18509	Pituitary adenylate cyclase-activating polypeptide	ADCYAP1	0.50431	0.99652	0.75181	-0.41157
Galectin-3	P17931	Galectin-3	LGALS3	0.5069	0.99652	0.9733	-0.039051
LRIG3	Q6UXM1	Leucine-rich repeats and immunoglobulin-like domains protein 3	LRIG3	0.50705	0.99652	0.97251	-0.040217
Survivin	O15392	Baculoviral IAP repeat-containing protein 5	BIRC5	0.50729	0.99652	1.0234	0.033354
Glucocorticoid receptor	P04150	Glucocorticoid receptor	NR3C1	0.50855	0.99652	1.0983	0.13521
BTK	Q06187	Tyrosine-protein kinase BTK	BTK	0.50886	0.99652	0.85552	-0.22513
PDE11	Q9HCR9	Dual 3',5'-cyclic-AMP and -GMP phosphodiesterase 11A	PDE11A	0.5098	0.99652	0.9798	-0.029446
HO-2	P30519	Heme oxygenase 2	HMOX2	0.51124	0.99652	0.82241	-0.28207
Marapsin	Q9BQR3	Serine protease 27	PRSS27	0.51128	0.99652	1.0396	0.055965
SHBG	P04278	Sex hormone-binding globulin	SHBG	0.51196	0.99652	0.93447	-0.097777
CLC4K	Q9UJ71	C-type lectin domain family 4 member K	CD207	0.51254	0.99652	0.90399	-0.14562
MIP-5	Q16663	C-C motif chemokine 15	CCL15	0.51389	0.99652	0.93015	-0.10446
GIB	P04054	Phospholipase A2	PLA2G1B	0.51462	0.99652	1.0299	0.042556
DKK1	O94907	Dickkopf-related protein 1	DKK1	0.51624	0.99652	0.95052	-0.073218
phosphoglycerate kinase 1	P00558	Phosphoglycerate kinase 1	PGK1	0.51629	0.99652	0.97283	-0.039734
IL-18 Ra	Q13478	Interleukin-18 receptor 1	IL18R1	0.51644	0.99652	1.0277	0.039424
transcription factor MLR1 isoform CRA_b	Q8N3X6	Ligand-dependent nuclear receptor corepressor-like protein	LCORL	0.5184	0.99652	1.03	0.042656
BGN	P21810	Biglycan	BGN	0.51989	0.99652	1.0392	0.055424
EPHA3	P29320	Ephrin type-A receptor 3	EPHA3	0.52023	0.99652	1.0463	0.065336
PKB a/b/g	Family	#N/A	#N/A	0.52151	0.99652	0.95234	-0.070449
MIP-3b	Q99731	C-C motif chemokine 19	CCL19	0.5218	0.99652	1.1464	0.19712
CHST6	Q9GZX3	Carbohydrate sulfotransferase 6	CHST6	0.52238	0.99652	0.80532	-0.31237
FAK1	Q05397	Focal adhesion kinase 1	PTK2	0.52441	0.99652	1.0094	0.013491
VEGF121	P15692	Vascular endothelial growth factor A	VEGFA	0.52486	0.99652	1.1764	0.23439
Endocan	Q9NQ30	Endothelial cell-specific molecule 1	ESM1	0.52536	0.99652	0.94902	-0.075495
TACI	O14836	Tumor necrosis factor receptor superfamily member 13B	TNFRSF13B	0.52554	0.99652	0.94128	-0.087303
OX2G	P41217	OX-2 membrane glycoprotein	CD200	0.52815	0.99652	0.90302	-0.14716
Soggy-1	Q9UK85	Dickkopf-like protein 1	DKKL1	0.52937	0.99652	1.0352	0.049912
Histone H2A.z	P0C0S5	Histone H2A.Z	H2AZ1	0.53017	0.99652	1.0333	0.0472
Proteinase-3	P24158	Myeloblastin	PRTN3	0.53021	0.99652	1.0926	0.12772
RGMA	Q96B86	Repulsive guidance molecule A	RGMA	0.53066	0.99652	0.84566	-0.24185
SKP1	P63208	S-phase kinase-associated protein 1	SKP1	0.5315	0.99652	0.85017	-0.23418
TARC	Q92583	C-C motif chemokine 17	CCL17	0.53243	0.99652	0.92544	-0.11178
NG36	Q96KQ7	Histone-lysine N-methyltransferase EHMT2	EHMT2	0.53247	0.99652	1.0332	0.047139
MK11	Q15759	Mitogen-activated protein kinase 11	MAPK11	0.5325	0.99652	0.98868	-0.016419
TLR4MD-2 complex	O00206	Toll-like receptor 4	TLR4	0.53401	0.99652	1.0333	0.047304
Aurora kinase A	O14965	Aurora kinase A	AURKA	0.5351	0.99652	0.82827	-0.27182
FGF-20	Q9NP95	Fibroblast growth factor 20	FGF20	0.53641	0.99652	0.54865	-0.86603
hnRNP A/B	Q99729	Heterogeneous nuclear ribonucleoprotein A/B	HNRNPAB	0.53702	0.99652	1.0397	0.056228
CDK8/cyclin C	P49336	Cyclin-dependent kinase 8	CDK8	0.53708	0.99652	1.2494	0.32129
OBCAM	Q14982	Opioid-binding protein/cell adhesion molecule	OPCML	0.53842	0.99652	1.0347	0.049276
PARC	P55774	C-C motif chemokine 18	CCL18	0.53923	0.99652	0.95795	-0.06198
dopa decarboxylase	P20711	Aromatic-L-amino-acid decarboxylase	DDC	0.53972	0.99652	1.0272	0.038774
Carbonic anhydrase III	P07451	Carbonic anhydrase 3	CA3	0.53986	0.99652	0.88798	-0.17141
ACTH	P01189	Pro-opiomelanocortin	POMC	0.54003	0.99652	0.9535	-0.06869
HRG	P04196	Histidine-rich glycoprotein	HRG	0.5416	0.99652	0.95372	-0.068358
HAI-1	O43278	Kunitz-type protease inhibitor 1	SPINT1	0.54166	0.99652	0.97281	-0.039766
ROR1	Q01973	Inactive tyrosine-protein kinase transmembrane receptor ROR1	ROR1	0.54505	0.99652	1.0302	0.042878
ERK-1	P27361	Mitogen-activated protein kinase 3	MAPK3	0.54934	0.99652	0.96183	-0.056145
NET4	Q9HB63	Netrin-4	NTN4	0.5503	0.99652	0.9708	-0.042752
Cadherin-12	P55289	Cadherin-12	CDH12	0.55387	0.99652	0.80428	-0.31423
GFRa-2	O00451	GDNF family receptor alpha-2	GFRA2	0.55638	0.99652	1.0286	0.040723
DBNL	Q9UJU6	Drebrin-like protein	DBNL	0.55641	0.99652	1.0209	0.029885
TNNI2_RAT	P27768	Troponin I, fast skeletal muscle	Tnni2	0.55722	0.99652	0.92403	-0.114
sICAM-1	P05362	Intercellular adhesion molecule 1	ICAM1	0.55793	0.99652	1.0498	0.070113
NKG2D	P26718	NKG2-D type II integral membrane protein	KLRK1	0.55825	0.99652	0.88671	-0.17346
RET	P07949	Proto-oncogene tyrosine-protein kinase receptor Ret	RET	0.5583	0.99652	0.97513	-0.036338
GREM1	O60565	Gremlin-1	GREM1	0.55844	0.99652	1.149	0.20035
DEAD-box protein 19B	Q9UMR2	ATP-dependent RNA helicase DDX19B	DDX19B	0.55845	0.99652	1.1658	0.22128
C1-Esterase Inhibitor	P05155	Plasma protease C1 inhibitor	SERPING1	0.55886	0.99652	0.97349	-0.038764
MMP-10	P09238	Stromelysin-2	MMP10	0.55938	0.99652	1.0369	0.05234
Chk2	O96017	Serine/threonine-protein kinase Chk2	CHEK2	0.55998	0.99652	0.7524	-0.41043
Apo A-I	P02647	Apolipoprotein A-I	APOA1	0.56078	0.99652	0.97479	-0.036831
BCL2-like 1 protein	Q07817	Bcl-2-like protein 1	BCL2L1	0.56082	0.99652	0.73673	-0.44079
b-ECGF	P05230	Fibroblast growth factor 1	FGF1	0.56339	0.99652	0.80204	-0.31825
Desmoglein-1	Q02413	Desmoglein-1	DSG1	0.56343	0.99652	1.0928	0.12797
Contactin-4	Q8IWV2	Contactin-4	CNTN4	0.56346	0.99652	0.98474	-0.022186
FGF-10	O15520	Fibroblast growth factor 10	FGF10	0.56605	0.99652	1.0553	0.077643
I-309	P22362	C-C motif chemokine 1	CCL1	0.56682	0.99652	1.0331	0.047026
Galectin-8	O00214	Galectin-8	LGALS8	0.56734	0.99652	0.81273	-0.29915
Enterokinase	P98073	Enteropeptidase	TMPRSS15	0.56789	0.99652	0.93352	-0.099249
tau	P10636	Microtubule-associated protein tau	MAPT	0.56845	0.99652	1.0103	0.014809
CK-BB	P12277	Creatine kinase B-type	CKB	0.56893	0.99652	1.4417	0.52775
DRG-1	Q9NP79	Vacuolar protein sorting-associated protein VTA1 homolog	VTA1	0.56901	0.99652	0.98316	-0.024507
OLR1	P78380	Oxidized low-density lipoprotein receptor 1	OLR1	0.57047	0.99652	0.96053	-0.058095
IR	P06213	Insulin receptor	INSR	0.57164	0.99652	0.95757	-0.06255
ART	O00253	Agouti-related protein	AGRP	0.57166	0.99652	1.0912	0.12586
TGF-b R III	Q03167	Transforming growth factor beta receptor type 3	TGFBR3	0.57189	0.99652	1.0157	0.022495
LYNB	P07948	Tyrosine-protein kinase Lyn	LYN	0.5732	0.99652	0.92946	-0.10553
IL-15 Ra	Q13261	Interleukin-15 receptor subunit alpha	IL15RA	0.57536	0.99652	1.0031	0.0043943
C3a	P01024	Complement C3	C3	0.5756	0.99652	1.754	0.81067
IFN-lambda 1	Q8IU54	Interferon lambda-1	IFNL1	0.5757	0.99652	1.1826	0.24199
CATZ	Q9UBR2	Cathepsin Z	CTSZ	0.57583	0.99652	1.0348	0.049421
PCSK9	Q8NBP7	Proprotein convertase subtilisin/kexin type 9	PCSK9	0.57736	0.99652	1.0315	0.04476
Nogo Receptor	Q9BZR6	Reticulon-4 receptor	RTN4R	0.57881	0.99652	1.0179	0.025593
annexin I	P04083	Annexin A1	ANXA1	0.57898	0.99652	1.0619	0.08671
LCK	P06239	Tyrosine-protein kinase Lck	LCK	0.579	0.99652	1.0237	0.033743
Protein C	P04070	Vitamin K-dependent protein C	PROC	0.58005	0.99652	1.0214	0.030548
Nr-CAM	Q92823	Neuronal cell adhesion molecule	NRCAM	0.58135	0.99652	0.96387	-0.053083
IL-27	Q8NEV9	Interleukin-27 subunit alpha	IL27	0.58228	0.99652	0.87292	-0.19608
OSM	P13725	Oncostatin-M	OSM	0.58283	0.99652	1.0542	0.076188
PDGF-BB	P01127	Platelet-derived growth factor subunit B	PDGFB	0.5829	0.99652	0.95361	-0.068532
Apo E4	P02649	Apolipoprotein E	APOE	0.58308	0.99652	0.97303	-0.039448
EPO-R	P19235	Erythropoietin receptor	EPOR	0.58393	0.99652	1.0229	0.032732
Prothrombin	P00734	Prothrombin	F2	0.58422	0.99652	0.97542	-0.035908
Protein disulfide isomerase A3	P30101	Protein disulfide-isomerase A3	PDIA3	0.58475	0.99652	1.023	0.032874
CK2-A2B	P19784	Casein kinase II subunit alpha'	CSNK2A2	0.5857	0.99652	0.84363	-0.24531
Cyclophilin F	P30405	Peptidyl-prolyl cis-trans isomerase F, mitochondrial	PPIF	0.58586	0.99652	1.0954	0.13147
GSTA3	Q16772	Glutathione S-transferase A3	GSTA3	0.58618	0.99652	0.95778	-0.062239
C3b	P01024	Complement C3	C3	0.58699	0.99652	0.94163	-0.086771
IL-5	P05113	Interleukin-5	IL5	0.58992	0.99652	1.0402	0.056837
Cadherin-6	P55285	Cadherin-6	CDH6	0.59007	0.99652	1.0412	0.05827
CDK1/cyclin B	P06493	Cyclin-dependent kinase 1	CDK1	0.59059	0.99652	1.0126	0.018097
MMP-3	P08254	Stromelysin-1	MMP3	0.59095	0.99652	1.0042	0.006004
DAF	P08174	Complement decay-accelerating factor	CD55	0.591	0.99652	1.0165	0.023608
CRDL1	Q9BU40	Chordin-like protein 1	CHRDL1	0.59103	0.99652	1.016	0.022888
CTACK	Q9Y4X3	C-C motif chemokine 27	CCL27	0.59219	0.99652	1.0399	0.056457
PCNA	P12004	Proliferating cell nuclear antigen	PCNA	0.59279	0.99652	1.0875	0.12104
NKp30	O14931	Natural cytotoxicity triggering receptor 3	NCR3	0.59569	0.99652	1.021	0.029928
M-CSF R	P07333	Macrophage colony-stimulating factor 1 receptor	CSF1R	0.59607	0.99652	1.046	0.06484
DLRB1	Q9NP97	Dynein light chain roadblock-type 1	DYNLRB1	0.59628	0.99652	0.93622	-0.095079
ERBB2	P04626	Receptor tyrosine-protein kinase erbB-2	ERBB2	0.59719	0.99652	1.8092	0.85539
AK1A1	P14550	Aldo-keto reductase family 1 member A1	AKR1A1	0.59776	0.99652	0.98075	-0.028035
MIA	Q16674	Melanoma-derived growth regulatory protein	MIA	0.59778	0.99652	0.95499	-0.066443
MBD4	O95243	Methyl-CpG-binding domain protein 4	MBD4	0.5979	0.99652	0.92968	-0.1052
NSF1C	Q9UNZ2	NSFL1 cofactor p47	NSFL1C	0.59805	0.99652	1.0139	0.019856
Plasmin	P00747	Plasminogen	PLG	0.60012	0.99652	1.0402	0.056899
carbonic anhydrase II	P00918	Carbonic anhydrase 2	CA2	0.60075	0.99652	0.94909	-0.075386
ER	P03372	Estrogen receptor	ESR1	0.60117	0.99652	1.0142	0.020398
SHP-2	Q06124	Tyrosine-protein phosphatase non-receptor type 11	PTPN11	0.60182	0.99652	0.94617	-0.079833
hnRNP A2/B1	P22626	Heterogeneous nuclear ribonucleoproteins A2/B1	HNRNPA2B1	0.60207	0.99652	1.0564	0.079102
ERBB4	Q15303	Receptor tyrosine-protein kinase erbB-4	ERBB4	0.60214	0.99652	1.0478	0.067341
DC-SIGNR	Q9H2X3	C-type lectin domain family 4 member M	CLEC4M	0.60221	0.99652	0.9916	-0.012174
PSA1	P25786	Proteasome subunit alpha type-1	PSMA1	0.6029	0.99652	1.0118	0.016914
Mammaglobin 2	O75556	Mammaglobin-B	SCGB2A1	0.60398	0.99652	1.0132	0.01887
CD5L	O43866	CD5 antigen-like	CD5L	0.60422	0.99652	0.89942	-0.15293
FGFR-3	P22607	Fibroblast growth factor receptor 3	FGFR3	0.6054	0.99652	0.95567	-0.065409
BMPER	Q8N8U9	BMP-binding endothelial regulator protein	BMPER	0.60567	0.99652	0.97006	-0.043855
sICAM-2	P13598	Intercellular adhesion molecule 2	ICAM2	0.60901	0.99652	0.97915	-0.030401
RAC1	P63000	Ras-related C3 botulinum toxin substrate 1	RAC1	0.60986	0.99652	1.019	0.027093
PKC-B-II	P05771	Protein kinase C beta type	PRKCB	0.61126	0.99652	1.0603	0.084463
RBM39	Q14498	RNA-binding protein 39	RBM39	0.61313	0.99652	1.0422	0.059586
CHL1	O00533	Neural cell adhesion molecule L1-like protein	CHL1	0.61361	0.99652	0.98069	-0.028135
DYRK3	O43781	Dual specificity tyrosine-phosphorylation-regulated kinase 3	DYRK3	0.61369	0.99652	1.0302	0.042888
LD78-beta	P16619	C-C motif chemokine 3-like 1	CCL3L1 more	0.61482	0.99652	1.0675	0.094254
Ephrin-B3	Q15768	Ephrin-B3	EFNB3	0.6151	0.99652	1.0165	0.023622
CD36 ANTIGEN	P16671	Platelet glycoprotein 4	CD36	0.61528	0.99652	0.92352	-0.11479
IgE	P01854	Immunoglobulin heavy constant epsilon	IGHE	0.61586	0.99652	0.75875	-0.39831
CD30 Ligand	P32971	Tumor necrosis factor ligand superfamily member 8	TNFSF8	0.61605	0.99652	0.9821	-0.026065
RS7	P62081	40S ribosomal protein S7	RPS7	0.61952	0.99652	1.0064	0.009182
GOT1	P17174	Aspartate aminotransferase, cytoplasmic	GOT1	0.62037	0.99652	1.0117	0.016721
ENA-78	P42830	C-X-C motif chemokine 5	CXCL5	0.62064	0.99652	0.9283	-0.10733
uPA	P00749	Urokinase-type plasminogen activator	PLAU	0.62186	0.99652	0.97483	-0.036778
HIPK3	Q9H422	Homeodomain-interacting protein kinase 3	HIPK3	0.62189	0.99652	0.64454	-0.63365
IL-18 Rb	O95256	Interleukin-18 receptor accessory protein	IL18RAP	0.62307	0.99652	0.97346	-0.038809
WFKN2	Q8TEU8	WAP, Kazal, immunoglobulin, Kunitz and NTR domain-containing protein 2	WFIKKN2	0.62328	0.99652	1.053	0.074455
CBG	P08185	Corticosteroid-binding globulin	SERPINA6	0.6247	0.99652	0.97336	-0.038955
FGF-16	O43320	Fibroblast growth factor 16	FGF16	0.62521	0.99652	1.0075	0.01071
TBP	P20226	TATA-box-binding protein	TBP	0.62542	0.99652	1.0866	0.11978
Kallikrein 7	P49862	Kallikrein-7	KLK7	0.62631	0.99652	0.71339	-0.48724
TIMP-3	P35625	Metalloproteinase inhibitor 3	TIMP3	0.62674	0.99652	0.91709	-0.12487
FUT5	Q11128	4-galactosyl-N-acetylglucosaminide 3-alpha-L-fucosyltransferase FUT5	FUT5	0.62722	0.99652	0.93753	-0.093057
KIRR3	Q8IZU9	Kin of IRRE-like protein 3	KIRREL3	0.62726	0.99652	0.8621	-0.21408
SGTA	O43765	Small glutamine-rich tetratricopeptide repeat-containing protein alpha	SGTA	0.62788	0.99652	1.0087	0.012542
DLC8	P63167	Dynein light chain 1, cytoplasmic	DYNLL1	0.62939	0.99652	1.1151	0.15723
Integrin a1b1	P56199	Integrin alpha-1	ITGA1	0.62988	0.99652	0.96015	-0.05867
MP2K4	P45985	Dual specificity mitogen-activated protein kinase kinase 4	MAP2K4	0.63088	0.99652	0.95577	-0.06526
ANGL4	Q9BY76	Angiopoietin-related protein 4	ANGPTL4	0.63099	0.99652	0.9266	-0.10998
LY86	O95711	Lymphocyte antigen 86	LY86	0.63112	0.99652	1.0143	0.02045
LDH-H 1	P07195	L-lactate dehydrogenase B chain	LDHB	0.63175	0.99652	0.97514	-0.036315
IMDH2	P12268	Inosine-5'-monophosphate dehydrogenase 2	IMPDH2	0.6318	0.99652	1.0143	0.020446
MO2R1	Q8TD46	Cell surface glycoprotein CD200 receptor 1	CD200R1	0.63186	0.99652	0.94872	-0.075952
CDK5/p35	Q00535	Cyclin-dependent-like kinase 5	CDK5	0.63191	0.99652	1.0094	0.013442
Aflatoxin B1 aldehyde reductase	O43488	Aflatoxin B1 aldehyde reductase member 2	AKR7A2	0.63387	0.99652	1.018	0.025744
TrkA	P04629	High affinity nerve growth factor receptor	NTRK1	0.63411	0.99652	0.95521	-0.066105
IL-17D	Q8TAD2	Interleukin-17D	IL17D	0.6357	0.99652	0.93777	-0.092694
HPV E7 Type18	P06788	Protein E7	E7	0.63584	0.99652	1.0132	0.018908
RSPO2	Q6UXX9	R-spondin-2	RSPO2	0.6373	0.99652	0.97045	-0.043267
C6	P13671	Complement component C6	C6	0.63736	0.99652	1.0149	0.021306
Trypsin 2	P07478	Trypsin-2	PRSS2	0.63749	0.99652	0.93795	-0.092421
suPAR	Q03405	Urokinase plasminogen activator surface receptor	PLAUR	0.63762	0.99652	0.9374	-0.093258
SH21A	O60880	SH2 domain-containing protein 1A	SH2D1A	0.63833	0.99652	0.88058	-0.18347
KI3L2	P43630	Killer cell immunoglobulin-like receptor 3DL2	KIR3DL2	0.63936	0.99652	0.90952	-0.13682
MAPKAPK3	Q16644	MAP kinase-activated protein kinase 3	MAPKAPK3	0.63936	0.99652	1.0311	0.044229
BAFF Receptor	Q96RJ3	Tumor necrosis factor receptor superfamily member 13C	TNFRSF13C	0.64015	0.99652	0.97493	-0.036627
TFF3	Q07654	Trefoil factor 3	TFF3	0.64044	0.99652	1.0309	0.043849
MFRP	Q9BY79	Membrane frizzled-related protein	MFRP	0.64161	0.99652	0.75027	-0.41452
CSF-1	P09603	Macrophage colony-stimulating factor 1	CSF1	0.64172	0.99652	1.0214	0.030538
LYVE1	Q9Y5Y7	Lymphatic vessel endothelial hyaluronic acid receptor 1	LYVE1	0.64195	0.99652	0.9755	-0.035793
Notch-3	Q9UM47	Neurogenic locus notch homolog protein 3	NOTCH3	0.64232	0.99652	1.0298	0.042396
NXPH1	P58417	Neurexophilin-1	NXPH1	0.64261	0.99652	0.96318	-0.054121
DERM	Q07507	Dermatopontin	DPT	0.64352	0.99652	0.97421	-0.037688
AIP	O00170	AH receptor-interacting protein	AIP	0.64517	0.99652	0.98756	-0.018053
IL-1 R4	Q01638	Interleukin-1 receptor-like 1	IL1RL1	0.64627	0.99652	1.0164	0.023407
SARP-2	Q8N474	Secreted frizzled-related protein 1	SFRP1	0.64644	0.99652	1.0333	0.047266
Cofilin-1	P23528	Cofilin-1	CFL1	0.64676	0.99652	0.98556	-0.020979
BARK1	P25098	Beta-adrenergic receptor kinase 1	GRK2	0.64702	0.99652	0.97667	-0.03406
FGF-6	P10767	Fibroblast growth factor 6	FGF6	0.64716	0.99652	1.1352	0.18292
PGP9.5	P09936	Ubiquitin carboxyl-terminal hydrolase isozyme L1	UCHL1	0.64725	0.99652	0.97743	-0.032934
FGF-5	P12034	Fibroblast growth factor 5	FGF5	0.64798	0.99652	0.82579	-0.27615
PDE3A	Q14432	cGMP-inhibited 3',5'-cyclic phosphodiesterase A	PDE3A	0.64819	0.99652	0.96624	-0.049539
Tenascin	P24821	Tenascin	TNC	0.64853	0.99652	1.0361	0.051135
Fibrinogen	P02671	Fibrinogen alpha chain	FGA	0.64879	0.99652	1.04	0.056587
PDE5A	O76074	cGMP-specific 3',5'-cyclic phosphodiesterase	PDE5A	0.64935	0.99652	0.9725	-0.040237
Mesothelin	Q13421	Mesothelin	MSLN	0.64954	0.99652	0.73489	-0.4444
PDK1	Q15118	[Pyruvate dehydrogenase (acetyl-transferring)] kinase isozyme 1, mitochondrial	PDK1	0.65108	0.99652	0.94547	-0.080896
AURKB	Q96GD4	Aurora kinase B	AURKB	0.65259	0.99652	0.96697	-0.048463
PTN	P21246	Pleiotrophin	PTN	0.65272	0.99652	0.96571	-0.050336
MP2K2	P36507	Dual specificity mitogen-activated protein kinase kinase 2	MAP2K2	0.65482	0.99652	1.0208	0.029665
PSME1	Q06323	Proteasome activator complex subunit 1	PSME1	0.65635	0.99652	1.0138	0.019727
IL-4	P05112	Interleukin-4	IL4	0.65686	0.99652	0.97764	-0.032628
sTie-1	P35590	Tyrosine-protein kinase receptor Tie-1	TIE1	0.65695	0.99652	1.0121	0.017319
PIK3CA/PIK3R1	P42336	Phosphatidylinositol 4,5-bisphosphate 3-kinase catalytic subunit alpha isoform	PIK3CA	0.65711	0.99652	0.76931	-0.37836
eIF-5	P55010	Eukaryotic translation initiation factor 5	EIF5	0.65788	0.99652	1.0209	0.029883
prostatic binding protein	P30086	Phosphatidylethanolamine-binding protein 1	PEBP1	0.65837	0.99652	0.97848	-0.03138
SLIK5	O94991	SLIT and NTRK-like protein 5	SLITRK5	0.66015	0.99652	0.96653	-0.049114
TrkC	Q16288	NT-3 growth factor receptor	NTRK3	0.6606	0.99652	0.9802	-0.028845
KI2L4	Q99706	Killer cell immunoglobulin-like receptor 2DL4	KIR2DL4	0.66291	0.99652	0.98786	-0.017629
BAFF	Q9Y275	Tumor necrosis factor ligand superfamily member 13B	TNFSF13B	0.66444	0.99652	0.99613	-0.0055941
BPI	P17213	Bactericidal permeability-increasing protein	BPI	0.66446	0.99652	1.1551	0.20799
CNTF	P26441	Ciliary neurotrophic factor	CNTF	0.66613	0.99652	1.015	0.021511
Esterase D	P10768	S-formylglutathione hydrolase	ESD	0.66755	0.99652	0.95683	-0.063673
KIF23	Q02241	Kinesin-like protein KIF23	KIF23	0.66865	0.99652	0.60463	-0.72586
IL-1a	P01583	Interleukin-1 alpha	IL1A	0.6689	0.99652	0.96059	-0.058015
SLAF6	Q96DU3	SLAM family member 6	SLAMF6	0.66926	0.99652	0.97108	-0.042341
Sorting nexin 4	O95219	Sorting nexin-4	SNX4	0.67	0.99652	0.93311	-0.099888
UBC9	P63279	SUMO-conjugating enzyme UBC9	UBE2I	0.67183	0.99652	1.025	0.035668
ENTP5	O75356	Ectonucleoside triphosphate diphosphohydrolase 5	ENTPD5	0.67206	0.99652	1.0296	0.042102
NANOG	Q9H9S0	Homeobox protein NANOG	NANOG	0.67226	0.99652	1.047	0.066321
FST	P19883	Follistatin	FST	0.6725	0.99652	0.89514	-0.15982
PTK6	Q13882	Protein-tyrosine kinase 6	PTK6	0.67313	0.99652	0.89467	-0.16058
Elafin	P19957	Elafin	PI3	0.6734	0.99652	0.97529	-0.036091
Cytochrome c	P99999	Cytochrome c	CYCS	0.67488	0.99652	0.9654	-0.050803
FN1.4	P02751	Fibronectin	FN1	0.67537	0.99652	1.0302	0.042907
Plasminogen	P00747	Plasminogen	PLG	0.67574	0.99652	0.96855	-0.046106
Flt-3	P36888	Receptor-type tyrosine-protein kinase FLT3	FLT3	0.67595	0.99652	1.0333	0.047323
Elastase	P08246	Neutrophil elastase	ELANE	0.67688	0.99652	0.94603	-0.080038
SE6L2	Q6UXD5	Seizure 6-like protein 2	SEZ6L2	0.6776	0.99652	1.1472	0.19809
MMP-2	P08253	72 kDa type IV collagenase	MMP2	0.67851	0.99652	1.0082	0.011752
CD39	P49961	Ectonucleoside triphosphate diphosphohydrolase 1	ENTPD1	0.68043	0.99652	1.0481	0.067709
IL-22	Q9GZX6	Interleukin-22	IL22	0.68055	0.99652	0.98531	-0.021357
Moesin	P26038	Moesin	MSN	0.68125	0.99652	0.60759	-0.71882
GP1BA	P07359	Platelet glycoprotein Ib alpha chain	GP1BA	0.68202	0.99652	1.2208	0.28783
PDGF-CC	Q9NRA1	Platelet-derived growth factor C	PDGFC	0.68305	0.99652	0.93044	-0.10402
Endothelin-converting enzyme 1	P42892	Endothelin-converting enzyme 1	ECE1	0.68499	0.99652	1.022	0.03135
ACE2	Q9BYF1	Angiotensin-converting enzyme 2	ACE2	0.68622	0.99652	0.91149	-0.1337
GDF2	Q9UK05	Growth/differentiation factor 2	GDF2	0.68665	0.99652	0.94813	-0.07685
SP-D	P35247	Pulmonary surfactant-associated protein D	SFTPD	0.68665	0.99652	1.0721	0.10048
PESC	O00541	Pescadillo homolog	PES1	0.68694	0.99652	1.0558	0.078324
Karyopherin-a2	P52292	Importin subunit alpha-1	KPNA2	0.68712	0.99652	1.0594	0.083237
Cathepsin A	P10619	Lysosomal protective protein	CTSA	0.68969	0.99652	1.0215	0.030723
kallikrein 13	Q9UKR3	Kallikrein-13	KLK13	0.69094	0.99652	1.04	0.056637
P-Cadherin	P22223	Cadherin-3	CDH3	0.69187	0.99652	1.0224	0.031995
Cytidylate kinase	P30085	UMP-CMP kinase	CMPK1	0.69226	0.99652	1.0298	0.042382
CATC	P53634	Dipeptidyl peptidase 1	CTSC	0.69299	0.99652	0.97751	-0.032816
sCD4	P01730	T-cell surface glycoprotein CD4	CD4	0.69342	0.99652	0.99101	-0.013031
CD27	P26842	CD27 antigen	CD27	0.69483	0.99652	1.011	0.015761
Nectin-like protein 1	Q8N126	Cell adhesion molecule 3	CADM3	0.69513	0.99652	1.0226	0.032277
BFL1	Q16548	Bcl-2-related protein A1	BCL2A1	0.69585	0.99652	1.01	0.014364
Testican-1	Q08629	Testican-1	SPOCK1	0.69606	0.99652	1.0091	0.013069
HDAC8	Q9BY41	Histone deacetylase 8	HDAC8	0.69612	0.99652	1.0172	0.024573
Apo E	P02649	Apolipoprotein E	APOE	0.69626	0.99652	0.96263	-0.054946
FGF9	P31371	Fibroblast growth factor 9	FGF9	0.69688	0.99652	1.0141	0.020134
Gelsolin	P06396	Gelsolin	GSN	0.69691	0.99652	1.0055	0.0079408
MIP-3a	P78556	C-C motif chemokine 20	CCL20	0.69694	0.99652	1.0474	0.066859
CDC37	Q16543	Hsp90 co-chaperone Cdc37	CDC37	0.69722	0.99652	0.95963	-0.059456
Apo D	P05090	Apolipoprotein D	APOD	0.69855	0.99652	1.0201	0.028757
Properdin	P27918	Properdin	CFP	0.69901	0.99652	0.98387	-0.023457
LGMN	Q99538	Legumain	LGMN	0.69953	0.99652	1.0225	0.032098
PUR8	P30566	Adenylosuccinate lyase	ADSL	0.69962	0.99652	1.0714	0.099445
sTie-2	Q02763	Angiopoietin-1 receptor	TEK	0.70076	0.99652	0.97374	-0.038394
XPNPEP1	Q9NQW7	Xaa-Pro aminopeptidase 1	XPNPEP1	0.70077	0.99652	1.01	0.014303
C1QBP	Q07021	Complement component 1 Q subcomponent-binding protein, mitochondrial	C1QBP	0.70104	0.99652	1.0131	0.01884
CTLA-4	P16410	Cytotoxic T-lymphocyte protein 4	CTLA4	0.70254	0.99652	1.0207	0.029507
RANTES	P13501	C-C motif chemokine 5	CCL5	0.70359	0.99652	1.0331	0.047004
4-1BB ligand	P41273	Tumor necrosis factor ligand superfamily member 9	TNFSF9	0.70466	0.99652	0.99908	-0.0013246
Alkaline phosphatase bone	P05186	Alkaline phosphatase, tissue-nonspecific isozyme	ALPL	0.7048	0.99652	0.98045	-0.028485
PKC-A	P17252	Protein kinase C alpha type	PRKCA	0.70636	0.99652	0.98043	-0.02851
Hat1	O14929	Histone acetyltransferase type B catalytic subunit	HAT1	0.70639	0.99652	1.013	0.018685
IL-7 Ra	P16871	Interleukin-7 receptor subunit alpha	IL7R	0.70645	0.99652	0.94107	-0.087627
IGFBP-3	P17936	Insulin-like growth factor-binding protein 3	IGFBP3	0.70687	0.99652	0.95724	-0.06304
Galectin-2	P05162	Galectin-2	LGALS2	0.7071	0.99652	0.98831	-0.01697
Secretin	P09683	Secretin	SCT	0.70759	0.99652	0.81315	-0.2984
JAG2	Q9Y219	Protein jagged-2	JAG2	0.70796	0.99652	0.98757	-0.018043
IDS	P22304	Iduronate 2-sulfatase	IDS	0.70868	0.99652	0.98851	-0.016667
RASA1	P20936	Ras GTPase-activating protein 1	RASA1	0.71288	0.99652	0.97894	-0.03071
KYNU	Q16719	Kynureninase	KYNU	0.71346	0.99652	0.95352	-0.068665
AMPK a2b2g1	P54646	5'-AMP-activated protein kinase catalytic subunit alpha-2	PRKAA2	0.71369	0.99652	0.92151	-0.11794
MIF	P14174	Macrophage migration inhibitory factor	MIF	0.71432	0.99652	0.97915	-0.030394
IP-10	P02778	C-X-C motif chemokine 10	CXCL10	0.71471	0.99652	1.0314	0.044627
BNP-32	P16860	Natriuretic peptides B	NPPB	0.71487	0.99652	1.0369	0.052294
HSP 70	P08107	UniProt Consortium	N/A	0.71677	0.99652	0.99095	-0.013122
ATS15	Q8TE58	A disintegrin and metalloproteinase with thrombospondin motifs 15	ADAMTS15	0.71895	0.99652	0.96434	-0.052386
MK08	P45983	Mitogen-activated protein kinase 8	MAPK8	0.72008	0.99652	0.79436	-0.33213
Lymphotoxin a1/b2	P01374	Lymphotoxin-alpha	LTA	0.72114	0.99652	1.1158	0.15809
Fucosyltransferase 3	P21217	3-galactosyl-N-acetylglucosaminide 4-alpha-L-fucosyltransferase FUT3	FUT3	0.72137	0.99652	0.95266	-0.069962
Nectin-like protein 2	Q9BY67	Cell adhesion molecule 1	CADM1	0.72241	0.99652	1.0289	0.041161
GV	P39877	Phospholipase A2 group V	PLA2G5	0.72274	0.99652	0.8976	-0.15585
PPIE	Q9UNP9	Peptidyl-prolyl cis-trans isomerase E	PPIE	0.72286	0.99652	0.99746	-0.0036627
MCP-2	P80075	C-C motif chemokine 8	CCL8	0.72287	0.99652	0.99767	-0.0033675
CBPE	P16870	Carboxypeptidase E	CPE	0.72336	0.99652	1.0555	0.07789
EphB4	P54760	Ephrin type-B receptor 4	EPHB4	0.72407	0.99652	1.0164	0.023488
Caspase-3	P42574	Caspase-3	CASP3	0.72435	0.99652	0.99621	-0.0054848
Thyroglobulin	P01266	Thyroglobulin	TG	0.72565	0.99652	0.98507	-0.021695
TECK	O15444	C-C motif chemokine 25	CCL25	0.72668	0.99652	0.91193	-0.133
PAK6	Q9NQU5	Serine/threonine-protein kinase PAK 6	PAK6	0.72706	0.99652	0.78126	-0.35613
Ficolin-3	O75636	Ficolin-3	FCN3	0.72714	0.99652	0.99719	-0.0040614
BOC	Q9BWV1	Brother of CDO	BOC	0.72748	0.99652	0.96675	-0.048785
SIG14	Q08ET2	Sialic acid-binding Ig-like lectin 14	SIGLEC14	0.72756	0.99652	0.94373	-0.083548
MED-1	Q15648	Mediator of RNA polymerase II transcription subunit 1	MED1	0.72797	0.99652	0.98894	-0.016038
WISP-1	O95388	CCN family member 4	CCN4	0.72814	0.99652	1.0103	0.014782
Coagulation Factor X	P00742	Coagulation factor X	F10	0.72908	0.99652	1.0101	0.01451
sE-Selectin	P16581	E-selectin	SELE	0.72982	0.99652	0.97852	-0.031333
BCMA	Q02223	Tumor necrosis factor receptor superfamily member 17	TNFRSF17	0.73055	0.99652	1.0101	0.014449
HCK	P08631	Tyrosine-protein kinase HCK	HCK	0.73065	0.99652	0.90824	-0.13886
LY9	Q9HBG7	T-lymphocyte surface antigen Ly-9	LY9	0.73073	0.99652	1.1024	0.14061
TYK2	P29597	Non-receptor tyrosine-protein kinase TYK2	TYK2	0.73109	0.99652	1.0033	0.0047594
SPHK2	Q9NRA0	Sphingosine kinase 2	SPHK2	0.73121	0.99652	1.0085	0.012231
Lymphotoxin b R	P36941	Tumor necrosis factor receptor superfamily member 3	LTBR	0.73176	0.99652	1.0557	0.07816
HB-EGF	Q99075	Proheparin-binding EGF-like growth factor	HBEGF	0.73252	0.99652	1.0026	0.0037116
sCD163	Q86VB7	Scavenger receptor cysteine-rich type 1 protein M130	CD163	0.734	0.99652	1.0144	0.020655
AGR2	O95994	Anterior gradient protein 2 homolog	AGR2	0.7348	0.99652	0.99326	-0.0097567
IL-11	P20809	Interleukin-11	IL11	0.73502	0.99652	1.0137	0.019597
ESAM	Q96AP7	Endothelial cell-selective adhesion molecule	ESAM	0.73504	0.99652	0.98447	-0.022583
IL-20	Q9NYY1	Interleukin-20	IL20	0.73798	0.99652	0.88973	-0.16855
ING1	Q9UK53	Inhibitor of growth protein 1	ING1	0.73937	0.99652	0.96711	-0.048252
GCKR	Q14397	Glucokinase regulatory protein	GCKR	0.74053	0.99652	0.75335	-0.40861
EG-VEGF	P58294	Prokineticin-1	PROK1	0.74095	0.99652	1.0008	0.0011753
Laminin	P25391	Laminin subunit alpha-1	LAMA1	0.74099	0.99652	0.9799	-0.029295
PTHrP	P12272	Parathyroid hormone-related protein	PTHLH	0.74179	0.99652	1.0352	0.049944
LEAP-1	P81172	Hepcidin	HAMP	0.74292	0.99652	0.96442	-0.052261
SREC-I	Q14162	Scavenger receptor class F member 1	SCARF1	0.74307	0.99652	0.97739	-0.032991
Histone H1.2	P16403	Histone H1.2	H1-2	0.74339	0.99652	1.1074	0.14722
Granzyme H	P20718	Granzyme H	GZMH	0.74417	0.99652	0.96813	-0.046729
Growth hormone receptor	P10912	Growth hormone receptor	GHR	0.74497	0.99652	0.98989	-0.014667
Endoglin	P17813	Endoglin	ENG	0.74515	0.99652	0.97254	-0.040167
IL-34	Q6ZMJ4	Interleukin-34	IL34	0.74565	0.99652	1.0181	0.025896
Dtk	Q06418	Tyrosine-protein kinase receptor TYRO3	TYRO3	0.74575	0.99652	0.97913	-0.030425
Prekallikrein	P03952	Plasma kallikrein	KLKB1	0.74615	0.99652	0.9862	-0.020043
TAJ	Q9NS68	Tumor necrosis factor receptor superfamily member 19	TNFRSF19	0.74755	0.99652	0.94356	-0.083812
Calcineurin B a	P63098	Calcineurin subunit B type 1	PPP3R1	0.74767	0.99652	1.0216	0.030799
IL-12 RB2	Q99665	Interleukin-12 receptor subunit beta-2	IL12RB2	0.74777	0.99652	0.95744	-0.062742
Lysozyme	P61626	Lysozyme C	LYZ	0.74783	0.99652	1.0493	0.069452
DAPK2	Q9UIK4	Death-associated protein kinase 2	DAPK2	0.74803	0.99652	1.0161	0.023064
Artemin	Q5T4W7	Artemin	ARTN	0.74925	0.99652	0.95901	-0.060387
tPA	P00750	Tissue-type plasminogen activator	PLAT	0.75	0.99652	0.97131	-0.041999
SLAF5	Q9UIB8	SLAM family member 5	CD84	0.75042	0.99652	0.96798	-0.046944
Prolactin Receptor	P16471	Prolactin receptor	PRLR	0.75131	0.99652	0.96726	-0.048025
TF	P13726	Tissue factor	F3	0.7526	0.99652	0.97269	-0.039945
CAMK1	Q14012	Calcium/calmodulin-dependent protein kinase type 1	CAMK1	0.75414	0.99652	1.0186	0.02657
Tropomyosin 1 alpha chain	P09493	Tropomyosin alpha-1 chain	TPM1	0.75606	0.99652	1.0555	0.077866
ROBO3	Q96MS0	Roundabout homolog 3	ROBO3	0.75926	0.99652	0.95587	-0.065121
DRAK2	O94768	Serine/threonine-protein kinase 17B	STK17B	0.75976	0.99652	1.0218	0.031124
FCG3B	O75015	Low affinity immunoglobulin gamma Fc region receptor III-B	FCGR3B	0.75982	0.99652	0.97651	-0.034288
DR3	Q93038	Tumor necrosis factor receptor superfamily member 25	TNFRSF25	0.76096	0.99652	1.0213	0.030384
MIS	P03971	Muellerian-inhibiting factor	AMH	0.76132	0.99652	0.97473	-0.03692
Cathepsin H	P09668	Pro-cathepsin H	CTSH	0.76188	0.99652	0.98925	-0.015589
FN1.3	P02751	Fibronectin	FN1	0.76284	0.99652	0.98066	-0.028177
B7	P33681	T-lymphocyte activation antigen CD80	CD80	0.76335	0.99652	1.0125	0.017918
Transferrin	P02787	Serotransferrin	TF	0.76443	0.99652	1.0043	0.0062563
sRANKL	O14788	Tumor necrosis factor ligand superfamily member 11	TNFSF11	0.76506	0.99652	1.1272	0.1727
Lactoferrin	P02788	Lactotransferrin	LTF	0.76572	0.99652	0.98832	-0.016951
NDP kinase B	P22392	Nucleoside diphosphate kinase B	NME2	0.76726	0.99652	0.96623	-0.049562
ADAMTS-4	O75173	A disintegrin and metalloproteinase with thrombospondin motifs 4	ADAMTS4	0.76773	0.99652	1.0083	0.011882
WKFN1	Q96D09	G-protein coupled receptor-associated sorting protein 2	GPRASP2	0.76922	0.99652	0.97059	-0.043065
NMT1	P30419	Glycylpeptide N-tetradecanoyltransferase 1	NMT1	0.76999	0.99652	0.85553	-0.22512
Carbonic anhydrase XIII	Q8N1Q1	Carbonic anhydrase 13	CA13	0.77013	0.99652	0.88121	-0.18245
IL-19	Q9UHD0	Interleukin-19	IL19	0.77051	0.99652	0.99125	-0.012686
C4	P0C0L4	Complement C4-A	C4A	0.77114	0.99652	1.0056	0.0080512
LCMT1	Q9UIC8	Leucine carboxyl methyltransferase 1	LCMT1	0.77181	0.99652	0.99382	-0.0089449
C7	P10643	Complement component C7	C7	0.77182	0.99652	1.014	0.020043
Glutamate carboxypeptidase	Q96KP4	Cytosolic non-specific dipeptidase	CNDP2	0.77259	0.99652	0.98279	-0.025052
RAD51	Q06609	DNA repair protein RAD51 homolog 1	RAD51	0.77299	0.99652	0.98779	-0.017727
LIF sR	P42702	Leukemia inhibitory factor receptor	LIFR	0.77357	0.99652	1.0288	0.040962
FGFR4	P22455	Fibroblast growth factor receptor 4	FGFR4	0.77418	0.99652	0.9737	-0.038447
MPIF-1	P55773	C-C motif chemokine 23	CCL23	0.77526	0.99652	0.97462	-0.037086
Eotaxin-2	O00175	C-C motif chemokine 24	CCL24	0.77542	0.99652	0.97712	-0.033397
WIF-1	Q9Y5W5	Wnt inhibitory factor 1	WIF1	0.77631	0.99652	1.0084	0.012103
PFD5	Q99471	Prefoldin subunit 5	PFDN5	0.77636	0.99652	0.99408	-0.0085709
IL22RA1	Q8N6P7	Interleukin-22 receptor subunit alpha-1	IL22RA1	0.77641	0.99652	0.92071	-0.11918
PAK3	O75914	Serine/threonine-protein kinase PAK 3	PAK3	0.77731	0.99652	1.0035	0.0051042
CaMKK alpha	Q8N5S9	Calcium/calmodulin-dependent protein kinase kinase 1	CAMKK1	0.77837	0.99652	0.98832	-0.016945
SBDS	Q9Y3A5	Ribosome maturation protein SBDS	SBDS	0.77973	0.99652	0.95594	-0.065015
MMP-8	P22894	Neutrophil collagenase	MMP8	0.78016	0.99652	1.0171	0.02446
C9	P02748	Complement component C9	C9	0.78091	0.99652	1.0706	0.098477
paraoxonase 1	P27169	Serum paraoxonase/arylesterase 1	PON1	0.78434	0.99652	1.031	0.043983
MK01	P28482	Mitogen-activated protein kinase 1	MAPK1	0.78439	0.99652	0.82659	-0.27476
Thrombopoietin Receptor	P40238	Thrombopoietin receptor	MPL	0.78468	0.99652	1.03	0.042579
PIM1	P11309	Serine/threonine-protein kinase pim-1	PIM1	0.7851	0.99652	0.8311	-0.26691
MASP3	P48740	Mannan-binding lectin serine protease 1	MASP1	0.78613	0.99652	1.0236	0.033666
Hemopexin	P02790	Hemopexin	HPX	0.78767	0.99652	1.0541	0.076018
vWF	P04275	von Willebrand factor	VWF	0.7882	0.99652	1.0199	0.028461
Ck-b-8-1	P55773	C-C motif chemokine 23	CCL23	0.78853	0.99652	1.0031	0.0045355
MK13	O15264	Mitogen-activated protein kinase 13	MAPK13	0.78905	0.99652	1.067	0.093615
IL-2	P60568	Interleukin-2	IL2	0.78973	0.99652	1.0055	0.0079138
Siglec-6	O43699	Sialic acid-binding Ig-like lectin 6	SIGLEC6	0.79044	0.99652	1.0265	0.037729
CLM6	Q08708	CMRF35-like molecule 6	CD300C	0.79064	0.99652	0.99028	-0.014085
CHK1	O14757	Serine/threonine-protein kinase Chk1	CHEK1	0.79095	0.99652	0.99396	-0.0087396
AMPM2	P50579	Methionine aminopeptidase 2	METAP2	0.792	0.99652	1.0229	0.032707
hnRNP K	P61978	Heterogeneous nuclear ribonucleoprotein K	HNRNPK	0.79377	0.99652	0.96548	-0.050689
6Ckine	O00585	C-C motif chemokine 21	CCL21	0.79424	0.99652	1.0012	0.0017167
ETHE1	O95571	Persulfide dioxygenase ETHE1, mitochondrial	ETHE1	0.79583	0.99652	0.98543	-0.021169
EPHB2	P29323	Ephrin type-B receptor 2	EPHB2	0.79718	0.99652	1.0128	0.01836
ENPP7	Q6UWV6	Ectonucleotide pyrophosphatase/phosphodiesterase family member 7	ENPP7	0.79729	0.99652	1.0972	0.13377
CD70	P32970	CD70 antigen	CD70	0.79926	0.99652	1.0068	0.0098381
JAG1	P78504	Protein jagged-1	JAG1	0.79994	0.99652	1.0067	0.0096883
CD22	P20273	B-cell receptor CD22	CD22	0.80002	0.99652	0.94635	-0.079554
BCAR3	O75815	Breast cancer anti-estrogen resistance protein 3	BCAR3	0.80053	0.99652	1.0172	0.024648
ILT-2	Q8NHL6	Leukocyte immunoglobulin-like receptor subfamily B member 1	LILRB1	0.8014	0.99652	0.92449	-0.11327
C1q	P02745	Complement C1q subcomponent subunit A	C1QA	0.80176	0.99652	0.96476	-0.051764
M2-PK	P14618	Pyruvate kinase PKM	PKM	0.80219	0.99652	0.96	-0.058898
C5a	P01031	Complement C5	C5	0.80291	0.99652	1.0131	0.01879
a1-Antichymotrypsin	P01011	Alpha-1-antichymotrypsin	SERPINA3	0.80296	0.99652	1.0056	0.0079961
ARSB	P15848	Arylsulfatase B	ARSB	0.80398	0.99652	0.98543	-0.021171
Noggin	Q13253	Noggin	NOG	0.80399	0.99652	0.73028	-0.45348
Cathepsin G	P08311	Cathepsin G	CTSG	0.80416	0.99652	1.0013	0.0019147
IL-23	P29460	Interleukin-12 subunit beta	IL12B	0.80456	0.99652	0.96834	-0.046416
Apo E3	P02649	Apolipoprotein E	APOE	0.80532	0.99652	1.0068	0.0098243
FCGR1	P12314	High affinity immunoglobulin gamma Fc receptor I	FCGR1A	0.8054	0.99652	0.9373	-0.093424
JAM-B	P57087	Junctional adhesion molecule B	JAM2	0.80615	0.99652	0.97741	-0.032968
PACAP-27	P18509	Pituitary adenylate cyclase-activating polypeptide	ADCYAP1	0.80728	0.99652	0.96304	-0.054333
ASGR1	P07306	Asialoglycoprotein receptor 1	ASGR1	0.80757	0.99652	0.88266	-0.18008
Myeloperoxidase	P05164	Myeloperoxidase	MPO	0.80856	0.99652	0.99132	-0.012571
NLGNX	Q8N0W4	Neuroligin-4, X-linked	NLGN4X	0.8087	0.99652	0.83301	-0.2636
Coagulation Factor VII	P08709	Coagulation factor VII	F7	0.80939	0.99652	1.0166	0.023767
GPVI	Q9HCN6	Platelet glycoprotein VI	GP6	0.80945	0.99652	0.94478	-0.081946
DLL1	O00548	Delta-like protein 1	DLL1	0.80957	0.99652	1.0046	0.0065541
Cyclophilin A	P62937	Peptidyl-prolyl cis-trans isomerase A	PPIA	0.80994	0.99652	0.9926	-0.010717
Semaphorin 3A	Q14563	Semaphorin-3A	SEMA3A	0.81033	0.99652	1.0673	0.093904
IL-16	Q14005	Pro-interleukin-16	IL16	0.81037	0.99652	1.0003	0.00048736
contactin-1	Q12860	Contactin-1	CNTN1	0.8112	0.99652	1.0032	0.0045678
MDHC	P40925	Malate dehydrogenase, cytoplasmic	MDH1	0.81166	0.99652	0.98113	-0.027485
PPID	Q08752	Peptidyl-prolyl cis-trans isomerase D	PPID	0.81253	0.99652	0.94629	-0.079644
NRP1	O14786	Neuropilin-1	NRP1	0.81467	0.99652	1.0039	0.0056466
DC-SIGN	Q9NNX6	CD209 antigen	CD209	0.81522	0.99652	0.98491	-0.021936
Clusterin	P10909	Clusterin	CLU	0.81534	0.99652	0.9457	-0.080548
OCAD1	Q9NX40	OCIA domain-containing protein 1	OCIAD1	0.81545	0.99652	0.9836	-0.023852
Cyclin B1	P14635	G2/mitotic-specific cyclin-B1	CCNB1	0.8166	0.99652	0.85301	-0.22937
CNDP1	Q96KN2	Beta-Ala-His dipeptidase	CNDP1	0.8169	0.99652	0.98058	-0.028293
B7-H1	Q9NZQ7	Programmed cell death 1 ligand 1	CD274	0.8179	0.99652	0.88957	-0.16882
calreticulin	P27797	Calreticulin	CALR	0.82	0.99652	0.97646	-0.034363
IL-10	P22301	Interleukin-10	IL10	0.82009	0.99652	1.012	0.017159
Cadherin-2	P19022	Cadherin-2	CDH2	0.82047	0.99652	0.81405	-0.29682
C1r	P00736	Complement C1r subcomponent	C1R	0.82104	0.99652	0.99299	-0.010147
MMP-12	P39900	Macrophage metalloelastase	MMP12	0.82108	0.99652	0.97945	-0.029962
CAMK1D	Q8IU85	Calcium/calmodulin-dependent protein kinase type 1D	CAMK1D	0.82141	0.99652	0.97577	-0.035387
Neurotrophin-3	P20783	Neurotrophin-3	NTF3	0.82156	0.99652	0.98928	-0.015545
Angiostatin	P00747	Plasminogen	PLG	0.82161	0.99652	0.97801	-0.03208
Renin	P00797	Renin	REN	0.82162	0.99652	0.93493	-0.097073
HMG-1	P09429	High mobility group protein B1	HMGB1	0.82244	0.99652	1.0057	0.0081401
FCN1	O00602	Ficolin-1	FCN1	0.82533	0.99652	1.0019	0.0027691
EPHAA	Q5JZY3	Ephrin type-A receptor 10	EPHA10	0.82614	0.99652	0.46874	-1.0931
Carbonic anhydrase 6	P23280	Carbonic anhydrase 6	CA6	0.827	0.99652	0.91657	-0.12568
AIF1	P55008	Allograft inflammatory factor 1	AIF1	0.82758	0.99652	0.98424	-0.022912
Notch 1	P46531	Neurogenic locus notch homolog protein 1	NOTCH1	0.82806	0.99652	0.98921	-0.015649
complement factor H-related 5	Q9BXR6	Complement factor H-related protein 5	CFHR5	0.82824	0.99652	1.0109	0.015663
BMP-7	P18075	Bone morphogenetic protein 7	BMP7	0.82985	0.99652	0.99404	-0.0086233
Cathepsin D	P07339	Cathepsin D	CTSD	0.82998	0.99652	1.005	0.0071591
EphB6	O15197	Ephrin type-B receptor 6	EPHB6	0.8314	0.99652	1.0038	0.0054869
NUDC3	Q8IVD9	NudC domain-containing protein 3	NUDCD3	0.83165	0.99652	1.0008	0.0012157
TCPTP	P17706	Tyrosine-protein phosphatase non-receptor type 2	PTPN2	0.83383	0.99652	0.97448	-0.0373
HSP 90a/b	P07900	Heat shock protein HSP 90-alpha	HSP90AA1	0.83386	0.99652	0.99632	-0.0053243
IL-2 sRa	P01589	Interleukin-2 receptor subunit alpha	IL2RA	0.83505	0.99652	0.84187	-0.24832
IL-12 Rb1	P42701	Interleukin-12 receptor subunit beta-1	IL12RB1	0.83561	0.99652	0.98104	-0.027618
H6ST1	O60243	Heparan-sulfate 6-O-sulfotransferase 1	HS6ST1	0.83622	0.99652	0.98379	-0.023581
GIIE	Q9NZK7	Group IIE secretory phospholipase A2	PLA2G2E	0.83781	0.99652	0.98377	-0.023608
IF4A3	P38919	Eukaryotic initiation factor 4A-III	EIF4A3	0.83893	0.99652	0.96163	-0.056446
FAM107B	Q9H098	Protein FAM107B	FAM107B	0.83978	0.99652	0.98963	-0.01504
CONA1	Q86Y22	Collagen alpha-1(XXIII) chain	COL23A1	0.83985	0.99652	1.0024	0.0034747
P-Selectin	P16109	P-selectin	SELP	0.84032	0.99652	0.96611	-0.049738
Kininogen HMW	P01042	Kininogen-1	KNG1	0.84346	0.99652	1.0152	0.021829
FGR	P09769	Tyrosine-protein kinase Fgr	FGR	0.84515	0.99652	1.1921	0.25352
SHC1	P29353	SHC-transforming protein 1	SHC1	0.84556	0.99652	0.9665	-0.049165
TRY3	P35030	Trypsin-3	PRSS3	0.84588	0.99652	0.9844	-0.022686
Cadherin-5	P33151	Cadherin-5	CDH5	0.84596	0.99652	0.98297	-0.024786
IL-17 sR	Q96F46	Interleukin-17 receptor A	IL17RA	0.8466	0.99652	1.0095	0.013668
FCG2A/B	P12318	Low affinity immunoglobulin gamma Fc region receptor II-a	FCGR2A	0.8492	0.99652	1.0734	0.10214
SMAC	Q9NR28	Diablo homolog, mitochondrial	DIABLO	0.84921	0.99652	0.99367	-0.0091607
IL-1 sR9	Q9NP60	X-linked interleukin-1 receptor accessory protein-like 2	IL1RAPL2	0.8507	0.99652	0.98128	-0.027265
17-beta-HSD 1	P14061	17-beta-hydroxysteroid dehydrogenase type 1	HSD17B1	0.85075	0.99652	1.0077	0.011027
FGF-12	P61328	Fibroblast growth factor 12	FGF12	0.85114	0.99652	1.0098	0.01405
LRP8	Q14114	Low-density lipoprotein receptor-related protein 8	LRP8	0.85124	0.99652	0.95499	-0.066443
Nucleoside diphosphate kinase A	P15531	Nucleoside diphosphate kinase A	NME1	0.85212	0.99652	1.0258	0.036739
EDA	Q92838	Ectodysplasin-A	EDA	0.85324	0.99652	0.97738	-0.033012
BMP10	O95393	Bone morphogenetic protein 10	BMP10	0.85358	0.99652	0.96588	-0.05008
G-CSF	P09919	Granulocyte colony-stimulating factor	CSF3	0.85373	0.99652	0.94768	-0.077528
TGF-b2	P61812	Transforming growth factor beta-2 proprotein	TGFB2	0.85412	0.99652	0.8221	-0.28261
NCAM-L1	P32004	Neural cell adhesion molecule L1	L1CAM	0.85415	0.99652	0.96131	-0.056929
Lamin-B1	P20700	Lamin-B1	LMNB1	0.8544	0.99652	1.0083	0.011905
IL-12	P29459	Interleukin-12 subunit alpha	IL12A	0.85556	0.99652	0.97517	-0.036272
IL-6 sRa	P08887	Interleukin-6 receptor subunit alpha	IL6R	0.85921	0.99652	1.012	0.017246
CRK	P46108	Adapter molecule crk	CRK	0.85924	0.99652	1.0157	0.022422
MMP-13	P45452	Collagenase 3	MMP13	0.85933	0.99652	0.87398	-0.19433
DnaJ homolog	Q96DA6	Mitochondrial import inner membrane translocase subunit TIM14	DNAJC19	0.85947	0.99652	0.98276	-0.025093
DLL4	Q9NR61	Delta-like protein 4	DLL4	0.85973	0.99652	0.98683	-0.019133
kallikrein 14	Q9P0G3	Kallikrein-14	KLK14	0.86057	0.99652	1.0154	0.022032
DMP1	Q13316	Dentin matrix acidic phosphoprotein 1	DMP1	0.86059	0.99652	0.97582	-0.035315
resistin	Q9HD89	Resistin	RETN	0.86166	0.99652	1.007	0.010032
PTP-1C	P29350	Tyrosine-protein phosphatase non-receptor type 6	PTPN6	0.86188	0.99652	0.98602	-0.020314
HPV E7 Type 16	P03129	Protein E7	E7	0.8621	0.99652	0.92969	-0.10517
VEGF	P15692	Vascular endothelial growth factor A	VEGFA	0.8622	0.99652	1.0031	0.0044564
JAML1	Q86YT9	Junctional adhesion molecule-like	JAML	0.86224	0.99652	1.0403	0.05694
PGRP-S	O75594	Peptidoglycan recognition protein 1	PGLYRP1	0.86231	0.99652	0.9801	-0.028999
Cystatin-S	P01036	Cystatin-S	CST4	0.86277	0.99652	0.28967	-1.7875
CAD15	P55291	Cadherin-15	CDH15	0.8636	0.99652	1.011	0.015756
RANK	Q9Y6Q6	Tumor necrosis factor receptor superfamily member 11A	TNFRSF11A	0.86397	0.99652	0.97681	-0.033855
HTRA2	O43464	Serine protease HTRA2, mitochondrial	HTRA2	0.86422	0.99652	0.99732	-0.0038693
IL24	Q13007	Interleukin-24	IL24	0.86485	0.99652	0.92746	-0.10865
Neurotrophin-5	P34130	Neurotrophin-4	NTF4	0.86498	0.99652	0.89223	-0.1645
NRX1B	P58400	Neurexin-1-beta	NRXN1	0.86563	0.99652	0.99382	-0.0089438
SORC2	Q96PQ0	VPS10 domain-containing receptor SorCS2	SORCS2	0.86638	0.99652	0.52783	-0.92185
kallikrein 8	O60259	Kallikrein-8	KLK8	0.86646	0.99652	1.0102	0.014597
MBL	P11226	Mannose-binding protein C	MBL2	0.86651	0.99652	0.99442	-0.0080659
HGF	P14210	Hepatocyte growth factor	HGF	0.86673	0.99652	0.97508	-0.036414
Sphingosine kinase 1	Q9NYA1	Sphingosine kinase 1	SPHK1	0.86787	0.99652	0.98867	-0.016435
Protease nexin I	P07093	Glia-derived nexin	SERPINE2	0.86968	0.99652	1.0227	0.0324
NCC27	O00299	Chloride intracellular channel protein 1	CLIC1	0.86971	0.99652	0.96119	-0.057109
sRAGE	Q15109	Advanced glycosylation end product-specific receptor	AGER	0.87151	0.99652	0.98513	-0.021617
Galectin-4	P56470	Galectin-4	LGALS4	0.87314	0.99652	1.0017	0.002472
MDM2	Q00987	E3 ubiquitin-protein ligase Mdm2	MDM2	0.87324	0.99652	0.88901	-0.16972
COLEC12	Q5KU26	Collectin-12	COLEC12	0.87372	0.99652	1.0068	0.009804
GCP-2	P80162	C-X-C motif chemokine 6	CXCL6	0.87393	0.99652	1.0826	0.11445
IgG	P01857	Immunoglobulin heavy constant gamma 1	IGHG1	0.87416	0.99652	0.99937	-0.00090521
SPTA2	Q13813	Spectrin alpha chain, non-erythrocytic 1	SPTAN1	0.87443	0.99652	0.97142	-0.041838
HSP70 protein 8	P11142	Heat shock cognate 71 kDa protein	HSPA8	0.87475	0.99652	0.94362	-0.083718
HPG-	P15428	15-hydroxyprostaglandin dehydrogenase [NAD(+)]	HPGD	0.87572	0.99652	1.0067	0.009571
bFGF-R	P11362	Fibroblast growth factor receptor 1	FGFR1	0.87586	0.99652	0.98846	-0.016743
ARI3A	Q99856	AT-rich interactive domain-containing protein 3A	ARID3A	0.8779	0.99652	0.99142	-0.012428
NAGK	Q9UJ70	N-acetyl-D-glucosamine kinase	NAGK	0.87858	0.99652	0.98148	-0.026971
FGF-17	O60258	Fibroblast growth factor 17	FGF17	0.87926	0.99652	0.98588	-0.020516
Periostin	Q15063	Periostin	POSTN	0.88069	0.99652	0.98646	-0.019671
UFC1	Q9Y3C8	Ubiquitin-fold modifier-conjugating enzyme 1	UFC1	0.88113	0.99652	0.99591	-0.0059163
LG3BP	Q08380	Galectin-3-binding protein	LGALS3BP	0.88209	0.99652	1.0326	0.046269
SOD	P00441	Superoxide dismutase [Cu-Zn]	SOD1	0.88284	0.99652	1.0096	0.013778
PAFAH beta subunit	P68402	Platelet-activating factor acetylhydrolase IB subunit alpha2	PAFAH1B2	0.88304	0.99652	0.76075	-0.39451
CD97	P48960	Adhesion G protein-coupled receptor E5	ADGRE5	0.88324	0.99652	1.0033	0.0047657
RELT	Q969Z4	Tumor necrosis factor receptor superfamily member 19L	RELT	0.88435	0.99652	0.98183	-0.02646
CKAP2	Q8WWK9	Cytoskeleton-associated protein 2	CKAP2	0.88519	0.99652	1.0023	0.0032894
FCAR	P24071	Immunoglobulin alpha Fc receptor	FCAR	0.88606	0.99652	0.99991	-0.0001314
PTP-1B	P18031	Tyrosine-protein phosphatase non-receptor type 1	PTPN1	0.88802	0.99652	1.0083	0.011941
TWEAKR	Q9NP84	Tumor necrosis factor receptor superfamily member 12A	TNFRSF12A	0.8881	0.99652	0.88253	-0.18029
Rb	P06400	Retinoblastoma-associated protein	RB1	0.88839	0.99652	0.93274	-0.10045
B7-H2	O75144	ICOS ligand	ICOSLG	0.88848	0.99652	#N/A	#N/A
Spondin-1	Q9HCB6	Spondin-1	SPON1	0.88909	0.99652	0.98751	-0.018126
PAK7	Q9P286	Serine/threonine-protein kinase PAK 5	PAK5	0.88949	0.99652	0.99934	-0.00095908
CLC7A	Q9BXN2	C-type lectin domain family 7 member A	CLEC7A	0.88963	0.99652	0.96717	-0.04816
PIGR	P01833	Polymeric immunoglobulin receptor	PIGR	0.88967	0.99652	1.0516	0.072539
Coactosin-like protein	Q14019	Coactosin-like protein	COTL1	0.89034	0.99652	0.98988	-0.014674
GNS	P15586	N-acetylglucosamine-6-sulfatase	GNS	0.89215	0.99652	1.0175	0.025044
Sialoadhesin	Q9BZZ2	Sialoadhesin	SIGLEC1	0.89286	0.99652	0.96237	-0.055329
Desmoglein-2	Q14126	Desmoglein-2	DSG2	0.89305	0.99652	1.0078	0.011193
PPIB	P23284	Peptidyl-prolyl cis-trans isomerase B	PPIB	0.89356	0.99652	0.988	-0.017412
ASM3A	Q92484	Acid sphingomyelinase-like phosphodiesterase 3a	SMPDL3A	0.89372	0.99652	0.99866	-0.0019404
NovH	P48745	CCN family member 3	CCN3	0.89563	0.99652	1.021	0.029955
IL-17 RC	Q8NAC3	Interleukin-17 receptor C	IL17RC	0.89613	0.99652	0.92245	-0.11646
Kallikrein 11	Q9UBX7	Kallikrein-11	KLK11	0.89638	0.99652	0.99769	-0.0033332
YES	P07947	Tyrosine-protein kinase Yes	YES1	0.89663	0.99652	0.99394	-0.0087721
IL-5 Ra	Q01344	Interleukin-5 receptor subunit alpha	IL5RA	0.89688	0.99652	1.0608	0.08511
PDE9A	O76083	High affinity cGMP-specific 3',5'-cyclic phosphodiesterase 9A	PDE9A	0.89726	0.99652	0.88891	-0.16989
ADAMTS-5	Q9UNA0	A disintegrin and metalloproteinase with thrombospondin motifs 5	ADAMTS5	0.89784	0.99652	0.98249	-0.025484
ZAP70	P43403	Tyrosine-protein kinase ZAP-70	ZAP70	0.89935	0.99652	0.9967	-0.0047744
TNF-a	P01375	Tumor necrosis factor	TNF	0.89955	0.99652	1.0674	0.094154
IL-1 R AcP	Q9NPH3	Interleukin-1 receptor accessory protein	IL1RAP	0.90019	0.99652	1.0066	0.0094743
NOTC2	Q04721	Neurogenic locus notch homolog protein 2	NOTCH2	0.90033	0.99652	0.99066	-0.013537
SSRP1	Q08945	FACT complex subunit SSRP1	SSRP1	0.90185	0.99652	0.95989	-0.059058
Apo E2	P02649	Apolipoprotein E	APOE	0.90313	0.99652	0.99145	-0.012387
PCSK7	Q16549	Proprotein convertase subtilisin/kexin type 7	PCSK7	0.90316	0.99652	1.0076	0.010854
Heparin cofactor II	P05546	Heparin cofactor 2	SERPIND1	0.904	0.99652	0.99432	-0.0082237
Macrophage scavenger receptor	P21757	Macrophage scavenger receptor types I and II	MSR1	0.90421	0.99652	0.99104	-0.012984
TAK1-TAB1	O43318	Mitogen-activated protein kinase kinase kinase 7	MAP3K7	0.90435	0.99652	1.0023	0.0032474
OMD	Q99983	Osteomodulin	OMD	0.90514	0.99652	1.0121	0.017297
gp130 soluble	P40189	Interleukin-6 receptor subunit beta	IL6ST	0.90583	0.99652	0.99173	-0.011977
Semaphorin-6A	Q9H2E6	Semaphorin-6A	SEMA6A	0.90615	0.99652	1.0127	0.018139
DUS3	P51452	Dual specificity protein phosphatase 3	DUSP3	0.90806	0.99652	1.0075	0.010807
COX-2	P35354	Prostaglandin G/H synthase 2	PTGS2	0.90846	0.99652	0.91055	-0.1352
RGMB	Q6NW40	RGM domain family member B	RGMB	0.90943	0.99652	0.98856	-0.016595
GPNMB	Q14956	Transmembrane glycoprotein NMB	GPNMB	0.91064	0.99652	0.98105	-0.027608
ATP synthase beta chain	P06576	ATP synthase subunit beta, mitochondrial	ATP5F1B	0.91164	0.99652	1.0141	0.020248
IL-6	P05231	Interleukin-6	IL6	0.91173	0.99652	0.99112	-0.012863
IFN-g R1	P15260	Interferon gamma receptor 1	IFNGR1	0.91246	0.99652	0.96844	-0.046264
Caspase-10	Q92851	Caspase-10	CASP10	0.91318	0.99652	0.99686	-0.0045349
ULBP-2	Q9BZM5	UL16-binding protein 2	ULBP2	0.91343	0.99652	0.95599	-0.064925
PSMA	Q04609	Glutamate carboxypeptidase 2	FOLH1	0.9157	0.99652	0.98538	-0.021241
TSP2	P35442	Thrombospondin-2	THBS2	0.91582	0.99652	1.0064	0.0091497
IGF-II receptor	P11717	Cation-independent mannose-6-phosphate receptor	IGF2R	0.91595	0.99652	1.0013	0.0018569
PLK-1	P53350	Serine/threonine-protein kinase PLK1	PLK1	0.91651	0.99652	1.0001	0.00014545
PKC-D	Q05655	Protein kinase C delta type	PRKCD	0.91666	0.99652	0.98366	-0.023768
p27Kip1	P46527	Cyclin-dependent kinase inhibitor 1B	CDKN1B	0.91849	0.99652	0.69439	-0.52617
Carbonic Anhydrase X	Q9NS85	Carbonic anhydrase-related protein 10	CA10	0.91851	0.99652	0.99605	-0.0057149
Kallikrein 6	Q92876	Kallikrein-6	KLK6	0.9204	0.99652	0.99619	-0.0055037
Discoidin domain receptor 2	Q16832	Discoidin domain-containing receptor 2	DDR2	0.92047	0.99652	0.98865	-0.016472
ERBB3	P21860	Receptor tyrosine-protein kinase erbB-3	ERBB3	0.92152	0.99652	1.0045	0.0065103
LRRT3	Q86VH5	Leucine-rich repeat transmembrane neuronal protein 3	LRRTM3	0.92382	0.99652	0.81806	-0.28972
IL-10 Rb	Q08334	Interleukin-10 receptor subunit beta	IL10RB	0.92404	0.99652	0.9977	-0.0033199
ARTS1	Q9NZ08	Endoplasmic reticulum aminopeptidase 1	ERAP1	0.92406	0.99652	0.99791	-0.0030245
pTEN	P60484	Phosphatidylinositol 3,4,5-trisphosphate 3-phosphatase and dual-specificity protein phosphatase PTEN	PTEN	0.92416	0.99652	0.85414	-0.22746
TEC	P42680	Tyrosine-protein kinase Tec	TEC	0.92483	0.99652	0.98535	-0.021294
TLR2	O60603	Toll-like receptor 2	TLR2	0.92685	0.99652	0.96166	-0.056403
RGM-C	Q6ZVN8	Hemojuvelin	HJV	0.92793	0.99652	0.98267	-0.025221
MAPK2	P49137	MAP kinase-activated protein kinase 2	MAPKAPK2	0.92941	0.99652	0.97468	-0.037004
EF-1-beta	P24534	Elongation factor 1-beta	EEF1B2	0.92953	0.99652	1.0036	0.0052155
LRRT1	Q86UE6	Leucine-rich repeat transmembrane neuronal protein 1	LRRTM1	0.92958	0.99652	0.93545	-0.096266
TXD12	O95881	Thioredoxin domain-containing protein 12	TXNDC12	0.93011	0.99652	0.98458	-0.022425
STK16	O75716	Serine/threonine-protein kinase 16	STK16	0.93038	0.99652	0.99966	-0.00048626
CNTN2	Q02246	Contactin-2	CNTN2	0.93062	0.99652	0.97561	-0.035626
TrkB	Q16620	BDNF/NT-3 growth factors receptor	NTRK2	0.93103	0.99652	0.99876	-0.0017861
Bone proteoglycan II	P07585	Decorin	DCN	0.93168	0.99652	1.0122	0.017497
Lipocalin 2	P80188	Neutrophil gelatinase-associated lipocalin	LCN2	0.93209	0.99652	1.0632	0.088441
LAG-3	P18627	Lymphocyte activation gene 3 protein	LAG3	0.93299	0.99652	1.0371	0.052552
DHH	O43323	Desert hedgehog protein	DHH	0.93431	0.99652	0.92699	-0.10938
ABL1	P00519	Tyrosine-protein kinase ABL1	ABL1	0.93542	0.99652	0.94605	-0.080014
BST1	Q10588	ADP-ribosyl cyclase/cyclic ADP-ribose hydrolase 2	BST1	0.93751	0.99652	0.97088	-0.042629
RBP	P02753	Retinol-binding protein 4	RBP4	0.93878	0.99652	1.0278	0.039568
NKp44	O95944	Natural cytotoxicity triggering receptor 2	NCR2	0.9388	0.99652	1.0033	0.0047915
PAFAH	Q13093	Platelet-activating factor acetylhydrolase	PLA2G7	0.93925	0.99652	0.99628	-0.00537
GHC2	Q9H1K4	Mitochondrial glutamate carrier 2	SLC25A18	0.94034	0.99652	0.95455	-0.06711
Leptin	P41159	Leptin	LEP	0.94101	0.99652	0.98655	-0.019532
ERBB1	P00533	Epidermal growth factor receptor	EGFR	0.94196	0.99652	0.99388	-0.0088497
I-TAC	O14625	C-X-C motif chemokine 11	CXCL11	0.94285	0.99652	1.0825	0.11432
BGH3	Q15582	Transforming growth factor-beta-induced protein ig-h3	TGFBI	0.94311	0.99652	1.0062	0.008967
IGF-I sR	P08069	Insulin-like growth factor 1 receptor	IGF1R	0.94342	0.99652	0.9898	-0.014789
IL-3 Ra	P26951	Interleukin-3 receptor subunit alpha	IL3RA	0.9447	0.99652	0.97641	-0.034442
C3d	P01024	Complement C3	C3	0.94627	0.99652	0.91048	-0.13529
IMDH1	P20839	Inosine-5'-monophosphate dehydrogenase 1	IMPDH1	0.94633	0.99652	0.95107	-0.072383
KLRF1	Q9NZS2	Killer cell lectin-like receptor subfamily F member 1	KLRF1	0.94699	0.99652	0.97976	-0.029496
ARP19	P56211	cAMP-regulated phosphoprotein 19	ARPP19	0.94723	0.99652	0.98959	-0.0151
Cytochrome P450 3A4	P08684	Cytochrome P450 3A4	CYP3A4	0.94724	0.99652	1.0117	0.016764
JNK2	P45984	Mitogen-activated protein kinase 9	MAPK9	0.94733	0.99652	0.99513	-0.0070417
UNC5H4	Q6UXZ4	Netrin receptor UNC5D	UNC5D	0.94813	0.99652	1.0029	0.0041174
RPS6KA3	P51812	Ribosomal protein S6 kinase alpha-3	RPS6KA3	0.94836	0.99652	0.99514	-0.0070267
Azurocidin	P20160	Azurocidin	AZU1	0.94919	0.99652	0.99567	-0.0062576
Thyroxine-Binding Globulin	P05543	Thyroxine-binding globulin	SERPINA7	0.94957	0.99652	1.0044	0.0063267
PAPP-A	Q13219	Pappalysin-1	PAPPA	0.95038	0.99652	0.99251	-0.010842
STAB2	Q8WWQ8	Stabilin-2	STAB2	0.95244	0.99652	0.98655	-0.019537
IFN-aA	P01563	Interferon alpha-2	IFNA2	0.95343	0.99652	1.0021	0.0029705
RSK-like protein kinase	O75582	Ribosomal protein S6 kinase alpha-5	RPS6KA5	0.95538	0.99652	0.98624	-0.019992
annexin VI	P08133	Annexin A6	ANXA6	0.95586	0.99652	1.0037	0.0052818
TNFSF15	O95150	Tumor necrosis factor ligand superfamily member 15	TNFSF15	0.95659	0.99652	1.0132	0.01899
Somatostatin-28	P61278	Somatostatin	SST	0.95764	0.99652	0.99485	-0.00745
MMEL2	Q495T6	Membrane metallo-endopeptidase-like 1	MMEL1	0.95803	0.99652	1.0027	0.0038341
Thrombin	P00734	Prothrombin	F2	0.95822	0.99652	0.98898	-0.015994
PSA-ACT	P07288	Prostate-specific antigen	KLK3	0.95942	0.99652	1.0054	0.0077207
DPP2	Q9UHL4	Dipeptidyl peptidase 2	DPP7	0.95982	0.99652	0.97832	-0.031621
Glypican 3	P51654	Glypican-3	GPC3	0.96039	0.99652	1.0264	0.037553
BSSP4	Q9GZN4	Brain-specific serine protease 4	PRSS22	0.96359	0.99652	1.0047	0.0068314
Carbonic anhydrase VII	P43166	Carbonic anhydrase 7	CA7	0.96421	0.99652	1.1054	0.14454
RAP	P30533	Alpha-2-macroglobulin receptor-associated protein	LRPAP1	0.96537	0.99652	1.0171	0.02442
IL-17F	Q96PD4	Interleukin-17F	IL17F	0.96588	0.99652	0.97541	-0.035924
XEDAR	Q9HAV5	Tumor necrosis factor receptor superfamily member 27	EDA2R	0.966	0.99652	0.86075	-0.21633
C8	P07357	Complement component C8 alpha chain	C8A	0.96671	0.99652	0.98945	-0.0153
PHI	P06744	Glucose-6-phosphate isomerase	GPI	0.96836	0.99652	0.98014	-0.02894
FGF-8B	P55075	Fibroblast growth factor 8	FGF8	0.96872	0.99652	0.98874	-0.016343
TCTP	P13693	Translationally-controlled tumor protein	TPT1	0.96891	0.99652	0.96276	-0.054747
Arylsulfatase A	P15289	Arylsulfatase A	ARSA	0.96901	0.99652	0.99653	-0.0050124
Flt3 ligand	P49771	Fms-related tyrosine kinase 3 ligand	FLT3LG	0.97047	0.99652	1.1614	0.21589
TIMP-2	P16035	Metalloproteinase inhibitor 2	TIMP2	0.97083	0.99652	0.99884	-0.0016783
6-Phosphogluconate dehydrogenase	P52209	6-phosphogluconate dehydrogenase, decarboxylating	PGD	0.97177	0.99652	1.0366	0.051852
CAPG	P40121	Macrophage-capping protein	CAPG	0.97257	0.99652	0.95841	-0.061286
TBK1	Q9UHD2	Serine/threonine-protein kinase TBK1	TBK1	0.97333	0.99652	0.99052	-0.013742
MIP-1a	P10147	C-C motif chemokine 3	CCL3	0.97424	0.99652	1.0039	0.005643
Ephrin-A4	P52798	Ephrin-A4	EFNA4	0.97461	0.99652	1.0019	0.0027587
kallikrein 5	Q9Y337	Kallikrein-5	KLK5	0.97509	0.99652	0.68725	-0.54108
PRKACA	P17612	cAMP-dependent protein kinase catalytic subunit alpha	PRKACA	0.97604	0.99652	0.97249	-0.04025
ARGI1	P05089	Arginase-1	ARG1	0.97617	0.99652	0.99408	-0.008567
SIRT2	Q8IXJ6	NAD-dependent protein deacetylase sirtuin-2	SIRT2	0.97618	0.99652	1.0066	0.0095229
PDGF Rb	P09619	Platelet-derived growth factor receptor beta	PDGFRB	0.97709	0.99652	1.0182	0.026072
LSAMP	Q13449	Limbic system-associated membrane protein	LSAMP	0.97761	0.99652	0.99712	-0.0041606
EMAP-2	Q12904	Aminoacyl tRNA synthase complex-interacting multifunctional protein 1	AIMP1	0.97776	0.99652	0.99052	-0.013745
CFC1	P0CG37	Cryptic protein	CFC1	0.9794	0.99652	1.0001	0.00011879
ABL2	P42684	Tyrosine-protein kinase ABL2	ABL2	0.97942	0.99652	1.0041	0.0059693
MICA	Q29983	MHC class I polypeptide-related sequence A	MICA	0.97949	0.99652	1.0191	0.027346
UFM1	P61960	Ubiquitin-fold modifier 1	UFM1	0.98097	0.99652	0.98011	-0.028982
IGFBP-7	Q16270	Insulin-like growth factor-binding protein 7	IGFBP7	0.98105	0.99652	1.0058	0.0083837
Stanniocalcin-1	P52823	Stanniocalcin-1	STC1	0.98118	0.99652	1.005	0.0071242
MOZ	Q92794	Histone acetyltransferase KAT6A	KAT6A	0.98168	0.99652	0.94704	-0.078504
kallikrein 12	Q9UKR0	Kallikrein-12	KLK12	0.98204	0.99652	0.99957	-0.00061501
STRATIFIN	P31947	14-3-3 protein sigma	SFN	0.98314	0.99652	0.9966	-0.0049095
PTH	P01270	Parathyroid hormone	PTH	0.98317	0.99652	0.96494	-0.051494
FABPE	Q01469	Fatty acid-binding protein 5	FABP5	0.98394	0.99652	1.0134	0.019227
NR1D1	P20393	Nuclear receptor subfamily 1 group D member 1	NR1D1	0.98448	0.99652	0.98737	-0.018331
Collectin Kidney 1	Q9BWP8	Collectin-11	COLEC11	0.98472	0.99652	1.0066	0.0094857
Eotaxin	P51671	Eotaxin	CCL11	0.98566	0.99652	0.8492	-0.23582
PD-L2	Q9BQ51	Programmed cell death 1 ligand 2	PDCD1LG2	0.9871	0.99652	1.0066	0.009562
MCP-1	P13500	C-C motif chemokine 2	CCL2	0.98711	0.99652	0.9589	-0.060541
b-Endorphin	P01189	Pro-opiomelanocortin	POMC	0.98831	0.99652	0.63826	-0.64778
ARMEL	Q49AH0	Cerebral dopamine neurotrophic factor	CDNF	0.98857	0.99652	0.98423	-0.022939
TPSG1	Q9NRR2	Tryptase gamma	TPSG1	0.99176	0.99719	0.50892	-0.97449
NKp46	O76036	Natural cytotoxicity triggering receptor 1	NCR1	0.99199	0.99719	0.92855	-0.10695
JAK2	O60674	Tyrosine-protein kinase JAK2	JAK2	0.99279	0.99719	1.007	0.010009
PK3CG	P48736	Phosphatidylinositol 4,5-bisphosphate 3-kinase catalytic subunit gamma isoform	PIK3CG	0.99289	0.99719	0.9984	-0.002305
FCRL3	Q96P31	Fc receptor-like protein 3	FCRL3	0.99413	0.99719	0.85638	-0.22367
FGF-4	P08620	Fibroblast growth factor 4	FGF4	0.99464	0.99719	0.92169	-0.11764
FGF-18	O76093	Fibroblast growth factor 18	FGF18	0.99542	0.99719	0.93291	-0.1002
C2	P06681	Complement C2	C2	0.99709	0.99794	1.002	0.0028485
LIMP II	Q14108	Lysosome membrane protein 2	SCARB2	0.99794	0.99794	1.0033	0.0047519

### Sheet: 12m
				12m/Pre
Target	Uniprot	Protein Name	Gene Name	p-value	FDR	FC	Log2(FC)
FSH	P01215	Glycoprotein hormones alpha chain	CGA	3.0221e-10	3.4089e-07	2.1954	1.1345
Luteinizing hormone	P01215	Glycoprotein hormones alpha chain	CGA	0.00010742	0.060586	1.6295	0.70443
Glucagon	P01275	Pro-glucagon	GCG	0.00047282	0.17778	1.368	0.45206
PSA	P07288	Prostate-specific antigen	KLK3	0.00083389	0.23516	0.79887	-0.32396
Factor H	P08603	Complement factor H	CFH	0.0013373	0.30169	1.0794	0.11016
TrATPase	P13686	Tartrate-resistant acid phosphatase type 5	ACP5	0.0032763	0.54479	0.86855	-0.20331
sL-Selectin	P14151	L-selectin	SELL	0.0033808	0.54479	0.91479	-0.12848
SAP	P02743	Serum amyloid P-component	APCS	0.0044616	0.62909	1.1056	0.1448
Factor I	P05156	Complement factor I	CFI	0.0061475	0.77048	1.0718	0.10003
C1s	P09871	Complement C1s subcomponent	C1S	0.0076393	0.86171	1.0613	0.08579
Phosphoglycerate mutase 1	P18669	Phosphoglycerate mutase 1	PGAM1	0.0089908	0.92197	1.3893	0.47433
DUS3	P51452	Dual specificity protein phosphatase 3	DUSP3	0.012947	0.99413	1.4581	0.5441
Aggrecan	P16112	Aggrecan core protein	ACAN	0.013571	0.99413	0.85354	-0.22847
sFRP-3	Q92765	Secreted frizzled-related protein 3	FRZB	0.01467	0.99413	1.0873	0.12081
PTP-1C	P29350	Tyrosine-protein phosphatase non-receptor type 6	PTPN6	0.015987	0.99413	1.2386	0.30868
CYTT	P09228	Cystatin-SA	CST2	0.016734	0.99413	1.1979	0.26047
Insulin	P01308	Insulin	INS	0.019767	0.99413	1.2018	0.26518
Fibrinogen g-chain dimer	P02679	Fibrinogen gamma chain	FGG	0.020484	0.99413	1.1339	0.18133
Stanniocalcin-1	P52823	Stanniocalcin-1	STC1	0.020942	0.99413	0.8699	-0.20108
Testican-2	Q92563	Testican-2	SPOCK2	0.023582	0.99413	0.88551	-0.17543
D-dimer	P02671	Fibrinogen alpha chain	FGA	0.023587	0.99413	1.1164	0.15888
Activin A	P08476	Inhibin beta A chain	INHBA	0.024671	0.99413	1.1501	0.20177
HPLN1	P10915	Hyaluronan and proteoglycan link protein 1	HAPLN1	0.029833	0.99413	1.1203	0.16385
TNFSF18	Q9UNG2	Tumor necrosis factor ligand superfamily member 18	TNFSF18	0.032945	0.99413	1.1093	0.14964
Albumin	P02768	Albumin	ALB	0.035073	0.99413	1.0809	0.11221
DLRB1	Q9NP97	Dynein light chain roadblock-type 1	DYNLRB1	0.035593	0.99413	1.2519	0.32416
NSF1C	Q9UNZ2	NSFL1 cofactor p47	NSFL1C	0.03628	0.99413	1.3142	0.39421
NPS-PLA2	P14555	Phospholipase A2, membrane associated	PLA2G2A	0.036673	0.99413	1.1939	0.25564
Protein disulfide isomerase A3	P30101	Protein disulfide-isomerase A3	PDIA3	0.037343	0.99413	1.0937	0.12928
Desmoglein-2	Q14126	Desmoglein-2	DSG2	0.041327	0.99413	1.0762	0.10597
CK-MB	P12277	Creatine kinase B-type	CKB	0.043241	0.99413	0.72127	-0.47138
FGF-19	O95750	Fibroblast growth factor 19	FGF19	0.044857	0.99413	1.2614	0.335
DMP1	Q13316	Dentin matrix acidic phosphoprotein 1	DMP1	0.044904	0.99413	0.85259	-0.23007
IGFBP-1	P08833	Insulin-like growth factor-binding protein 1	IGFBP1	0.0454	0.99413	0.64687	-0.62846
HCG	P01215	Glycoprotein hormones alpha chain	CGA	0.048112	0.99413	1.4018	0.48728
PDGF-AA	P04085	Platelet-derived growth factor subunit A	PDGFA	0.04882	0.99413	0.8735	-0.19513
Apo B	P04114	Apolipoprotein B-100	APOB	0.049135	0.99413	1.1504	0.20213
C6	P13671	Complement component C6	C6	0.052455	0.99413	1.0599	0.083891
SHP-2	Q06124	Tyrosine-protein phosphatase non-receptor type 11	PTPN11	0.052927	0.99413	1.2346	0.30409
Carbonic anhydrase XIII	Q8N1Q1	Carbonic anhydrase 13	CA13	0.053449	0.99413	1.3258	0.40687
Activated Protein C	P04070	Vitamin K-dependent protein C	PROC	0.053647	0.99413	0.89977	-0.15237
Calpain I	P07384	Calpain-1 catalytic subunit	CAPN1	0.054658	0.99413	1.0726	0.10111
Protein disulfide-isomerase	P07237	Protein disulfide-isomerase	P4HB	0.055438	0.99413	1.3355	0.41737
EP15R	Q9UBC2	Epidermal growth factor receptor substrate 15-like 1	EPS15L1	0.055746	0.99413	1.1635	0.21847
NCAM-120	P13591	Neural cell adhesion molecule 1	NCAM1	0.05722	0.99413	0.92147	-0.11799
STK16	O75716	Serine/threonine-protein kinase 16	STK16	0.058243	0.99413	1.1265	0.17181
BDNF	P23560	Brain-derived neurotrophic factor	BDNF	0.059682	0.99413	0.90568	-0.14293
Siglec-7	Q9Y286	Sialic acid-binding Ig-like lectin 7	SIGLEC7	0.061847	0.99413	0.92328	-0.11516
PH	P01298	Pancreatic prohormone	PPY	0.065482	0.99413	1.1886	0.24928
EphA1	P21709	Ephrin type-A receptor 1	EPHA1	0.070242	0.99413	1.0993	0.13663
Cyclophilin F	P30405	Peptidyl-prolyl cis-trans isomerase F, mitochondrial	PPIF	0.072229	0.99413	1.1066	0.14617
Properdin	P27918	Properdin	CFP	0.073726	0.99413	1.0687	0.095826
ICOS	Q9Y6W8	Inducible T-cell costimulator	ICOS	0.075985	0.99413	1.1065	0.14599
IL-1F7	Q9NZH6	Interleukin-37	IL37	0.078269	0.99413	1.1982	0.26086
XPNPEP1	Q9NQW7	Xaa-Pro aminopeptidase 1	XPNPEP1	0.078408	0.99413	1.0929	0.12817
Coagulation Factor IX	P00740	Coagulation factor IX	F9	0.078574	0.99413	1.0589	0.082593
I-309	P22362	C-C motif chemokine 1	CCL1	0.078949	0.99413	1.0772	0.10733
Cyclophilin A	P62937	Peptidyl-prolyl cis-trans isomerase A	PPIA	0.080874	0.99413	1.1142	0.15602
IGFBP-4	P22692	Insulin-like growth factor-binding protein 4	IGFBP4	0.082176	0.99413	1.0556	0.078098
IDS	P22304	Iduronate 2-sulfatase	IDS	0.082662	0.99413	0.94951	-0.07475
WNT7A	O00755	Protein Wnt-7a	WNT7A	0.083225	0.99413	0.63425	-0.65687
Sonic Hedgehog	Q15465	Sonic hedgehog protein	SHH	0.084021	0.99413	1.0981	0.13498
CRP	P02741	C-reactive protein	CRP	0.08576	0.99413	1.181	0.23996
ALT	P24298	Alanine aminotransferase 1	GPT	0.086289	0.99413	0.94429	-0.082699
ON	P09486	SPARC	SPARC	0.086769	0.99413	0.92322	-0.11525
Coagulation Factor V	P12259	Coagulation factor V	F5	0.088433	0.99413	1.0828	0.11473
UFM1	P61960	Ubiquitin-fold modifier 1	UFM1	0.088533	0.99413	1.1668	0.2225
CRK	P46108	Adapter molecule crk	CRK	0.090037	0.99413	1.0848	0.11748
CHL1	O00533	Neural cell adhesion molecule L1-like protein	CHL1	0.092046	0.99413	0.9396	-0.089879
SBDS	Q9Y3A5	Ribosome maturation protein SBDS	SBDS	0.093207	0.99413	1.1822	0.24148
IL-23 R	Q5VWK5	Interleukin-23 receptor	IL23R	0.098298	0.99413	0.86177	-0.21463
OSM	P13725	Oncostatin-M	OSM	0.098617	0.99413	1.0975	0.13418
Carbonic anhydrase III	P07451	Carbonic anhydrase 3	CA3	0.10079	0.99413	0.81245	-0.29966
FGF7	P21781	Fibroblast growth factor 7	FGF7	0.1009	0.99413	0.9244	-0.11341
Carbonic anhydrase 6	P23280	Carbonic anhydrase 6	CA6	0.10141	0.99413	0.78964	-0.34074
PUR8	P30566	Adenylosuccinate lyase	ADSL	0.10148	0.99413	1.0333	0.047212
IDUA	P35475	Alpha-L-iduronidase	IDUA	0.10153	0.99413	0.91816	-0.12318
Sphingosine kinase 1	Q9NYA1	Sphingosine kinase 1	SPHK1	0.1018	0.99413	1.1114	0.15235
AN32B	Q92688	Acidic leucine-rich nuclear phosphoprotein 32 family member B	ANP32B	0.10236	0.99413	0.90202	-0.14877
FER	P16591	Tyrosine-protein kinase Fer	FER	0.10336	0.99413	1.306	0.38515
ALCAM	Q13740	CD166 antigen	ALCAM	0.1044	0.99413	0.94316	-0.084427
Layilin	Q6UX15	Layilin	LAYN	0.1048	0.99413	1.6379	0.71186
Coagulation Factor XI	P03951	Coagulation factor XI	F11	0.11016	0.99413	1.0573	0.080435
HINT1	P49773	Histidine triad nucleotide-binding protein 1	HINT1	0.11073	0.99413	0.73536	-0.44347
PDPK1	O15530	3-phosphoinositide-dependent protein kinase 1	PDPK1	0.11199	0.99413	1.2181	0.28459
ALK-1	P37023	Serine/threonine-protein kinase receptor R3	ACVRL1	0.113	0.99413	1.0778	0.10815
Granulysin	P22749	Granulysin	GNLY	0.11393	0.99413	0.86858	-0.20327
cGMP-stimulated PDE	O00408	cGMP-dependent 3',5'-cyclic phosphodiesterase	PDE2A	0.11427	0.99413	1.086	0.11903
RTN4	Q9NQC3	Reticulon-4	RTN4	0.11516	0.99413	1.0679	0.094793
C5	P01031	Complement C5	C5	0.11655	0.99413	1.0456	0.064267
Factor B	P00751	Complement factor B	CFB	0.11665	0.99413	1.0425	0.059995
PRL	P01236	Prolactin	PRL	0.11665	0.99413	1.0651	0.091024
bFGF-R	P11362	Fibroblast growth factor receptor 1	FGFR1	0.11724	0.99413	0.94235	-0.08566
CYTD	P28325	Cystatin-D	CST5	0.11762	0.99413	1.1994	0.26227
Integrin aVb5	P06756	Integrin alpha-V	ITGAV	0.11786	0.99413	0.80437	-0.31407
Flt-3	P36888	Receptor-type tyrosine-protein kinase FLT3	FLT3	0.11884	0.99413	1.1052	0.14437
CAMK2D	Q13557	Calcium/calmodulin-dependent protein kinase type II subunit delta	CAMK2D	0.1199	0.99413	1.087	0.12037
OPG	O00300	Tumor necrosis factor receptor superfamily member 11B	TNFRSF11B	0.12071	0.99413	1.0604	0.084618
MMP-8	P22894	Neutrophil collagenase	MMP8	0.12113	0.99413	0.91247	-0.13215
IL-17	Q16552	Interleukin-17A	IL17A	0.12293	0.99413	0.95589	-0.06509
Caspase-10	Q92851	Caspase-10	CASP10	0.12652	0.99413	1.0537	0.075523
ADAM 9	Q13443	Disintegrin and metalloproteinase domain-containing protein 9	ADAM9	0.12675	0.99413	0.77636	-0.3652
Thrombin	P00734	Prothrombin	F2	0.12741	0.99413	0.90137	-0.14981
MRCKB	Q9Y5S2	Serine/threonine-protein kinase MRCK beta	CDC42BPB	0.12755	0.99413	1.1326	0.17962
BASI	P35613	Basigin	BSG	0.12786	0.99413	1.078	0.10837
GFAP	P14136	Glial fibrillary acidic protein	GFAP	0.1279	0.99413	0.61295	-0.70616
EMR2	Q9UHX3	Adhesion G protein-coupled receptor E2	ADGRE2	0.12866	0.99413	0.93171	-0.10205
GCKR	Q14397	Glucokinase regulatory protein	GCKR	0.1289	0.99413	0.68406	-0.54781
UFC1	Q9Y3C8	Ubiquitin-fold modifier-conjugating enzyme 1	UFC1	0.12912	0.99413	1.0731	0.10183
C3	P01024	Complement C3	C3	0.12945	0.99413	1.0651	0.090994
Gro-a	P09341	Growth-regulated alpha protein	CXCL1	0.13021	0.99413	1.1328	0.1799
Angiopoietin-4	Q9Y264	Angiopoietin-4	ANGPT4	0.13166	0.99413	0.93807	-0.092235
PBEF	P43490	Nicotinamide phosphoribosyltransferase	NAMPT	0.13182	0.99413	1.0802	0.11129
PSME3	P61289	Proteasome activator complex subunit 3	PSME3	0.13216	0.99413	0.89313	-0.16306
AMPK a1b1g1	Q13131	5'-AMP-activated protein kinase catalytic subunit alpha-1	PRKAA1	0.13362	0.99413	0.83448	-0.26104
GA733-1 protein	P09758	Tumor-associated calcium signal transducer 2	TACSTD2	0.13437	0.99413	1.1047	0.14361
PCI	P05154	Plasma serine protease inhibitor	SERPINA5	0.13477	0.99413	1.0501	0.070549
LGMN	Q99538	Legumain	LGMN	0.13816	0.99413	1.0706	0.098439
ERAB	Q99714	3-hydroxyacyl-CoA dehydrogenase type-2	HSD17B10	0.14072	0.99413	1.1031	0.14155
OBCAM	Q14982	Opioid-binding protein/cell adhesion molecule	OPCML	0.14182	0.99413	1.0801	0.11114
4EBP2	Q13542	Eukaryotic translation initiation factor 4E-binding protein 2	EIF4EBP2	0.14229	0.99413	0.88345	-0.17878
DRG-1	Q9NP79	Vacuolar protein sorting-associated protein VTA1 homolog	VTA1	0.14277	0.99413	1.2445	0.31553
kallikrein 14	Q9P0G3	Kallikrein-14	KLK14	0.14317	0.99413	1.0739	0.10281
Cadherin E	P12830	Cadherin-1	CDH1	0.1438	0.99413	1.0575	0.080723
Topoisomerase I	P11387	DNA topoisomerase 1	TOP1	0.14382	0.99413	1.2216	0.28878
BTK	Q06187	Tyrosine-protein kinase BTK	BTK	0.14664	0.99413	1.2173	0.28373
Endothelin-converting enzyme 1	P42892	Endothelin-converting enzyme 1	ECE1	0.14681	0.99413	1.077	0.10697
FYN	P06241	Tyrosine-protein kinase Fyn	FYN	0.14821	0.99413	1.1305	0.17693
PKC-D	Q05655	Protein kinase C delta type	PRKCD	0.14833	0.99413	1.1064	0.14582
DRAK2	O94768	Serine/threonine-protein kinase 17B	STK17B	0.15124	0.99413	1.0869	0.12019
Apo D	P05090	Apolipoprotein D	APOD	0.15129	0.99413	1.0731	0.10177
RS3	P23396	40S ribosomal protein S3	RPS3	0.1513	0.99413	1.1067	0.14628
B7-H2	O75144	ICOS ligand	ICOSLG	0.15181	0.99413	1.1297	0.17597
PPase	Q15181	Inorganic pyrophosphatase	PPA1	0.15251	0.99413	1.0617	0.08635
LD78-beta	P16619	C-C motif chemokine 3-like 1	CCL3L1 more	0.15322	0.99413	1.072	0.10037
CYTN	P01037	Cystatin-SN	CST1	0.15356	0.99413	0.96803	-0.046871
HDAC8	Q9BY41	Histone deacetylase 8	HDAC8	0.15367	0.99413	1.0804	0.11159
kallikrein 12	Q9UKR0	Kallikrein-12	KLK12	0.15438	0.99413	1.0674	0.09405
GPC5	P78333	Glypican-5	GPC5	0.15488	0.99413	0.85519	-0.22568
IL-13	P35225	Interleukin-13	IL13	0.15545	0.99413	0.89543	-0.15935
IF4G2	P78344	Eukaryotic translation initiation factor 4 gamma 2	EIF4G2	0.15637	0.99413	1.1432	0.19304
SLAF5	Q9UIB8	SLAM family member 5	CD84	0.15656	0.99413	1.0984	0.13542
SRCN1	P12931	Proto-oncogene tyrosine-protein kinase Src	SRC	0.15669	0.99413	1.1026	0.14096
UBC9	P63279	SUMO-conjugating enzyme UBC9	UBE2I	0.15829	0.99413	1.1349	0.18256
Soggy-1	Q9UK85	Dickkopf-like protein 1	DKKL1	0.15852	0.99413	1.0785	0.10905
calgranulin B	P06702	Protein S100-A9	S100A9	0.15918	0.99413	1.0635	0.08886
CBX5	P45973	Chromobox protein homolog 5	CBX5	0.16035	0.99413	1.2542	0.32679
MFGM	Q08431	Lactadherin	MFGE8	0.16077	0.99413	1.0884	0.12217
TPSB2	P20231	Tryptase beta-2	TPSB2	0.16375	0.99413	1.1181	0.16104
PERL	P22079	Lactoperoxidase	LPO	0.1647	0.99413	0.85734	-0.22207
DnaJ homolog	Q96DA6	Mitochondrial import inner membrane translocase subunit TIM14	DNAJC19	0.16485	0.99413	0.94179	-0.086516
Nidogen	P14543	Nidogen-1	NID1	0.16624	0.99413	0.93765	-0.092881
Transferrin	P02787	Serotransferrin	TF	0.1664	0.99413	1.0393	0.055622
CDON	Q4KMG0	Cell adhesion molecule-related/down-regulated by oncogenes	CDON	0.16716	0.99413	0.9479	-0.077186
TGM3	Q08188	Protein-glutamine gamma-glutamyltransferase E	TGM3	0.16771	0.99413	0.40715	-1.2964
CK2-A2B	P19784	Casein kinase II subunit alpha'	CSNK2A2	0.1684	0.99413	0.77066	-0.37583
DKK3	Q9UBP4	Dickkopf-related protein 3	DKK3	0.16858	0.99413	1.0452	0.063809
NXPH1	P58417	Neurexophilin-1	NXPH1	0.16874	0.99413	0.92171	-0.11762
Clusterin	P10909	Clusterin	CLU	0.16902	0.99413	1.2582	0.33138
LYN	P07948	Tyrosine-protein kinase Lyn	LYN	0.1701	0.99413	1.0973	0.13396
AIP	O00170	AH receptor-interacting protein	AIP	0.17228	0.99413	0.94972	-0.074421
TSG-6	P98066	Tumor necrosis factor-inducible gene 6 protein	TNFAIP6	0.17233	0.99413	0.90152	-0.14958
MICB	Q29980	MHC class I polypeptide-related sequence B	MICB	0.17405	0.99413	0.59357	-0.75251
sICAM-5	Q9UMF0	Intercellular adhesion molecule 5	ICAM5	0.1741	0.99413	0.93628	-0.094983
TAK1-TAB1	O43318	Mitogen-activated protein kinase kinase kinase 7	MAP3K7	0.17429	0.99413	1.1008	0.13855
Cadherin-5	P33151	Cadherin-5	CDH5	0.17434	0.99413	0.93957	-0.08992
DLL4	Q9NR61	Delta-like protein 4	DLL4	0.17482	0.99413	1.1351	0.18285
Coagulation Factor IXab	P00740	Coagulation factor IX	F9	0.17512	0.99413	1.0461	0.065042
DR3	Q93038	Tumor necrosis factor receptor superfamily member 25	TNFRSF25	0.17544	0.99413	1.0641	0.089615
JAM-B	P57087	Junctional adhesion molecule B	JAM2	0.17558	0.99413	1.07	0.097678
Cytidylate kinase	P30085	UMP-CMP kinase	CMPK1	0.17711	0.99413	1.1006	0.13824
IGFBP-2	P18065	Insulin-like growth factor-binding protein 2	IGFBP2	0.1786	0.99413	1.0773	0.10741
IL-17D	Q8TAD2	Interleukin-17D	IL17D	0.17916	0.99413	0.89931	-0.15311
PAI-1	P05121	Plasminogen activator inhibitor 1	SERPINE1	0.17989	0.99413	0.92688	-0.10955
17-beta-HSD 1	P14061	17-beta-hydroxysteroid dehydrogenase type 1	HSD17B1	0.18201	0.99413	1.0924	0.12753
Cathepsin V	O60911	Cathepsin L2	CTSV	0.18299	0.99413	0.88543	-0.17555
Kallikrein 4	Q9Y5K2	Kallikrein-4	KLK4	0.18365	0.99413	0.91558	-0.12725
CTGF	P29279	CCN family member 2	CCN2	0.18424	0.99413	0.90535	-0.14345
TCTP	P13693	Translationally-controlled tumor protein	TPT1	0.18462	0.99413	1.1763	0.23429
RS7	P62081	40S ribosomal protein S7	RPS7	0.18501	0.99413	1.1845	0.24432
IgG	P01857	Immunoglobulin heavy constant gamma 1	IGHG1	0.18635	0.99413	1.0562	0.078911
SREC-II	Q96GP6	Scavenger receptor class F member 2	SCARF2	0.18687	0.99413	0.91814	-0.12322
AIF1	P55008	Allograft inflammatory factor 1	AIF1	0.18729	0.99413	1.0769	0.10688
MEK1	Q02750	Dual specificity mitogen-activated protein kinase kinase 1	MAP2K1	0.18729	0.99413	1.0371	0.052514
IL-1 sRI	P14778	Interleukin-1 receptor type 1	IL1R1	0.18843	0.99413	1.0634	0.088701
Ubiquitin	P62979	Ubiquitin-40S ribosomal protein S27a	RPS27A	0.18915	0.99413	1.0604	0.08466
IgD	P01880	Immunoglobulin heavy constant delta	IGHD	0.18924	0.99413	1.4029	0.48845
Carbonic Anhydrase IV	P22748	Carbonic anhydrase 4	CA4	0.18981	0.99413	1.0316	0.044878
TYK2	P29597	Non-receptor tyrosine-protein kinase TYK2	TYK2	0.18986	0.99413	1.0638	0.089192
Persephin	O60542	Persephin	PSPN	0.19029	0.99413	1.0976	0.13436
CHK1	O14757	Serine/threonine-protein kinase Chk1	CHEK1	0.19042	0.99413	1.0626	0.087646
C1QBP	Q07021	Complement component 1 Q subcomponent-binding protein, mitochondrial	C1QBP	0.19124	0.99413	1.0373	0.052851
ECM1	Q16610	Extracellular matrix protein 1	ECM1	0.19197	0.99413	0.92426	-0.11363
B7-2	P42081	T-lymphocyte activation antigen CD86	CD86	0.19209	0.99413	1.2472	0.31865
PRKACA	P17612	cAMP-dependent protein kinase catalytic subunit alpha	PRKACA	0.19217	0.99413	1.0684	0.095512
CRIS3	P54108	Cysteine-rich secretory protein 3	CRISP3	0.19249	0.99413	1.0537	0.07544
sICAM-2	P13598	Intercellular adhesion molecule 2	ICAM2	0.19249	0.99413	0.95837	-0.061347
CDC37	Q16543	Hsp90 co-chaperone Cdc37	CDC37	0.19278	0.99413	0.92278	-0.11593
GPVI	Q9HCN6	Platelet glycoprotein VI	GP6	0.19316	0.99413	1.0965	0.13286
PTP-1B	P18031	Tyrosine-protein phosphatase non-receptor type 1	PTPN1	0.19434	0.99413	1.0492	0.069345
C3adesArg	P01024	Complement C3	C3	0.19511	0.99413	1.0426	0.060165
IL-3 Ra	P26951	Interleukin-3 receptor subunit alpha	IL3RA	0.19563	0.99413	0.92563	-0.11149
SHC1	P29353	SHC-transforming protein 1	SHC1	0.19589	0.99413	1.09	0.12438
IL-18 Ra	Q13478	Interleukin-18 receptor 1	IL18R1	0.19659	0.99413	1.0478	0.067304
LY86	O95711	Lymphocyte antigen 86	LY86	0.19779	0.99413	1.0498	0.070066
Activin RIB	P36896	Activin receptor type-1B	ACVR1B	0.1987	0.99413	1.0489	0.068839
DYRK3	O43781	Dual specificity tyrosine-phosphorylation-regulated kinase 3	DYRK3	0.19911	0.99413	1.0837	0.1159
HMG-1	P09429	High mobility group protein B1	HMGB1	0.19925	0.99413	1.0795	0.11033
Testican-1	Q08629	Testican-1	SPOCK1	0.19933	0.99413	0.93875	-0.091188
ABL2	P42684	Tyrosine-protein kinase ABL2	ABL2	0.20004	0.99413	1.0956	0.13178
CAMK1	Q14012	Calcium/calmodulin-dependent protein kinase type 1	CAMK1	0.2007	0.99413	1.0573	0.080339
HSP 40	P25685	DnaJ homolog subfamily B member 1	DNAJB1	0.20078	0.99413	1.0712	0.0992
CD36 ANTIGEN	P16671	Platelet glycoprotein 4	CD36	0.2011	0.99413	0.88615	-0.17438
BCAR3	O75815	Breast cancer anti-estrogen resistance protein 3	BCAR3	0.20149	0.99413	1.0922	0.12728
CD40 ligand soluble	P29965	CD40 ligand	CD40LG	0.20183	0.99413	1.4083	0.49391
NCAM-L1	P32004	Neural cell adhesion molecule L1	L1CAM	0.20419	0.99413	0.86582	-0.20786
CK-MM	P06732	Creatine kinase M-type	CKM	0.20422	0.99413	0.8368	-0.25704
RSK-like protein kinase	O75582	Ribosomal protein S6 kinase alpha-5	RPS6KA5	0.20573	0.99413	0.90881	-0.13796
Nectin-like protein 1	Q8N126	Cell adhesion molecule 3	CADM3	0.20707	0.99413	1.0965	0.13294
b-Endorphin	P01189	Pro-opiomelanocortin	POMC	0.20768	0.99413	3.0496	1.6086
Kallikrein 6	Q92876	Kallikrein-6	KLK6	0.2089	0.99413	1.0349	0.049427
IL-17 RD	Q8NFM7	Interleukin-17 receptor D	IL17RD	0.20979	0.99413	0.86137	-0.21529
BMP-6	P22004	Bone morphogenetic protein 6	BMP6	0.21108	0.99413	1.089	0.12295
HRG	P04196	Histidine-rich glycoprotein	HRG	0.2119	0.99413	0.93694	-0.093965
a2-Macroglobulin	P01023	Alpha-2-macroglobulin	A2M	0.21332	0.99413	0.93526	-0.096564
ASM3A	Q92484	Acid sphingomyelinase-like phosphodiesterase 3a	SMPDL3A	0.21357	0.99413	1.0888	0.1227
ER	P03372	Estrogen receptor	ESR1	0.21479	0.99413	1.0668	0.093296
MIA	Q16674	Melanoma-derived growth regulatory protein	MIA	0.21532	0.99413	0.92657	-0.11003
DERM	Q07507	Dermatopontin	DPT	0.21569	0.99413	0.94063	-0.088304
Lymphotactin	P47992	Lymphotactin	XCL1	0.2165	0.99413	1.2724	0.34754
C34 gp41 HIV Fragment	Q70626	Envelope glycoprotein gp160	env	0.21774	0.99413	0.92967	-0.1052
CTAP-III	P02775	Platelet basic protein	PPBP	0.21833	0.99413	0.94365	-0.08368
Desmoglein-1	Q02413	Desmoglein-1	DSG1	0.21925	0.99413	1.1099	0.15048
TFPI	P10646	Tissue factor pathway inhibitor	TFPI	0.2212	0.99413	1.0546	0.076641
Calcineurin B a	P63098	Calcineurin subunit B type 1	PPP3R1	0.22203	0.99413	1.0705	0.098245
Sorting nexin 4	O95219	Sorting nexin-4	SNX4	0.22797	0.99413	1.0518	0.072868
Fibrinogen	P02671	Fibrinogen alpha chain	FGA	0.2283	0.99413	1.0711	0.099055
Noggin	Q13253	Noggin	NOG	0.2286	0.99413	1.89	0.91841
TNR4	P43489	Tumor necrosis factor receptor superfamily member 4	TNFRSF4	0.23016	0.99413	0.89009	-0.16798
Endocan	Q9NQ30	Endothelial cell-specific molecule 1	ESM1	0.23192	0.99413	0.93985	-0.089497
CAD15	P55291	Cadherin-15	CDH15	0.23667	0.99413	1.0854	0.11817
BLC	O43927	C-X-C motif chemokine 13	CXCL13	0.2373	0.99413	1.1643	0.21951
PPID	Q08752	Peptidyl-prolyl cis-trans isomerase D	PPID	0.23948	0.99413	0.88092	-0.18292
Endostatin	P39060	Collagen alpha-1(XVIII) chain	COL18A1	0.2395	0.99413	1.0508	0.071556
GFRa-3	O60609	GDNF family receptor alpha-3	GFRA3	0.24135	0.99413	0.86419	-0.21058
HVEM	Q92956	Tumor necrosis factor receptor superfamily member 14	TNFRSF14	0.2415	0.99413	1.4237	0.50964
ROBO2	Q9HCK4	Roundabout homolog 2	ROBO2	0.2425	0.99413	0.96377	-0.053245
ASAH2	Q9NR71	Neutral ceramidase	ASAH2	0.2447	0.99413	0.89377	-0.16202
Afamin	P43652	Afamin	AFM	0.2454	0.99413	0.94723	-0.078212
Cardiotrophin-1	Q16619	Cardiotrophin-1	CTF1	0.24642	0.99413	0.94659	-0.079184
STRATIFIN	P31947	14-3-3 protein sigma	SFN	0.24705	0.99413	1.0584	0.081915
Cofilin-1	P23528	Cofilin-1	CFL1	0.24738	0.99413	1.0468	0.065967
Marapsin	Q9BQR3	Serine protease 27	PRSS27	0.24843	0.99413	1.0675	0.094259
IL-5	P05113	Interleukin-5	IL5	0.25061	0.99413	1.0894	0.12358
PKC-B-II	P05771	Protein kinase C beta type	PRKCB	0.25143	0.99413	1.081	0.11241
Cadherin-6	P55285	Cadherin-6	CDH6	0.25172	0.99413	1.1049	0.14391
FABP	P05413	Fatty acid-binding protein, heart	FABP3	0.25304	0.99413	0.94162	-0.086778
VEGF-C	P49767	Vascular endothelial growth factor C	VEGFC	0.25446	0.99413	0.94676	-0.078933
PDGF-BB	P01127	Platelet-derived growth factor subunit B	PDGFB	0.25453	0.99413	0.91099	-0.13449
Enterokinase	P98073	Enteropeptidase	TMPRSS15	0.25536	0.99413	0.89358	-0.16233
HNRPQ	O60506	Heterogeneous nuclear ribonucleoprotein Q	SYNCRIP	0.25649	0.99413	1.0534	0.074996
Lymphotoxin b R	P36941	Tumor necrosis factor receptor superfamily member 3	LTBR	0.25697	0.99413	1.0834	0.11555
LRIG3	Q6UXM1	Leucine-rich repeats and immunoglobulin-like domains protein 3	LRIG3	0.26079	0.99413	0.96146	-0.056696
ACTH	P01189	Pro-opiomelanocortin	POMC	0.26093	0.99413	0.93378	-0.098846
Cathepsin G	P08311	Cathepsin G	CTSG	0.26237	0.99413	1.0543	0.076261
CD70	P32970	CD70 antigen	CD70	0.26384	0.99413	1.0425	0.06008
Apo E2	P02649	Apolipoprotein E	APOE	0.2642	0.99413	1.0323	0.045875
ZAP70	P43403	Tyrosine-protein kinase ZAP-70	ZAP70	0.2646	0.99413	1.0661	0.09234
ERBB1	P00533	Epidermal growth factor receptor	EGFR	0.26611	0.99413	0.96636	-0.049367
DcR3	O95407	Tumor necrosis factor receptor superfamily member 6B	TNFRSF6B	0.26738	0.99413	0.9145	-0.12895
ENTP3	O75355	Ectonucleoside triphosphate diphosphohydrolase 3	ENTPD3	0.2688	0.99413	1.07	0.097653
Azurocidin	P20160	Azurocidin	AZU1	0.269	0.99413	1.1599	0.21396
PGCB	Q96GW7	Brevican core protein	BCAN	0.27043	0.99413	0.92314	-0.11538
NRP1	O14786	Neuropilin-1	NRP1	0.27282	0.99413	1.048	0.067676
ESAM	Q96AP7	Endothelial cell-selective adhesion molecule	ESAM	0.27329	0.99413	0.96619	-0.049619
TrkC	Q16288	NT-3 growth factor receptor	NTRK3	0.27342	0.99413	0.95714	-0.063197
a1-Antichymotrypsin	P01011	Alpha-1-antichymotrypsin	SERPINA3	0.27435	0.99413	1.0309	0.04386
Factor D	P00746	Complement factor D	CFD	0.27454	0.99413	1.0532	0.074752
WFKN2	Q8TEU8	WAP, Kazal, immunoglobulin, Kunitz and NTR domain-containing protein 2	WFIKKN2	0.27455	0.99413	1.068	0.094887
ULBP-1	Q9BZM6	UL16-binding protein 1	ULBP1	0.27466	0.99413	0.8772	-0.18903
MASP3	P48740	Mannan-binding lectin serine protease 1	MASP1	0.27505	0.99413	1.074	0.10298
COLEC12	Q5KU26	Collectin-12	COLEC12	0.27541	0.99413	1.0694	0.096868
GRN	P28799	Progranulin	GRN	0.27557	0.99413	0.96067	-0.057891
GSTA3	Q16772	Glutathione S-transferase A3	GSTA3	0.27618	0.99413	1.0677	0.094512
ATS13	Q76LX8	A disintegrin and metalloproteinase with thrombospondin motifs 13	ADAMTS13	0.27728	0.99413	0.94805	-0.076963
b-NGF	P01138	Beta-nerve growth factor	NGF	0.27931	0.99413	1.4347	0.52073
C5b 6 Complex	P01031	Complement C5	C5	0.28326	0.99413	1.0332	0.047184
IL-12 Rb1	P42701	Interleukin-12 receptor subunit beta-1	IL12RB1	0.28349	0.99413	0.95089	-0.072646
JAK2	O60674	Tyrosine-protein kinase JAK2	JAK2	0.28775	0.99413	0.96309	-0.054256
C1-Esterase Inhibitor	P05155	Plasma protease C1 inhibitor	SERPING1	0.28793	0.99413	0.96377	-0.053235
CLF-1/CLC Complex	O75462	Cytokine receptor-like factor 1	CRLF1	0.28841	0.99413	1.0786	0.10918
BGN	P21810	Biglycan	BGN	0.28862	0.99413	1.0557	0.078147
LBP	P18428	Lipopolysaccharide-binding protein	LBP	0.28906	0.99413	1.0755	0.10499
MK12	P53778	Mitogen-activated protein kinase 12	MAPK12	0.2892	0.99413	0.92506	-0.11238
MMP-3	P08254	Stromelysin-1	MMP3	0.28929	0.99413	0.89851	-0.15439
FSTL3	O95633	Follistatin-related protein 3	FSTL3	0.29119	0.99413	1.0524	0.073678
calreticulin	P27797	Calreticulin	CALR	0.29122	0.99413	1.0783	0.10876
GX	O15496	Group 10 secretory phospholipase A2	PLA2G10	0.29269	0.99413	1.0562	0.078817
ST4S6	Q7LFX5	Carbohydrate sulfotransferase 15	CHST15	0.29269	0.99413	0.96552	-0.050619
Angiopoietin-1	Q15389	Angiopoietin-1	ANGPT1	0.29472	0.99413	0.94753	-0.077751
sRANKL	O14788	Tumor necrosis factor ligand superfamily member 11	TNFSF11	0.29522	0.99413	1.149	0.20043
AMNLS	Q9BXJ7	Protein amnionless	AMN	0.29568	0.99413	1.7186	0.78126
LYNB	P07948	Tyrosine-protein kinase Lyn	LYN	0.29759	0.99413	1.0669	0.093383
Leptin	P41159	Leptin	LEP	0.29771	0.99413	1.0614	0.085946
NUDC3	Q8IVD9	NudC domain-containing protein 3	NUDCD3	0.29773	0.99413	1.0934	0.12886
RANK	Q9Y6Q6	Tumor necrosis factor receptor superfamily member 11A	TNFRSF11A	0.30017	0.99413	1.0873	0.1208
IL-6 sRa	P08887	Interleukin-6 receptor subunit alpha	IL6R	0.3021	0.99413	0.94444	-0.082472
Ku70	P12956	X-ray repair cross-complementing protein 6	XRCC6	0.30266	0.99413	1.0781	0.10851
TrkA	P04629	High affinity nerve growth factor receptor	NTRK1	0.30463	0.99413	1.0652	0.091117
TNF-b	P01374	Lymphotoxin-alpha	LTA	0.30471	0.99413	0.88862	-0.17036
ENA-78	P42830	C-X-C motif chemokine 5	CXCL5	0.30519	0.99413	1.2443	0.3153
DAPK2	Q9UIK4	Death-associated protein kinase 2	DAPK2	0.30539	0.99413	1.0589	0.082575
Survivin	O15392	Baculoviral IAP repeat-containing protein 5	BIRC5	0.3085	0.99413	1.0303	0.043087
C1q	P02745	Complement C1q subcomponent subunit A	C1QA	0.30882	0.99413	1.0529	0.07436
NAP-2	P02775	Platelet basic protein	PPBP	0.31015	0.99413	0.94743	-0.077901
SEPR	Q12884	Prolyl endopeptidase FAP	FAP	0.31183	0.99413	0.93874	-0.091205
ATS15	Q8TE58	A disintegrin and metalloproteinase with thrombospondin motifs 15	ADAMTS15	0.3123	0.99413	0.92766	-0.10834
CAMK1D	Q8IU85	Calcium/calmodulin-dependent protein kinase type 1D	CAMK1D	0.31262	0.99413	1.0644	0.090003
TAJ	Q9NS68	Tumor necrosis factor receptor superfamily member 19	TNFRSF19	0.31618	0.99413	0.91134	-0.13395
Galectin-3	P17931	Galectin-3	LGALS3	0.31619	0.99413	0.9646	-0.052005
Dtk	Q06418	Tyrosine-protein kinase receptor TYRO3	TYRO3	0.31773	0.99413	0.9546	-0.067037
Apo E3	P02649	Apolipoprotein E	APOE	0.31871	0.99413	1.0273	0.038804
Chitotriosidase-1	Q13231	Chitotriosidase-1	CHIT1	0.31937	0.99413	1.12	0.16349
K-ras	P01116	GTPase KRas	KRAS	0.31969	0.99413	0.78673	-0.34606
MMP-17	Q9ULZ9	Matrix metalloproteinase-17	MMP17	0.31976	0.99413	1.0097	0.013984
Calpastatin	P20810	Calpastatin	CAST	0.32033	0.99413	0.88513	-0.17604
MMEL2	Q495T6	Membrane metallo-endopeptidase-like 1	MMEL1	0.32034	0.99413	1.0718	0.10007
Thymidine kinase	P04183	Thymidine kinase, cytosolic	TK1	0.32086	0.99413	1.0417	0.058897
Contactin-5	O94779	Contactin-5	CNTN5	0.32201	0.99413	0.96374	-0.053282
CPNE1	Q99829	Copine-1	CPNE1	0.32397	0.99413	1.2228	0.29022
Gro-b/g	P19876	C-X-C motif chemokine 3	CXCL3	0.32496	0.99413	0.82903	-0.2705
MDM2	Q00987	E3 ubiquitin-protein ligase Mdm2	MDM2	0.32544	0.99413	1.3866	0.4716
PAK6	Q9NQU5	Serine/threonine-protein kinase PAK 6	PAK6	0.32547	0.99413	0.74625	-0.42228
EF-1-beta	P24534	Elongation factor 1-beta	EEF1B2	0.32669	0.99413	0.94236	-0.085647
FCN1	O00602	Ficolin-1	FCN1	0.32877	0.99413	1.0538	0.075646
RAP	P30533	Alpha-2-macroglobulin receptor-associated protein	LRPAP1	0.32887	0.99413	1.0762	0.10594
IL-7 Ra	P16871	Interleukin-7 receptor subunit alpha	IL7R	0.32954	0.99413	0.91231	-0.1324
PACAP-38	P18509	Pituitary adenylate cyclase-activating polypeptide	ADCYAP1	0.33018	0.99413	0.73285	-0.44841
SPINT2	O43291	Kunitz-type protease inhibitor 2	SPINT2	0.33074	0.99413	1.079	0.10975
Cathepsin B	P07858	Cathepsin B	CTSB	0.33108	0.99413	0.95598	-0.064948
EphA5	P54756	Ephrin type-A receptor 5	EPHA5	0.3329	0.99413	0.83309	-0.26345
Thrombospondin-1	P07996	Thrombospondin-1	THBS1	0.33329	0.99413	1.0493	0.069362
FCG3B	O75015	Low affinity immunoglobulin gamma Fc region receptor III-B	FCGR3B	0.33397	0.99413	0.94338	-0.084088
MP2K4	P45985	Dual specificity mitogen-activated protein kinase kinase 4	MAP2K4	0.33403	0.99413	0.93715	-0.093645
RGMB	Q6NW40	RGM domain family member B	RGMB	0.33434	0.99413	0.96499	-0.051412
KI2L4	Q99706	Killer cell immunoglobulin-like receptor 2DL4	KIR2DL4	0.33479	0.99413	0.9056	-0.14306
MCP-4	Q99616	C-C motif chemokine 13	CCL13	0.33632	0.99413	1.0867	0.11993
LIF sR	P42702	Leukemia inhibitory factor receptor	LIFR	0.33806	0.99413	1.098	0.13484
TNNI3_RAT	P23693	Troponin I, cardiac muscle	Tnni3	0.33815	0.99413	0.49025	-1.0284
PKB a/b/g	Family	#N/A	#N/A	0.33836	0.99413	1.036	0.050985
BMP-1	P13497	Bone morphogenetic protein 1	BMP1	0.34122	0.99413	0.93074	-0.10355
M-CSF R	P07333	Macrophage colony-stimulating factor 1 receptor	CSF1R	0.34171	0.99413	0.94079	-0.088059
MIP-5	Q16663	C-C motif chemokine 15	CCL15	0.3438	0.99413	0.9152	-0.12784
STAB2	Q8WWQ8	Stabilin-2	STAB2	0.34436	0.99413	1.0671	0.093642
TNF-a	P01375	Tumor necrosis factor	TNF	0.34466	0.99413	1.3848	0.46968
ERBB3	P21860	Receptor tyrosine-protein kinase erbB-3	ERBB3	0.3461	0.99413	0.96901	-0.045414
Histone H2A.z	P0C0S5	Histone H2A.Z	H2AZ1	0.34686	0.99413	1.0571	0.080147
AMPK a2b2g1	P54646	5'-AMP-activated protein kinase catalytic subunit alpha-2	PRKAA2	0.34839	0.99413	1.0383	0.054286
TLR4MD-2 complex	O00206	Toll-like receptor 4	TLR4	0.34948	0.99413	1.059	0.082717
OCAD1	Q9NX40	OCIA domain-containing protein 1	OCIAD1	0.34952	0.99413	1.0609	0.085339
TIG2	Q99969	Retinoic acid receptor responder protein 2	RARRES2	0.35011	0.99413	1.0546	0.07666
PDE3A	Q14432	cGMP-inhibited 3',5'-cyclic phosphodiesterase A	PDE3A	0.35235	0.99413	1.0752	0.1046
MOZ	Q92794	Histone acetyltransferase KAT6A	KAT6A	0.35361	0.99413	1.262	0.33566
discoidin domain receptor 1	Q08345	Epithelial discoidin domain-containing receptor 1	DDR1	0.3538	0.99413	0.96914	-0.045218
Prothrombin	P00734	Prothrombin	F2	0.35399	0.99413	0.94085	-0.087965
Integrin a1b1	P56199	Integrin alpha-1	ITGA1	0.35491	0.99413	1.0838	0.11612
CD39	P49961	Ectonucleoside triphosphate diphosphohydrolase 1	ENTPD1	0.35493	0.99413	1.0509	0.071606
Galectin-8	O00214	Galectin-8	LGALS8	0.35517	0.99413	0.79478	-0.33137
Proteinase-3	P24158	Myeloblastin	PRTN3	0.35596	0.99413	1.1348	0.18248
PDE4D	Q08499	cAMP-specific 3',5'-cyclic phosphodiesterase 4D	PDE4D	0.35641	0.99413	1.0329	0.046661
SGTA	O43765	Small glutamine-rich tetratricopeptide repeat-containing protein alpha	SGTA	0.35655	0.99413	1.0922	0.12717
Macrophage mannose receptor	P22897	Macrophage mannose receptor 1	MRC1	0.35712	0.99413	1.0731	0.10181
MRC2	Q9UBG0	C-type mannose receptor 2	MRC2	0.35799	0.99413	0.96106	-0.057302
SREC-I	Q14162	Scavenger receptor class F member 1	SCARF1	0.35943	0.99413	1.0532	0.074746
IL-7	P13232	Interleukin-7	IL7	0.35958	0.99413	1.0617	0.086397
SET	Q01105	Protein SET	SET	0.35963	0.99413	0.96803	-0.04688
SLAF7	Q9NQ25	SLAM family member 7	SLAMF7	0.36067	0.99413	0.91555	-0.12729
CRTAM	O95727	Cytotoxic and regulatory T-cell molecule	CRTAM	0.36068	0.99413	0.78102	-0.35657
CNTFR alpha	P26992	Ciliary neurotrophic factor receptor subunit alpha	CNTFR	0.36108	0.99413	1.0521	0.073272
sLeptin R	P48357	Leptin receptor	LEPR	0.36178	0.99413	0.90852	-0.1384
C3b	P01024	Complement C3	C3	0.3628	0.99413	1.097	0.13351
FGF-16	O43320	Fibroblast growth factor 16	FGF16	0.36299	0.99413	0.91774	-0.12384
CATC	P53634	Dipeptidyl peptidase 1	CTSC	0.36386	0.99413	0.95779	-0.062226
IL-4	P05112	Interleukin-4	IL4	0.36569	0.99413	0.96008	-0.058774
FAM107B	Q9H098	Protein FAM107B	FAM107B	0.36625	0.99413	1.0491	0.069104
PDGF-CC	Q9NRA1	Platelet-derived growth factor C	PDGFC	0.36659	0.99413	0.89662	-0.15743
ASAHL	Q02083	N-acylethanolamine-hydrolyzing acid amidase	NAAA	0.36684	0.99413	0.95318	-0.069178
Epithelial cell kinase	P29317	Ephrin type-A receptor 2	EPHA2	0.36688	0.99413	1.047	0.066193
GDF-9	O60383	Growth/differentiation factor 9	GDF9	0.36749	0.99413	0.91032	-0.13555
GPC2	Q8N158	Glypican-2	GPC2	0.36822	0.99413	0.92959	-0.10533
RASA1	P20936	Ras GTPase-activating protein 1	RASA1	0.3692	0.99413	1.116	0.15837
SKP1	P63208	S-phase kinase-associated protein 1	SKP1	0.36978	0.99413	1.3786	0.46318
CAMK2A	Q9UQM7	Calcium/calmodulin-dependent protein kinase type II subunit alpha	CAMK2A	0.37075	0.99413	1.0458	0.064666
CDK8/cyclin C	P49336	Cyclin-dependent kinase 8	CDK8	0.37119	0.99413	1.1903	0.25134
LYVE1	Q9Y5Y7	Lymphatic vessel endothelial hyaluronic acid receptor 1	LYVE1	0.37122	0.99413	0.87742	-0.18867
MIF	P14174	Macrophage migration inhibitory factor	MIF	0.37181	0.99413	1.032	0.045493
TWEAK	O43508	Tumor necrosis factor ligand superfamily member 12	TNFSF12	0.37303	0.99413	1.5171	0.60129
MDHC	P40925	Malate dehydrogenase, cytoplasmic	MDH1	0.37545	0.99413	0.90815	-0.139
CXCL16 soluble	Q9H2A7	C-X-C motif chemokine 16	CXCL16	0.37582	0.99413	1.0406	0.057354
LKHA4	P09960	Leukotriene A-4 hydrolase	LTA4H	0.37592	0.99413	1.2422	0.31295
PYY	P10082	Peptide YY	PYY	0.37724	0.99413	1.0619	0.086635
OMD	Q99983	Osteomodulin	OMD	0.37838	0.99413	0.94763	-0.077606
DSC3	Q14574	Desmocollin-3	DSC3	0.37874	0.99413	0.89491	-0.16019
FGF-17	O60258	Fibroblast growth factor 17	FGF17	0.37941	0.99413	0.9529	-0.069608
BRF-1	Q92994	Transcription factor IIIB 90 kDa subunit	BRF1	0.38109	0.99413	0.76184	-0.39244
CSK21	P68400	Casein kinase II subunit alpha	CSNK2A1	0.38223	0.99413	1.0216	0.030894
IGF-I sR	P08069	Insulin-like growth factor 1 receptor	IGF1R	0.38323	0.99413	0.95797	-0.061945
CLM6	Q08708	CMRF35-like molecule 6	CD300C	0.38341	0.99413	0.97501	-0.036516
PLPP	Q96GD0	Pyridoxal phosphate phosphatase	PDXP	0.38691	0.99413	0.92681	-0.10966
IL-17E	Q9H293	Interleukin-25	IL25	0.38734	0.99413	1.1489	0.20031
CSK	P41240	Tyrosine-protein kinase CSK	CSK	0.38825	0.99413	1.1205	0.16417
LIN7B	Q9HAP6	Protein lin-7 homolog B	LIN7B	0.38941	0.99413	1.0248	0.035308
TrkB	Q16620	BDNF/NT-3 growth factors receptor	NTRK2	0.38992	0.99413	0.96309	-0.054257
TSLP	Q969D9	Thymic stromal lymphopoietin	TSLP	0.39228	0.99413	1.116	0.15835
TMA	P07202	Thyroid peroxidase	TPO	0.39428	0.99413	1.0414	0.058464
SPHK2	Q9NRA0	Sphingosine kinase 2	SPHK2	0.39465	0.99413	1.0439	0.061945
GAS1	P54826	Growth arrest-specific protein 1	GAS1	0.39508	0.99413	1.0288	0.040917
SLAF6	Q96DU3	SLAM family member 6	SLAMF6	0.3955	0.99413	0.94938	-0.074939
FGF-18	O76093	Fibroblast growth factor 18	FGF18	0.39639	0.99413	1.328	0.40927
PESC	O00541	Pescadillo homolog	PES1	0.39733	0.99413	1.1812	0.24029
FGF-5	P12034	Fibroblast growth factor 5	FGF5	0.39807	0.99413	0.79641	-0.32842
Siglec-3	P20138	Myeloid cell surface antigen CD33	CD33	0.3985	0.99413	0.93504	-0.096907
Mn SOD	P04179	Superoxide dismutase [Mn], mitochondrial	SOD2	0.39968	0.99413	0.95303	-0.069401
BOC	Q9BWV1	Brother of CDO	BOC	0.40432	0.99413	0.94782	-0.077319
Hat1	O14929	Histone acetyltransferase type B catalytic subunit	HAT1	0.40533	0.99413	0.9736	-0.0386
NKG2D	P26718	NKG2-D type II integral membrane protein	KLRK1	0.40537	0.99413	0.86234	-0.21368
IgM	P01871	Immunoglobulin heavy constant mu	IGHM	0.40849	0.99413	0.82054	-0.28536
PTK6	Q13882	Protein-tyrosine kinase 6	PTK6	0.4095	0.99413	0.86637	-0.20695
ANGL4	Q9BY76	Angiopoietin-related protein 4	ANGPTL4	0.41006	0.99413	0.91235	-0.13234
MEPE	Q9NQ76	Matrix extracellular phosphoglycoprotein	MEPE	0.41189	0.99413	1.1071	0.1468
Neurotrophin-5	P34130	Neurotrophin-4	NTF4	0.41209	0.99413	0.83329	-0.2631
IFN-g R1	P15260	Interferon gamma receptor 1	IFNGR1	0.41216	0.99413	0.91262	-0.13192
MAPK5	Q8IW41	MAP kinase-activated protein kinase 5	MAPKAPK5	0.41292	0.99413	0.96169	-0.056351
Apo E4	P02649	Apolipoprotein E	APOE	0.41387	0.99413	1.022	0.031346
Plasmin	P00747	Plasminogen	PLG	0.41471	0.99413	1.1007	0.13847
EPI	O14944	Proepiregulin	EREG	0.41476	0.99413	0.96288	-0.054567
MSP	P26927	Hepatocyte growth factor-like protein	MST1	0.41546	0.99413	1.0201	0.028684
Discoidin domain receptor 2	Q16832	Discoidin domain-containing receptor 2	DDR2	0.41666	0.99413	1.0383	0.054157
ROR1	Q01973	Inactive tyrosine-protein kinase transmembrane receptor ROR1	ROR1	0.41694	0.99413	0.96085	-0.057613
STX1a	Q16623	Syntaxin-1A	STX1A	0.4184	0.99413	1.028	0.03989
FGF23	Q9GZV9	Fibroblast growth factor 23	FGF23	0.41842	0.99413	0.65289	-0.61508
Cadherin-2	P19022	Cadherin-2	CDH2	0.41886	0.99413	0.74386	-0.4269
ARI3A	Q99856	AT-rich interactive domain-containing protein 3A	ARID3A	0.41984	0.99413	1.0437	0.061668
EphB4	P54760	Ephrin type-B receptor 4	EPHB4	0.42018	0.99413	1.0411	0.058167
KI3S1	Q14943	Killer cell immunoglobulin-like receptor 3DS1	KIR3DS1	0.42054	0.99413	0.91966	-0.12083
CHST6	Q9GZX3	Carbohydrate sulfotransferase 6	CHST6	0.42069	0.99413	0.78329	-0.35238
Notch 1	P46531	Neurogenic locus notch homolog protein 1	NOTCH1	0.4211	0.99413	0.97314	-0.039286
PSMA	Q04609	Glutamate carboxypeptidase 2	FOLH1	0.4215	0.99413	1.0385	0.054529
KREM2	Q8NCW0	Kremen protein 2	KREMEN2	0.42184	0.99413	1.0108	0.015503
PlGF	P49763	Placenta growth factor	PGF	0.42402	0.99413	0.81272	-0.29918
a1-Antitrypsin	P01009	Alpha-1-antitrypsin	SERPINA1	0.42678	0.99413	0.9531	-0.069302
a2-HS-Glycoprotein	P02765	Alpha-2-HS-glycoprotein	AHSG	0.42749	0.99413	0.9778	-0.032384
MIP-3b	Q99731	C-C motif chemokine 19	CCL19	0.42772	0.99413	1.1164	0.15889
OX2G	P41217	OX-2 membrane glycoprotein	CD200	0.42916	0.99413	0.88849	-0.17057
P-Selectin	P16109	P-selectin	SELP	0.42937	0.99413	1.0385	0.054462
HPG-	P15428	15-hydroxyprostaglandin dehydrogenase [NAD(+)]	HPGD	0.43081	0.99413	1.0264	0.037627
BMPER	Q8N8U9	BMP-binding endothelial regulator protein	BMPER	0.4327	0.99413	1.0891	0.12317
ADAM12	O43184	Disintegrin and metalloproteinase domain-containing protein 12	ADAM12	0.43328	0.99413	0.91905	-0.12179
Coagulation Factor VII	P08709	Coagulation factor VII	F7	0.43362	0.99413	1.0488	0.068697
Fas ligand soluble	P48023	Tumor necrosis factor ligand superfamily member 6	FASLG	0.43398	0.99413	1.0521	0.073228
BGH3	Q15582	Transforming growth factor-beta-induced protein ig-h3	TGFBI	0.43472	0.99413	0.9772	-0.033278
IL-11 RA	Q14626	Interleukin-11 receptor subunit alpha	IL11RA	0.43508	0.99413	0.92089	-0.1189
Mammaglobin 2	O75556	Mammaglobin-B	SCGB2A1	0.43518	0.99413	1.0187	0.026667
TSLP R	Q9HC73	Cytokine receptor-like factor 2	CRLF2	0.43613	0.99413	1.022	0.031411
NLGNX	Q8N0W4	Neuroligin-4, X-linked	NLGN4X	0.43619	0.99413	0.76774	-0.38132
SLIK5	O94991	SLIT and NTRK-like protein 5	SLITRK5	0.4379	0.99413	0.9428	-0.084982
sCD4	P01730	T-cell surface glycoprotein CD4	CD4	0.44086	0.99413	1.0709	0.09882
AK1A1	P14550	Aldo-keto reductase family 1 member A1	AKR1A1	0.44386	0.99413	0.96417	-0.052636
TECK	O15444	C-C motif chemokine 25	CCL25	0.44466	0.99413	1.0726	0.10112
TIMP-2	P16035	Metalloproteinase inhibitor 2	TIMP2	0.44473	0.99413	0.98027	-0.028742
PSME1	Q06323	Proteasome activator complex subunit 1	PSME1	0.44504	0.99413	1.0265	0.03767
UNC5H3	O95185	Netrin receptor UNC5C	UNC5C	0.44573	0.99413	1.0243	0.034628
BMP RII	Q13873	Bone morphogenetic protein receptor type-2	BMPR2	0.44592	0.99413	1.0195	0.027928
Eotaxin-2	O00175	C-C motif chemokine 24	CCL24	0.44594	0.99413	0.94934	-0.075006
PDE5A	O76074	cGMP-specific 3',5'-cyclic phosphodiesterase	PDE5A	0.44666	0.99413	0.96422	-0.052565
CDK5/p35	Q00535	Cyclin-dependent-like kinase 5	CDK5	0.44941	0.99413	1.0189	0.027018
TS	P04818	Thymidylate synthase	TYMS	0.45019	0.99413	0.92727	-0.10893
GPNMB	Q14956	Transmembrane glycoprotein NMB	GPNMB	0.45036	0.99413	0.96903	-0.045389
Kallikrein 7	P49862	Kallikrein-7	KLK7	0.45092	0.99413	1.3037	0.38264
FGF-8A	P55075	Fibroblast growth factor 8	FGF8	0.45156	0.99413	1.484	0.56945
PLK-1	P53350	Serine/threonine-protein kinase PLK1	PLK1	0.45271	0.99413	0.96131	-0.056919
Plasminogen	P00747	Plasminogen	PLG	0.45475	0.99413	1.0147	0.020983
Caspase-2	P42575	Caspase-2	CASP2	0.4554	0.99413	0.939	-0.090805
IL-18 BPa	O95998	Interleukin-18-binding protein	IL18BP	0.45556	0.99413	1.0228	0.03259
PSA-ACT	P07288	Prostate-specific antigen	KLK3	0.45557	0.99413	1.081	0.11232
PKC-A	P17252	Protein kinase C alpha type	PRKCA	0.45594	0.99413	1.0194	0.027765
GIB	P04054	Phospholipase A2	PLA2G1B	0.45714	0.99413	0.9468	-0.078871
Secretin	P09683	Secretin	SCT	0.45753	0.99413	0.79338	-0.33391
a2-Antiplasmin	P08697	Alpha-2-antiplasmin	SERPINF2	0.45808	0.99413	0.98003	-0.029096
PKC-Z	Q05513	Protein kinase C zeta type	PRKCZ	0.4599	0.99413	1.0025	0.0035932
PPAC	P24666	Low molecular weight phosphotyrosine protein phosphatase	ACP1	0.46259	0.99413	1.0957	0.13192
Nucleoside diphosphate kinase A	P15531	Nucleoside diphosphate kinase A	NME1	0.46268	0.99413	1.0873	0.12072
Carbonic Anhydrase X	Q9NS85	Carbonic anhydrase-related protein 10	CA10	0.46273	0.99413	1.0266	0.037894
Ck-b-8-1	P55773	C-C motif chemokine 23	CCL23	0.4636	0.99413	1.0369	0.052252
Carbonic anhydrase 9	Q16790	Carbonic anhydrase 9	CA9	0.46382	0.99413	0.92758	-0.10846
HMGR	P04035	3-hydroxy-3-methylglutaryl-coenzyme A reductase	HMGCR	0.46443	0.99413	1.0933	0.12867
DAN	P41271	Neuroblastoma suppressor of tumorigenicity 1	NBL1	0.4693	0.99413	1.053	0.074439
PPIB	P23284	Peptidyl-prolyl cis-trans isomerase B	PPIB	0.47161	0.99413	1.0529	0.074314
KIF23	Q02241	Kinesin-like protein KIF23	KIF23	0.47204	0.99413	0.59807	-0.74161
GP114	Q8IZF4	Adhesion G-protein coupled receptor G5	ADGRG5	0.47232	0.99413	1.0236	0.033605
PSA1	P25786	Proteasome subunit alpha type-1	PSMA1	0.4756	0.99413	1.0146	0.020904
MMP-1	P03956	Interstitial collagenase	MMP1	0.47609	0.99413	1.1237	0.16828
Histone H1.2	P16403	Histone H1.2	H1-2	0.4776	0.99413	1.1841	0.24375
TRAIL R1	O00220	Tumor necrosis factor receptor superfamily member 10A	TNFRSF10A	0.47795	0.99413	0.93324	-0.099676
BPI	P17213	Bactericidal permeability-increasing protein	BPI	0.47813	0.99413	1.2152	0.28117
CD5L	O43866	CD5 antigen-like	CD5L	0.47982	0.99413	0.87402	-0.19426
COMMD7	Q86VX2	COMM domain-containing protein 7	COMMD7	0.48094	0.99413	0.85863	-0.2199
paraoxonase 1	P27169	Serum paraoxonase/arylesterase 1	PON1	0.48112	0.99413	1.0521	0.073225
MATN3	O15232	Matrilin-3	MATN3	0.48242	0.99413	1.0165	0.023651
IL-20	Q9NYY1	Interleukin-20	IL20	0.48462	0.99413	0.86989	-0.20109
LG3BP	Q08380	Galectin-3-binding protein	LGALS3BP	0.48472	0.99413	0.93532	-0.096468
Galectin-2	P05162	Galectin-2	LGALS2	0.4848	0.99413	0.99215	-0.011376
NRX1B	P58400	Neurexin-1-beta	NRXN1	0.48581	0.99413	0.96635	-0.049385
contactin-1	Q12860	Contactin-1	CNTN1	0.48714	0.99413	0.96387	-0.053087
RSPO2	Q6UXX9	R-spondin-2	RSPO2	0.48769	0.99413	0.89772	-0.15566
VEGF sR2	P35968	Vascular endothelial growth factor receptor 2	KDR	0.48871	0.99413	0.98312	-0.024564
ULBP-3	Q9BZM4	UL16-binding protein 3	ULBP3	0.49012	0.99413	1.0217	0.031018
Hemopexin	P02790	Hemopexin	HPX	0.49016	0.99413	0.94492	-0.081733
GFRa-1	P56159	GDNF family receptor alpha-1	GFRA1	0.49019	0.99413	0.98434	-0.022779
SHBG	P04278	Sex hormone-binding globulin	SHBG	0.4908	0.99413	0.9436	-0.083746
CYTF	O76096	Cystatin-F	CST7	0.49089	0.99413	0.80494	-0.31305
HGF	P14210	Hepatocyte growth factor	HGF	0.49207	0.99413	1.0136	0.019482
GV	P39877	Phospholipase A2 group V	PLA2G5	0.49327	0.99413	1.2434	0.31425
MDC	O00626	C-C motif chemokine 22	CCL22	0.49349	0.99413	0.96169	-0.056355
LCK	P06239	Tyrosine-protein kinase Lck	LCK	0.49423	0.99413	1.0129	0.018522
CAPG	P40121	Macrophage-capping protein	CAPG	0.49512	0.99413	1.0019	0.0027211
PDE7A	Q13946	High affinity cAMP-specific 3',5'-cyclic phosphodiesterase 7A	PDE7A	0.49722	0.99413	0.65644	-0.60726
6-Phosphogluconate dehydrogenase	P52209	6-phosphogluconate dehydrogenase, decarboxylating	PGD	0.49754	0.99413	0.95568	-0.065397
sCD163	Q86VB7	Scavenger receptor cysteine-rich type 1 protein M130	CD163	0.49876	0.99413	1.0246	0.035082
KI3L2	P43630	Killer cell immunoglobulin-like receptor 3DL2	KIR3DL2	0.49958	0.99413	0.88808	-0.17124
Peroxiredoxin-5	P30044	Peroxiredoxin-5, mitochondrial	PRDX5	0.50002	0.99413	0.94618	-0.079817
PK3CG	P48736	Phosphatidylinositol 4,5-bisphosphate 3-kinase catalytic subunit gamma isoform	PIK3CG	0.5003	0.99413	1.033	0.046901
sTie-1	P35590	Tyrosine-protein kinase receptor Tie-1	TIE1	0.50172	0.99413	0.96401	-0.052877
MATN2	O00339	Matrilin-2	MATN2	0.50297	0.99413	1.0263	0.037505
LAG-1	Q8NHW4	C-C motif chemokine 4-like	CCL4L1 more	0.50505	0.99413	0.90478	-0.14436
RANTES	P13501	C-C motif chemokine 5	CCL5	0.50558	0.99413	1.0702	0.097899
HPV E7 Type 16	P03129	Protein E7	E7	0.5072	0.99413	0.87241	-0.19692
RGM-C	Q6ZVN8	Hemojuvelin	HJV	0.50843	0.99413	0.96637	-0.049354
Tropomyosin 2	P07951	Tropomyosin beta chain	TPM2	0.50991	0.99413	1.0047	0.0068262
MMP-12	P39900	Macrophage metalloelastase	MMP12	0.5104	0.99413	1.0777	0.10802
Siglec-9	Q9Y336	Sialic acid-binding Ig-like lectin 9	SIGLEC9	0.51079	0.99413	1.0342	0.048512
resistin	Q9HD89	Resistin	RETN	0.51188	0.99413	1.0238	0.033906
GNS	P15586	N-acetylglucosamine-6-sulfatase	GNS	0.51195	0.99413	1.0323	0.045813
MBD4	O95243	Methyl-CpG-binding domain protein 4	MBD4	0.51212	0.99413	0.91625	-0.12618
CD109	Q6YHK3	CD109 antigen	CD109	0.51359	0.99413	1.1652	0.22052
b-ECGF	P05230	Fibroblast growth factor 1	FGF1	0.51533	0.99413	1.5044	0.58922
Prolactin Receptor	P16471	Prolactin receptor	PRLR	0.51666	0.99413	1.0499	0.070317
BCAM	P50895	Basal cell adhesion molecule	BCAM	0.51744	0.99413	1.0363	0.051449
FGF-20	Q9NP95	Fibroblast growth factor 20	FGF20	0.51828	0.99413	2.968	1.5695
SP-D	P35247	Pulmonary surfactant-associated protein D	SFTPD	0.51904	0.99413	1.1362	0.18417
TIMP-3	P35625	Metalloproteinase inhibitor 3	TIMP3	0.52019	0.99413	0.91553	-0.12732
sRAGE	Q15109	Advanced glycosylation end product-specific receptor	AGER	0.52133	0.99413	0.93317	-0.099785
IL-1 R4	Q01638	Interleukin-1 receptor-like 1	IL1RL1	0.52233	0.99413	0.94336	-0.084117
SPARCL1	Q14515	SPARC-like protein 1	SPARCL1	0.52274	0.99413	1.0219	0.03128
SNAA	P54920	Alpha-soluble NSF attachment protein	NAPA	0.52459	0.99413	1.0313	0.044408
Ubiquitin1	P62979	Ubiquitin-40S ribosomal protein S27a	RPS27A	0.52739	0.99413	1.042	0.059394
Neurotrophin-3	P20783	Neurotrophin-3	NTF3	0.52835	0.99413	0.97281	-0.039774
TACI	O14836	Tumor necrosis factor receptor superfamily member 13B	TNFRSF13B	0.52978	0.99413	0.94188	-0.086381
CDK2/cyclin A	P24941	Cyclin-dependent kinase 2	CDK2	0.53096	0.99413	1.0307	0.043675
PSA2	P25787	Proteasome subunit alpha type-2	PSMA2	0.53128	0.99413	1.003	0.0043103
Ephrin-A5	P52803	Ephrin-A5	EFNA5	0.53221	0.99413	1.032	0.045389
CLC7A	Q9BXN2	C-type lectin domain family 7 member A	CLEC7A	0.5323	0.99413	1.0423	0.059805
ARTS1	Q9NZ08	Endoplasmic reticulum aminopeptidase 1	ERAP1	0.5326	0.99413	1.0369	0.052275
FST	P19883	Follistatin	FST	0.53372	0.99413	0.88607	-0.17451
HO-2	P30519	Heme oxygenase 2	HMOX2	0.53601	0.99413	0.81594	-0.29346
VEGF	P15692	Vascular endothelial growth factor A	VEGFA	0.53769	0.99413	1.039	0.055197
IMDH2	P12268	Inosine-5'-monophosphate dehydrogenase 2	IMPDH2	0.53805	0.99413	1.0169	0.024156
sTie-2	Q02763	Angiopoietin-1 receptor	TEK	0.53814	0.99413	0.96048	-0.058176
FN1.3	P02751	Fibronectin	FN1	0.53862	0.99413	0.97711	-0.033402
annexin VI	P08133	Annexin A6	ANXA6	0.53953	0.99413	1.0175	0.025011
HIV-2 Rev	P18093	Protein Rev	rev	0.53975	0.99413	1.0791	0.10988
IL-10 Rb	Q08334	Interleukin-10 receptor subunit beta	IL10RB	0.53989	0.99413	0.97794	-0.032182
PECAM-1	P16284	Platelet endothelial cell adhesion molecule	PECAM1	0.53999	0.99413	1.0124	0.017834
PACAP-27	P18509	Pituitary adenylate cyclase-activating polypeptide	ADCYAP1	0.54086	0.99413	1.0413	0.058403
IL-13 Ra1	P78552	Interleukin-13 receptor subunit alpha-1	IL13RA1	0.54182	0.99413	1.0651	0.090933
Glypican 3	P51654	Glypican-3	GPC3	0.54584	0.99413	1.0564	0.079177
complement factor H-related 5	Q9BXR6	Complement factor H-related protein 5	CFHR5	0.54719	0.99413	1.03	0.042668
bFGF	P09038	Fibroblast growth factor 2	FGF2	0.5477	0.99413	0.93962	-0.089851
EMAP-2	Q12904	Aminoacyl tRNA synthase complex-interacting multifunctional protein 1	AIMP1	0.54906	0.99413	0.95854	-0.061095
EphB6	O15197	Ephrin type-B receptor 6	EPHB6	0.55015	0.99413	0.97575	-0.035414
IL-17F	Q96PD4	Interleukin-17F	IL17F	0.55033	0.99413	1.0104	0.014876
MK11	Q15759	Mitogen-activated protein kinase 11	MAPK11	0.55119	0.99413	0.99943	-0.00081689
BMX	P51813	Cytoplasmic tyrosine-protein kinase BMX	BMX	0.55132	0.99413	0.91453	-0.1289
Cripto	P13385	Teratocarcinoma-derived growth factor 1	TDGF1	0.55155	0.99413	1.028	0.039907
GM-CSF	P04141	Granulocyte-macrophage colony-stimulating factor	CSF2	0.55165	0.99413	0.97856	-0.031275
ASGR1	P07306	Asialoglycoprotein receptor 1	ASGR1	0.55375	0.99413	0.86018	-0.21729
MK08	P45983	Mitogen-activated protein kinase 8	MAPK8	0.55385	0.99413	0.76921	-0.37855
Renin	P00797	Renin	REN	0.55424	0.99413	0.91415	-0.12949
SDF-1	P48061	Stromal cell-derived factor 1	CXCL12	0.5543	0.99413	0.97008	-0.043829
IL-18 Rb	O95256	Interleukin-18 receptor accessory protein	IL18RAP	0.55497	0.99413	0.97181	-0.041254
Myoglobin	P02144	Myoglobin	MB	0.55608	0.99413	0.94458	-0.082259
KPCI	P41743	Protein kinase C iota type	PRKCI	0.5564	0.99413	1.1429	0.19268
CBPE	P16870	Carboxypeptidase E	CPE	0.55811	0.99413	1.0673	0.09395
RAD51	Q06609	DNA repair protein RAD51 homolog 1	RAD51	0.55822	0.99413	1.0165	0.023548
TRY3	P35030	Trypsin-3	PRSS3	0.55853	0.99413	0.96236	-0.055356
VCAM-1	P19320	Vascular cell adhesion protein 1	VCAM1	0.55853	0.99413	1.0185	0.026466
IL-19	Q9UHD0	Interleukin-19	IL19	0.55972	0.99413	0.98161	-0.026778
CCL28	Q9NRJ3	C-C motif chemokine 28	CCL28	0.56087	0.99413	0.99623	-0.0054555
Peroxiredoxin-6	P30041	Peroxiredoxin-6	PRDX6	0.56098	0.99413	0.93807	-0.092232
IL-23	P29460	Interleukin-12 subunit beta	IL12B	0.56325	0.99413	0.93211	-0.10143
C4b	P0C0L4	Complement C4-A	C4A	0.56393	0.99413	0.93372	-0.098932
PLCG1	P19174	1-phosphatidylinositol 4,5-bisphosphate phosphodiesterase gamma-1	PLCG1	0.5649	0.99413	1.0012	0.0016612
Somatostatin-28	P61278	Somatostatin	SST	0.5663	0.99413	0.97238	-0.040403
UBE2N	P61088	Ubiquitin-conjugating enzyme E2 N	UBE2N	0.56682	0.99413	1.0555	0.077951
CO8A1	P27658	Collagen alpha-1(VIII) chain	COL8A1	0.56712	0.99413	1.9543	0.96667
PARK7	Q99497	Parkinson disease protein 7	PARK7	0.5674	0.99413	0.96232	-0.055412
Thyroxine-Binding Globulin	P05543	Thyroxine-binding globulin	SERPINA7	0.5677	0.99413	1.0199	0.028409
MP2K2	P36507	Dual specificity mitogen-activated protein kinase kinase 2	MAP2K2	0.56968	0.99413	1.0318	0.045139
ENPP7	Q6UWV6	Ectonucleotide pyrophosphatase/phosphodiesterase family member 7	ENPP7	0.57282	0.99413	1.1015	0.13945
SIRT2	Q8IXJ6	NAD-dependent protein deacetylase sirtuin-2	SIRT2	0.57296	0.99413	0.90032	-0.15149
CaMKK alpha	Q8N5S9	Calcium/calmodulin-dependent protein kinase kinase 1	CAMKK1	0.57376	0.99413	0.99951	-0.00070035
IGF-I	P05019	Insulin-like growth factor I	IGF1	0.57435	0.99413	1.1598	0.21393
Met	P08581	Hepatocyte growth factor receptor	MET	0.57435	0.99413	0.97443	-0.037372
NADPH-P450 Oxidoreductase	P16435	NADPH--cytochrome P450 reductase	POR	0.57466	0.99413	1.0322	0.045717
OX40 Ligand	P23510	Tumor necrosis factor ligand superfamily member 4	TNFSF4	0.5749	0.99413	1.068	0.094867
SH21A	O60880	SH2 domain-containing protein 1A	SH2D1A	0.57699	0.99413	1.0167	0.023926
PAPP-A	Q13219	Pappalysin-1	PAPPA	0.57775	0.99413	0.94118	-0.087456
Trypsin 2	P07478	Trypsin-2	PRSS2	0.57961	0.99413	0.87335	-0.19537
TSP2	P35442	Thrombospondin-2	THBS2	0.58037	0.99413	1.0144	0.020566
LEAP-1	P81172	Hepcidin	HAMP	0.58155	0.99413	0.94741	-0.077941
OLR1	P78380	Oxidized low-density lipoprotein receptor 1	OLR1	0.58251	0.99413	1.0634	0.088618
FAK1	Q05397	Focal adhesion kinase 1	PTK2	0.58254	0.99413	1.0151	0.021664
C9	P02748	Complement component C9	C9	0.584	0.99413	1.0711	0.099089
Glucocorticoid receptor	P04150	Glucocorticoid receptor	NR3C1	0.58425	0.99413	1.0249	0.035456
WISP-1	O95388	CCN family member 4	CCN4	0.58489	0.99413	1.0372	0.052692
VEGF sR3	P35916	Vascular endothelial growth factor receptor 3	FLT4	0.58586	0.99413	0.96588	-0.050087
IL22RA1	Q8N6P7	Interleukin-22 receptor subunit alpha-1	IL22RA1	0.5867	0.99413	0.90099	-0.15041
Chk2	O96017	Serine/threonine-protein kinase Chk2	CHEK2	0.5892	0.99413	0.73259	-0.44892
Tropomyosin 1 alpha chain	P09493	Tropomyosin alpha-1 chain	TPM1	0.59012	0.99413	1.1202	0.16381
MMP-7	P09237	Matrilysin	MMP7	0.59051	0.99413	0.98515	-0.021581
FCG2A/B	P12318	Low affinity immunoglobulin gamma Fc region receptor II-a	FCGR2A	0.59069	0.99413	1.0173	0.024764
IL-3	P08700	Interleukin-3	IL3	0.59098	0.99413	0.94398	-0.083172
CFC1	P0CG37	Cryptic protein	CFC1	0.59114	0.99413	1.0231	0.032993
ATS1	Q9UHI8	A disintegrin and metalloproteinase with thrombospondin motifs 1	ADAMTS1	0.59154	0.99413	1.1391	0.18794
granzyme A	P12544	Granzyme A	GZMA	0.59163	0.99413	0.98478	-0.022129
IGFBP-3	P17936	Insulin-like growth factor-binding protein 3	IGFBP3	0.59186	0.99413	1.0956	0.13167
IL-22	Q9GZX6	Interleukin-22	IL22	0.59191	0.99413	1.0445	0.062849
LAG-3	P18627	Lymphocyte activation gene 3 protein	LAG3	0.59266	0.99413	1.0401	0.0567
BARK1	P25098	Beta-adrenergic receptor kinase 1	GRK2	0.59314	0.99413	1.0471	0.066398
ACE2	Q9BYF1	Angiotensin-converting enzyme 2	ACE2	0.59342	0.99413	0.89764	-0.15579
ARP19	P56211	cAMP-regulated phosphoprotein 19	ARPP19	0.59437	0.99413	1.0194	0.027704
LRRT3	Q86VH5	Leucine-rich repeat transmembrane neuronal protein 3	LRRTM3	0.59833	0.99413	1.1567	0.21002
Artemin	Q5T4W7	Artemin	ARTN	0.59868	0.99413	1.0301	0.042732
JNK2	P45984	Mitogen-activated protein kinase 9	MAPK9	0.59951	0.99413	1.0121	0.017376
FCN2	Q15485	Ficolin-2	FCN2	0.60015	0.99413	0.92341	-0.11496
FGFR4	P22455	Fibroblast growth factor receptor 4	FGFR4	0.60064	0.99413	1.0107	0.015398
Cystatin-S	P01036	Cystatin-S	CST4	0.60169	0.99413	0.27494	-1.8628
RBM39	Q14498	RNA-binding protein 39	RBM39	0.60219	0.99413	1.0404	0.057202
H6ST1	O60243	Heparan-sulfate 6-O-sulfotransferase 1	HS6ST1	0.60223	0.99413	0.94714	-0.078356
ADAMTS-5	Q9UNA0	A disintegrin and metalloproteinase with thrombospondin motifs 5	ADAMTS5	0.60228	0.99413	0.95653	-0.064124
HCC-4	O15467	C-C motif chemokine 16	CCL16	0.60429	0.99413	1.0115	0.016427
IL-1Rrp2	Q9HB29	Interleukin-1 receptor-like 2	IL1RL2	0.60532	0.99413	1.0113	0.01628
Arylsulfatase A	P15289	Arylsulfatase A	ARSA	0.60633	0.99413	1.0166	0.023685
ETHE1	O95571	Persulfide dioxygenase ETHE1, mitochondrial	ETHE1	0.60659	0.99413	1.0149	0.021346
PDGF Rb	P09619	Platelet-derived growth factor receptor beta	PDGFRB	0.60681	0.99413	0.97753	-0.032783
GFRa-2	O00451	GDNF family receptor alpha-2	GFRA2	0.60797	0.99413	0.9801	-0.028994
BSSP4	Q9GZN4	Brain-specific serine protease 4	PRSS22	0.60833	0.99413	0.97287	-0.039684
IL-12 RB2	Q99665	Interleukin-12 receptor subunit beta-2	IL12RB2	0.6097	0.99413	0.94121	-0.087415
TCPTP	P17706	Tyrosine-protein phosphatase non-receptor type 2	PTPN2	0.61051	0.99413	0.99674	-0.0047148
ANGL3	Q9Y5C1	Angiopoietin-related protein 3	ANGPTL3	0.61088	0.99413	1.0197	0.028148
b2-Microglobulin	P61769	Beta-2-microglobulin	B2M	0.6111	0.99413	1.0245	0.034913
IL-1 sR9	Q9NP60	X-linked interleukin-1 receptor accessory protein-like 2	IL1RAPL2	0.61293	0.99413	1.0191	0.027251
PARC	P55774	C-C motif chemokine 18	CCL18	0.61319	0.99413	1.0462	0.065189
SOD	P00441	Superoxide dismutase [Cu-Zn]	SOD1	0.61436	0.99413	0.97682	-0.033834
MK01	P28482	Mitogen-activated protein kinase 1	MAPK1	0.61437	0.99413	0.80905	-0.3057
GP1BA	P07359	Platelet glycoprotein Ib alpha chain	GP1BA	0.61488	0.99413	1.2188	0.28546
MK13	O15264	Mitogen-activated protein kinase 13	MAPK13	0.61619	0.99413	1.0738	0.10273
Kininogen HMW	P01042	Kininogen-1	KNG1	0.61642	0.99413	1.0232	0.033062
DBNL	Q9UJU6	Drebrin-like protein	DBNL	0.61843	0.99413	1.0119	0.017127
IGFBP-5	P24593	Insulin-like growth factor-binding protein 5	IGFBP5	0.61847	0.99413	0.97935	-0.030101
IL-20 Ra	Q9UHF4	Interleukin-20 receptor subunit alpha	IL20RA	0.61893	0.99413	1.0255	0.036298
C4	P0C0L4	Complement C4-A	C4A	0.61905	0.99413	0.99939	-0.00088407
DKK1	O94907	Dickkopf-related protein 1	DKK1	0.62017	0.99413	0.9644	-0.052297
Tenascin	P24821	Tenascin	TNC	0.62035	0.99413	1.0508	0.071487
SCGF-beta	Q9Y240	C-type lectin domain family 11 member A	CLEC11A	0.62187	0.99413	0.97826	-0.031712
Nr-CAM	Q92823	Neuronal cell adhesion molecule	NRCAM	0.62199	0.99413	0.962	-0.055886
Aminoacylase-1	Q03154	Aminoacylase-1	ACY1	0.62213	0.99413	0.95445	-0.067252
GCP-2	P80162	C-X-C motif chemokine 6	CXCL6	0.62634	0.99413	0.9809	-0.027819
IL-17B	Q9UHF5	Interleukin-17B	IL17B	0.62776	0.99413	1.0483	0.068074
SLPI	P03973	Antileukoproteinase	SLPI	0.62821	0.99413	1.0261	0.037218
G-CSF	P09919	Granulocyte colony-stimulating factor	CSF3	0.62975	0.99413	0.89929	-0.15314
dopa decarboxylase	P20711	Aromatic-L-amino-acid decarboxylase	DDC	0.63078	0.99413	1.0133	0.019058
Ferritin	P02794	Ferritin heavy chain	FTH1	0.63196	0.99413	0.88661	-0.17362
Keratin 18	P05783	Keratin, type I cytoskeletal 18	KRT18	0.63255	0.99413	1.1995	0.26245
FETUB	Q9UGM5	Fetuin-B	FETUB	0.63264	0.99413	0.99275	-0.010503
TGF-b2	P61812	Transforming growth factor beta-2 proprotein	TGFB2	0.63277	0.99413	1.1378	0.1863
MMP-9	P14780	Matrix metalloproteinase-9	MMP9	0.63304	0.99413	0.94907	-0.075415
Aflatoxin B1 aldehyde reductase	O43488	Aflatoxin B1 aldehyde reductase member 2	AKR7A2	0.63309	0.99413	0.95749	-0.062668
PAK3	O75914	Serine/threonine-protein kinase PAK 3	PAK3	0.63342	0.99413	1.009	0.012877
MMP-16	P51512	Matrix metalloproteinase-16	MMP16	0.63375	0.99413	0.71115	-0.49177
IGFBP-6	P24592	Insulin-like growth factor-binding protein 6	IGFBP6	0.63394	0.99413	1.0141	0.020148
TAFI	Q96IY4	Carboxypeptidase B2	CPB2	0.634	0.99413	0.98454	-0.022484
SCGF-alpha	Q9Y240	C-type lectin domain family 11 member A	CLEC11A	0.63402	0.99413	0.97843	-0.031457
FCGR1	P12314	High affinity immunoglobulin gamma Fc receptor I	FCGR1A	0.63417	0.99413	0.91018	-0.13578
VEGF121	P15692	Vascular endothelial growth factor A	VEGFA	0.63462	0.99413	1.1762	0.23412
BAFF Receptor	Q96RJ3	Tumor necrosis factor receptor superfamily member 13C	TNFRSF13C	0.63529	0.99413	0.96804	-0.046866
HSP 60	P10809	60 kDa heat shock protein, mitochondrial	HSPD1	0.6363	0.99413	1.0181	0.025927
Chymase	P23946	Chymase	CMA1	0.63665	0.99413	1.0272	0.03865
ERBB4	Q15303	Receptor tyrosine-protein kinase erbB-4	ERBB4	0.63795	0.99413	0.97416	-0.037772
PPIE	Q9UNP9	Peptidyl-prolyl cis-trans isomerase E	PPIE	0.63909	0.99413	0.96158	-0.056529
IL-1 R AcP	Q9NPH3	Interleukin-1 receptor accessory protein	IL1RAP	0.6392	0.99413	0.96983	-0.044194
sE-Selectin	P16581	E-selectin	SELE	0.63954	0.99413	0.97065	-0.042977
DC-SIGNR	Q9H2X3	C-type lectin domain family 4 member M	CLEC4M	0.6397	0.99413	1.0264	0.037618
PHI	P06744	Glucose-6-phosphate isomerase	GPI	0.64172	0.99413	1.0439	0.062041
GSK-3 alpha/beta	P49840	Glycogen synthase kinase-3 alpha	GSK3A	0.64214	0.99413	1.0221	0.031602
MMP-13	P45452	Collagenase 3	MMP13	0.64247	0.99413	0.86858	-0.20327
UB2L3	P68036	Ubiquitin-conjugating enzyme E2 L3	UBE2L3	0.64277	0.99413	0.96314	-0.054179
LDH-H 1	P07195	L-lactate dehydrogenase B chain	LDHB	0.64414	0.99413	1.0283	0.040229
Protein C	P04070	Vitamin K-dependent protein C	PROC	0.64415	0.99413	0.96915	-0.045208
CNDP1	Q96KN2	Beta-Ala-His dipeptidase	CNDP1	0.64663	0.99413	0.97143	-0.041817
Rab GDP dissociation inhibitor beta	P50395	Rab GDP dissociation inhibitor beta	GDI2	0.64769	0.99413	0.97734	-0.03307
PAFAH beta subunit	P68402	Platelet-activating factor acetylhydrolase IB subunit alpha2	PAFAH1B2	0.64923	0.99413	0.7159	-0.48217
PTHrP	P12272	Parathyroid hormone-related protein	PTHLH	0.6514	0.99413	1.0164	0.023418
vWF	P04275	von Willebrand factor	VWF	0.65216	0.99413	0.98276	-0.025096
IL-4 sR	P24394	Interleukin-4 receptor subunit alpha	IL4R	0.65381	0.99413	0.95171	-0.071411
NID2	Q14112	Nidogen-2	NID2	0.65472	0.99413	0.97511	-0.036364
Cyclin B1	P14635	G2/mitotic-specific cyclin-B1	CCNB1	0.65483	0.99413	0.80866	-0.30639
RGMA	Q96B86	Repulsive guidance molecule A	RGMA	0.65496	0.99413	0.85113	-0.23255
LSAMP	Q13449	Limbic system-associated membrane protein	LSAMP	0.655	0.99413	0.9847	-0.022241
HSP70 protein 8	P11142	Heat shock cognate 71 kDa protein	HSPA8	0.65586	0.99413	0.87368	-0.19482
PTN	P21246	Pleiotrophin	PTN	0.6563	0.99413	0.91511	-0.12799
IL-2	P60568	Interleukin-2	IL2	0.65646	0.99413	1.006	0.0086316
IL-27	Q8NEV9	Interleukin-27 subunit alpha	IL27	0.65805	0.99413	1.1121	0.15331
annexin II	P07355	Annexin A2	ANXA2	0.65828	0.99413	0.93125	-0.10276
CD30 Ligand	P32971	Tumor necrosis factor ligand superfamily member 8	TNFSF8	0.65949	0.99413	0.98271	-0.025161
HIPK3	Q9H422	Homeodomain-interacting protein kinase 3	HIPK3	0.6613	0.99413	0.6383	-0.64769
ATP synthase beta chain	P06576	ATP synthase subunit beta, mitochondrial	ATP5F1B	0.6621	0.99413	1.0193	0.02761
TFF3	Q07654	Trefoil factor 3	TFF3	0.66457	0.99413	0.97635	-0.034529
hnRNP A2/B1	P22626	Heterogeneous nuclear ribonucleoproteins A2/B1	HNRNPA2B1	0.6647	0.99413	1.0771	0.10713
Caspase-3	P42574	Caspase-3	CASP3	0.66472	0.99413	1.0161	0.023112
amyloid precursor protein	P05067	Amyloid-beta precursor protein	APP	0.66543	0.99413	0.97776	-0.032449
eIF-5	P55010	Eukaryotic translation initiation factor 5	EIF5	0.66608	0.99413	1.016	0.022858
AURKB	Q96GD4	Aurora kinase B	AURKB	0.66748	0.99413	1.017	0.024329
HPV E7 Type18	P06788	Protein E7	E7	0.66788	0.99413	1.0049	0.0070474
HGFA	Q04756	Hepatocyte growth factor activator	HGFAC	0.6685	0.99413	1.0123	0.017655
IgE	P01854	Immunoglobulin heavy constant epsilon	IGHE	0.67005	0.99413	1.405	0.4906
HB-EGF	Q99075	Proheparin-binding EGF-like growth factor	HBEGF	0.67117	0.99413	0.95633	-0.06442
TNF sR-II	P20333	Tumor necrosis factor receptor superfamily member 1B	TNFRSF1B	0.67258	0.99413	1.0194	0.02773
FGF-10	O15520	Fibroblast growth factor 10	FGF10	0.67267	0.99413	1.0461	0.064956
CAMK2B	Q13554	Calcium/calmodulin-dependent protein kinase type II subunit beta	CAMK2B	0.6732	0.99413	1.0334	0.047416
MSP R	Q04912	Macrophage-stimulating protein receptor	MST1R	0.67345	0.99413	1.0456	0.064376
Apo A-I	P02647	Apolipoprotein A-I	APOA1	0.67431	0.99413	1.0105	0.015059
TGF-b R II	P37173	TGF-beta receptor type-2	TGFBR2	0.67651	0.99413	0.94193	-0.086312
AMPM2	P50579	Methionine aminopeptidase 2	METAP2	0.67714	0.99413	1.0222	0.031742
Carbonic anhydrase I	P00915	Carbonic anhydrase 1	CA1	0.67744	0.99413	0.93734	-0.093356
TARC	Q92583	C-C motif chemokine 17	CCL17	0.67759	0.99413	1.0713	0.099405
CLC1B	Q9P126	C-type lectin domain family 1 member B	CLEC1B	0.6777	0.99413	1.0523	0.073483
HDGR2	Q7Z4V5	Hepatoma-derived growth factor-related protein 2	HDGFL2	0.6784	0.99413	0.9819	-0.02635
WKFN1	Q96D09	G-protein coupled receptor-associated sorting protein 2	GPRASP2	0.67966	0.99413	1.0811	0.11256
Eotaxin	P51671	Eotaxin	CCL11	0.67967	0.99413	1.0071	0.010257
PFD5	Q99471	Prefoldin subunit 5	PFDN5	0.68035	0.99413	0.9596	-0.059502
RBP	P02753	Retinol-binding protein 4	RBP4	0.68056	0.99413	1.0549	0.077123
C3a	P01024	Complement C3	C3	0.68119	0.99413	1.0985	0.13548
ITI heavy chain H4	Q14624	Inter-alpha-trypsin inhibitor heavy chain H4	ITIH4	0.68174	0.99413	1.0128	0.018353
FGF-12	P61328	Fibroblast growth factor 12	FGF12	0.68245	0.99413	0.97568	-0.035522
C8	P07357	Complement component C8 alpha chain	C8A	0.68297	0.99413	1.0065	0.009415
IDE	P14735	Insulin-degrading enzyme	IDE	0.68367	0.99413	1.2665	0.3408
Cathepsin H	P09668	Pro-cathepsin H	CTSH	0.6838	0.99413	1.0097	0.013858
GDF-11	O95390	Growth/differentiation factor 11	GDF11	0.68627	0.99413	0.96908	-0.045312
IL24	Q13007	Interleukin-24	IL24	0.68687	0.99413	1.0155	0.022241
TGF-b1	P01137	Transforming growth factor beta-1 proprotein	TGFB1	0.68729	0.99413	0.98524	-0.021456
Cystatin C	P01034	Cystatin-C	CST3	0.68842	0.99413	1.0165	0.023678
cIAP-2	Q13489	Baculoviral IAP repeat-containing protein 3	BIRC3	0.68881	0.99413	0.8117	-0.30098
SCF sR	P10721	Mast/stem cell growth factor receptor Kit	KIT	0.68882	0.99413	0.97957	-0.029781
IL-17 RC	Q8NAC3	Interleukin-17 receptor C	IL17RC	0.69058	0.99413	0.89405	-0.16157
ANF_RAT	P01161	Natriuretic peptides A	Nppa	0.69079	0.99413	1.0061	0.0088452
PIK3CA/PIK3R1	P42336	Phosphatidylinositol 4,5-bisphosphate 3-kinase catalytic subunit alpha isoform	PIK3CA	0.69255	0.99413	0.93663	-0.094443
DC-SIGN	Q9NNX6	CD209 antigen	CD209	0.69263	0.99413	0.97863	-0.031163
KPCT	Q04759	Protein kinase C theta type	PRKCQ	0.69277	0.99413	0.67536	-0.56626
Angiopoietin-2	O15123	Angiopoietin-2	ANGPT2	0.69333	0.99413	1.0721	0.1004
Siglec-6	O43699	Sialic acid-binding Ig-like lectin 6	SIGLEC6	0.69342	0.99413	0.97946	-0.029948
JAG1	P78504	Protein jagged-1	JAG1	0.69422	0.99413	0.98156	-0.026847
DLC8	P63167	Dynein light chain 1, cytoplasmic	DYNLL1	0.69475	0.99413	1.098	0.13482
phosphoglycerate kinase 1	P00558	Phosphoglycerate kinase 1	PGK1	0.69548	0.99413	1.0099	0.014158
IR	P06213	Insulin receptor	INSR	0.69596	0.99413	0.9659	-0.050058
Collectin Kidney 1	Q9BWP8	Collectin-11	COLEC11	0.6971	0.99413	1.0042	0.0061037
CKAP2	Q8WWK9	Cytoskeleton-associated protein 2	CKAP2	0.69724	0.99413	1.0102	0.014646
TXD12	O95881	Thioredoxin domain-containing protein 12	TXNDC12	0.69921	0.99413	0.97882	-0.030891
XTP3A	Q9H773	dCTP pyrophosphatase 1	DCTPP1	0.69967	0.99413	1.0244	0.034767
Thrombopoietin Receptor	P40238	Thrombopoietin receptor	MPL	0.70025	0.99413	1.0224	0.031903
PSD7	P51665	26S proteasome non-ATPase regulatory subunit 7	PSMD7	0.7012	0.99413	0.99297	-0.010177
TWEAKR	Q9NP84	Tumor necrosis factor receptor superfamily member 12A	TNFRSF12A	0.70303	0.99413	0.87293	-0.19605
BCL2-like 1 protein	Q07817	Bcl-2-like protein 1	BCL2L1	0.70319	0.99413	0.74824	-0.41843
CHST2	Q9Y4C5	Carbohydrate sulfotransferase 2	CHST2	0.70359	0.99413	1.0289	0.041164
MPIF-1	P55773	C-C motif chemokine 23	CCL23	0.70425	0.99413	0.97621	-0.034743
SPTA2	Q13813	Spectrin alpha chain, non-erythrocytic 1	SPTAN1	0.70553	0.99413	0.95265	-0.069985
NKp30	O14931	Natural cytotoxicity triggering receptor 3	NCR3	0.70587	0.99413	0.98386	-0.023471
Lymphotoxin a1/b2	P01374	Lymphotoxin-alpha	LTA	0.70625	0.99413	1.0812	0.11261
p27Kip1	P46527	Cyclin-dependent kinase inhibitor 1B	CDKN1B	0.70689	0.99413	0.69452	-0.5259
41	P11171	Protein 4.1	EPB41	0.70846	0.99413	0.9982	-0.0026002
TIMP-1	P01033	Metalloproteinase inhibitor 1	TIMP1	0.7087	0.99413	0.99121	-0.012742
MO2R1	Q8TD46	Cell surface glycoprotein CD200 receptor 1	CD200R1	0.709	0.99413	0.95864	-0.060939
Epo	P01588	Erythropoietin	EPO	0.70905	0.99413	0.97044	-0.043292
BNP-32	P16860	Natriuretic peptides B	NPPB	0.71231	0.99413	1.0033	0.0048116
IL-1a	P01583	Interleukin-1 alpha	IL1A	0.71275	0.99413	0.95957	-0.059536
GIIE	Q9NZK7	Group IIE secretory phospholipase A2	PLA2G2E	0.71311	0.99413	0.97404	-0.037947
C1r	P00736	Complement C1r subcomponent	C1R	0.71333	0.99413	0.97237	-0.040425
TBK1	Q9UHD2	Serine/threonine-protein kinase TBK1	TBK1	0.71348	0.99413	0.98837	-0.016881
carbonic anhydrase II	P00918	Carbonic anhydrase 2	CA2	0.7143	0.99413	0.95935	-0.059872
IL-15 Ra	Q13261	Interleukin-15 receptor subunit alpha	IL15RA	0.71531	0.99413	0.98659	-0.019472
Livin B	Q96CA5	Baculoviral IAP repeat-containing protein 7	BIRC7	0.71534	0.99413	0.96627	-0.049502
TBP	P20226	TATA-box-binding protein	TBP	0.71701	0.99413	1.0475	0.066954
MAPKAPK3	Q16644	MAP kinase-activated protein kinase 3	MAPKAPK3	0.71824	0.99413	1.0249	0.035493
Gelsolin	P06396	Gelsolin	GSN	0.71868	0.99413	1.0096	0.013828
DPP2	Q9UHL4	Dipeptidyl peptidase 2	DPP7	0.71881	0.99413	0.99256	-0.010772
RELT	Q969Z4	Tumor necrosis factor receptor superfamily member 19L	RELT	0.71931	0.99413	1.012	0.017204
CD30	P28908	Tumor necrosis factor receptor superfamily member 8	TNFRSF8	0.71959	0.99413	0.98315	-0.02452
annexin I	P04083	Annexin A1	ANXA1	0.72034	0.99413	1.1151	0.15719
kallikrein 5	Q9Y337	Kallikrein-5	KLK5	0.72098	0.99413	0.91926	-0.12146
PKC-G	P05129	Protein kinase C gamma type	PRKCG	0.72187	0.99413	1.3107	0.39031
NANOG	Q9H9S0	Homeobox protein NANOG	NANOG	0.72226	0.99413	1.0267	0.038052
MCP-3	P80098	C-C motif chemokine 7	CCL7	0.72333	0.99413	0.95969	-0.059362
MBL	P11226	Mannose-binding protein C	MBL2	0.72413	0.99413	0.96934	-0.044919
hnRNP K	P61978	Heterogeneous nuclear ribonucleoprotein K	HNRNPK	0.72431	0.99413	0.89446	-0.16091
Endoglin	P17813	Endoglin	ENG	0.72432	0.99413	0.96966	-0.044451
Semaphorin 3E	O15041	Semaphorin-3E	SEMA3E	0.72438	0.99413	1.079	0.10964
CDK1/cyclin B	P06493	Cyclin-dependent kinase 1	CDK1	0.72447	0.99413	0.98224	-0.025852
kallikrein 13	Q9UKR3	Kallikrein-13	KLK13	0.72461	0.99413	1.0275	0.039192
ENTP5	O75356	Ectonucleoside triphosphate diphosphohydrolase 5	ENTPD5	0.72586	0.99413	1.0288	0.04102
4-1BB ligand	P41273	Tumor necrosis factor ligand superfamily member 9	TNFSF9	0.72631	0.99413	0.96478	-0.051722
SAA	P0DJI8	Serum amyloid A-1 protein	SAA1	0.72658	0.99413	1.3569	0.44031
SMAC	Q9NR28	Diablo homolog, mitochondrial	DIABLO	0.72826	0.99413	1.0092	0.013164
Alkaline phosphatase bone	P05186	Alkaline phosphatase, tissue-nonspecific isozyme	ALPL	0.73052	0.99413	1.0389	0.055079
Macrophage scavenger receptor	P21757	Macrophage scavenger receptor types I and II	MSR1	0.73122	0.99413	0.97514	-0.03632
FGFR-2	P21802	Fibroblast growth factor receptor 2	FGFR2	0.73524	0.99413	0.84101	-0.24981
DHH	O43323	Desert hedgehog protein	DHH	0.73559	0.99413	1.1827	0.24211
gp130 soluble	P40189	Interleukin-6 receptor subunit beta	IL6ST	0.73581	0.99413	0.98654	-0.019546
CD226	Q15762	CD226 antigen	CD226	0.73716	0.99413	0.98492	-0.021923
NDP kinase B	P22392	Nucleoside diphosphate kinase B	NME2	0.73741	0.99413	0.96186	-0.0561
Semaphorin 3A	Q14563	Semaphorin-3A	SEMA3A	0.73747	0.99413	1.1048	0.14379
Haptoglobin Mixed Type	P00738	Haptoglobin	HP	0.73799	0.99413	1.0309	0.04393
6Ckine	O00585	C-C motif chemokine 21	CCL21	0.7386	0.99413	0.97405	-0.037933
Contactin-4	Q8IWV2	Contactin-4	CNTN4	0.73866	0.99413	0.99137	-0.0125
FN1.4	P02751	Fibronectin	FN1	0.73922	0.99413	0.99902	-0.0014115
FGFR-3	P22607	Fibroblast growth factor receptor 3	FGFR3	0.74036	0.99413	0.98596	-0.020395
PDK1	Q15118	[Pyruvate dehydrogenase (acetyl-transferring)] kinase isozyme 1, mitochondrial	PDK1	0.74153	0.99413	0.90881	-0.13795
CK-BB	P12277	Creatine kinase B-type	CKB	0.74311	0.99413	1.3157	0.39579
sICAM-1	P05362	Intercellular adhesion molecule 1	ICAM1	0.74497	0.99413	1.0135	0.01931
Semaphorin-6A	Q9H2E6	Semaphorin-6A	SEMA6A	0.74581	0.99413	1.0126	0.01813
ILT-2	Q8NHL6	Leukocyte immunoglobulin-like receptor subfamily B member 1	LILRB1	0.74606	0.99413	0.90662	-0.14144
TEC	P42680	Tyrosine-protein kinase Tec	TEC	0.74667	0.99413	1.0189	0.027042
SIG14	Q08ET2	Sialic acid-binding Ig-like lectin 14	SIGLEC14	0.74685	0.99413	0.92051	-0.1195
40S ribosomal protein SA	P08865	40S ribosomal protein SA	RPSA	0.7472	0.99413	0.98626	-0.019961
SSRP1	Q08945	FACT complex subunit SSRP1	SSRP1	0.74752	0.99413	0.94925	-0.075136
IFN-g	P01579	Interferon gamma	IFNG	0.74856	0.99413	0.97899	-0.030631
Cathepsin D	P07339	Cathepsin D	CTSD	0.74912	0.99413	1.0115	0.016444
IL-1b	P01584	Interleukin-1 beta	IL1B	0.7506	0.99413	0.95557	-0.065572
FGF9	P31371	Fibroblast growth factor 9	FGF9	0.75074	0.99413	0.98744	-0.01824
NovH	P48745	CCN family member 3	CCN3	0.75304	0.99413	1.0073	0.01055
ABL1	P00519	Tyrosine-protein kinase ABL1	ABL1	0.75417	0.99413	0.90942	-0.13698
EPO-R	P19235	Erythropoietin receptor	EPOR	0.7545	0.99413	0.99476	-0.0075861
SORC2	Q96PQ0	VPS10 domain-containing receptor SorCS2	SORCS2	0.75461	0.99413	0.53766	-0.89524
PIGR	P01833	Polymeric immunoglobulin receptor	PIGR	0.75619	0.99413	0.9665	-0.049153
TNNI2_RAT	P27768	Troponin I, fast skeletal muscle	Tnni2	0.75727	0.99413	0.94228	-0.085773
Nectin-like protein 2	Q9BY67	Cell adhesion molecule 1	CADM1	0.75758	0.99413	0.99331	-0.0096817
GREM1	O60565	Gremlin-1	GREM1	0.75766	0.99413	1.1272	0.17272
TSP4	P35443	Thrombospondin-4	THBS4	0.75783	0.99413	1.0092	0.0132
FGF-4	P08620	Fibroblast growth factor 4	FGF4	0.75882	0.99413	0.89811	-0.15503
Angiotensinogen	P01019	Angiotensinogen	AGT	0.76003	0.99413	1.0053	0.0075567
IF4A3	P38919	Eukaryotic initiation factor 4A-III	EIF4A3	0.76239	0.99413	0.97354	-0.038685
LRRT1	Q86UE6	Leucine-rich repeat transmembrane neuronal protein 1	LRRTM1	0.7626	0.99413	1.2159	0.28207
Granzyme B	P10144	Granzyme B	GZMB	0.76298	0.99413	1.1025	0.14077
BFL1	Q16548	Bcl-2-related protein A1	BCL2A1	0.76329	0.99413	1.0056	0.0080311
Vasoactive Intestinal Peptide	P01282	VIP peptides	VIP	0.76574	0.99413	1.1541	0.20678
NRX3B	Q9HDB5	Neurexin-3-beta	NRXN3	0.76754	0.99413	1.0103	0.014835
MMP-14	P50281	Matrix metalloproteinase-14	MMP14	0.76846	0.99413	0.97283	-0.039742
IL-11	P20809	Interleukin-11	IL11	0.7703	0.99413	0.97834	-0.031586
Protease nexin I	P07093	Glia-derived nexin	SERPINE2	0.77073	0.99413	0.95773	-0.062315
IGF-II receptor	P11717	Cation-independent mannose-6-phosphate receptor	IGF2R	0.77182	0.99413	1.0088	0.0127
LIGHT	O43557	Tumor necrosis factor ligand superfamily member 14	TNFSF14	0.77286	0.99413	0.83475	-0.26058
PSA6	P60900	Proteasome subunit alpha type-6	PSMA6	0.77362	0.99413	0.98285	-0.024951
GHC2	Q9H1K4	Mitochondrial glutamate carrier 2	SLC25A18	0.77447	0.99413	0.93779	-0.09267
BMP-7	P18075	Bone morphogenetic protein 7	BMP7	0.77668	0.99413	1.0199	0.028414
Angiogenin	P03950	Angiogenin	ANG	0.77739	0.99413	0.98443	-0.022641
Coactosin-like protein	Q14019	Coactosin-like protein	COTL1	0.77748	0.99413	1.0012	0.0016694
MIS	P03971	Muellerian-inhibiting factor	AMH	0.77802	0.99413	0.96257	-0.055037
P-Cadherin	P22223	Cadherin-3	CDH3	0.77879	0.99413	0.98688	-0.019058
gpIIbIIIa	P08514	Integrin alpha-IIb	ITGA2B	0.77906	0.99413	1.0076	0.010991
DRR1	O95990	Actin-associated protein FAM107A	FAM107A	0.77922	0.99413	1.0024	0.0034413
GDF2	Q9UK05	Growth/differentiation factor 2	GDF2	0.78043	0.99413	0.95424	-0.067573
4-1BB	Q07011	Tumor necrosis factor receptor superfamily member 9	TNFRSF9	0.78184	0.99413	0.96759	-0.047533
Lymphotoxin a2/b1	P01374	Lymphotoxin-alpha	LTA	0.78334	0.99413	0.97502	-0.036494
pTEN	P60484	Phosphatidylinositol 3,4,5-trisphosphate 3-phosphatase and dual-specificity protein phosphatase PTEN	PTEN	0.79066	0.99413	0.82824	-0.27188
TPSG1	Q9NRR2	Tryptase gamma	TPSG1	0.79076	0.99413	0.49093	-1.0264
URB	Q76M96	Coiled-coil domain-containing protein 80	CCDC80	0.79142	0.99413	1.0056	0.0080905
Glutamate carboxypeptidase	Q96KP4	Cytosolic non-specific dipeptidase	CNDP2	0.79158	0.99413	0.98942	-0.015343
ARSB	P15848	Arylsulfatase B	ARSB	0.7932	0.99413	1.0047	0.0067149
CATZ	Q9UBR2	Cathepsin Z	CTSZ	0.79438	0.99413	1.0107	0.015321
NET4	Q9HB63	Netrin-4	NTN4	0.79464	0.99413	0.9857	-0.020783
HCK	P08631	Tyrosine-protein kinase HCK	HCK	0.79524	0.99413	0.86734	-0.20533
NCK1	P16333	Cytoplasmic protein NCK1	NCK1	0.79577	0.99413	0.73602	-0.44219
Trypsin	P07477	Trypsin-1	PRSS1	0.79577	0.99413	0.93438	-0.097922
Mesothelin	Q13421	Mesothelin	MSLN	0.79631	0.99413	0.7141	-0.4858
Fractalkine/CX3CL-1	P78423	Fractalkine	CX3CL1	0.79985	0.99413	1.0277	0.039468
NG36	Q96KQ7	Histone-lysine N-methyltransferase EHMT2	EHMT2	0.80014	0.99413	1.0144	0.020649
RET	P07949	Proto-oncogene tyrosine-protein kinase receptor Ret	RET	0.80064	0.99413	1.0161	0.023039
Midkine	P21741	Midkine	MDK	0.80109	0.99413	1.0032	0.0046682
MFRP	Q9BY79	Membrane frizzled-related protein	MFRP	0.80501	0.99413	0.77252	-0.37235
C7	P10643	Complement component C7	C7	0.80697	0.99413	0.98983	-0.014743
CLC4K	Q9UJ71	C-type lectin domain family 4 member K	CD207	0.8073	0.99413	0.97184	-0.041216
JAG2	Q9Y219	Protein jagged-2	JAG2	0.80735	0.99413	0.98539	-0.021226
RUXF	P62306	Small nuclear ribonucleoprotein F	SNRPF	0.80803	0.99413	0.98823	-0.017077
Peroxiredoxin-1	Q06830	Peroxiredoxin-1	PRDX1	0.80838	0.99413	0.96789	-0.04709
UNC5H4	Q6UXZ4	Netrin receptor UNC5D	UNC5D	0.8111	0.99413	0.97804	-0.032032
HAI-1	O43278	Kunitz-type protease inhibitor 1	SPINT1	0.8113	0.99413	0.9802	-0.028846
MCP-1	P13500	C-C motif chemokine 2	CCL2	0.81194	0.99413	0.95015	-0.073774
G-CSF-R	Q99062	Granulocyte colony-stimulating factor receptor	CSF3R	0.81211	0.99413	0.97136	-0.041919
ILT-4	Q8N423	Leukocyte immunoglobulin-like receptor subfamily B member 2	LILRB2	0.81392	0.99413	1.012	0.017248
tPA	P00750	Tissue-type plasminogen activator	PLAT	0.81452	0.99413	0.99875	-0.0018001
Kallikrein 11	Q9UBX7	Kallikrein-11	KLK11	0.81571	0.99413	1.0017	0.0024605
FUT5	Q11128	4-galactosyl-N-acetylglucosaminide 3-alpha-L-fucosyltransferase FUT5	FUT5	0.81745	0.99413	1.0147	0.020995
EG-VEGF	P58294	Prokineticin-1	PROK1	0.81863	0.99413	0.97388	-0.038188
iC3b	P01024	Complement C3	C3	0.81865	0.99413	1.0085	0.012169
PAK7	Q9P286	Serine/threonine-protein kinase PAK 5	PAK5	0.81919	0.99413	0.98811	-0.017257
B7-H1	Q9NZQ7	Programmed cell death 1 ligand 1	CD274	0.8208	0.99413	0.88293	-0.17963
Flt3 ligand	P49771	Fms-related tyrosine kinase 3 ligand	FLT3LG	0.8213	0.99413	1.1511	0.20296
NOTC2	Q04721	Neurogenic locus notch homolog protein 2	NOTCH2	0.82163	0.99413	0.98928	-0.015553
suPAR	Q03405	Urokinase plasminogen activator surface receptor	PLAUR	0.82302	0.99413	1.0019	0.0027473
COX-2	P35354	Prostaglandin G/H synthase 2	PTGS2	0.82309	0.99413	0.89876	-0.15399
TCCR	Q6UWB1	Interleukin-27 receptor subunit alpha	IL27RA	0.82363	0.99413	1.0109	0.015666
Bone proteoglycan II	P07585	Decorin	DCN	0.82409	0.99413	0.99577	-0.0061223
Glutathione S-transferase Pi	P09211	Glutathione S-transferase P	GSTP1	0.82541	0.99413	0.98565	-0.020858
CD48	P09326	CD48 antigen	CD48	0.82585	0.99413	1.0008	0.0011058
BCMA	Q02223	Tumor necrosis factor receptor superfamily member 17	TNFRSF17	0.82645	0.99413	1.0099	0.014281
TGF-b3	P10600	Transforming growth factor beta-3 proprotein	TGFB3	0.8266	0.99413	0.99573	-0.0061708
LRP8	Q14114	Low-density lipoprotein receptor-related protein 8	LRP8	0.82806	0.99413	0.95103	-0.072443
BST1	Q10588	ADP-ribosyl cyclase/cyclic ADP-ribose hydrolase 2	BST1	0.82847	0.99413	0.98718	-0.018617
KYNU	Q16719	Kynureninase	KYNU	0.82996	0.99413	1.0013	0.0018873
PIM1	P11309	Serine/threonine-protein kinase pim-1	PIM1	0.83329	0.99413	0.82996	-0.26888
Bcl-2	P10415	Apoptosis regulator Bcl-2	BCL2	0.8335	0.99413	0.9913	-0.012601
MATK	P42679	Megakaryocyte-associated tyrosine-protein kinase	MATK	0.83429	0.99413	1.1472	0.19809
METAP1	P53582	Methionine aminopeptidase 1	METAP1	0.83689	0.99413	0.94747	-0.077855
CRDL1	Q9BU40	Chordin-like protein 1	CHRDL1	0.83899	0.99413	0.98542	-0.021191
BMP10	O95393	Bone morphogenetic protein 10	BMP10	0.8391	0.99413	1.0178	0.0255
sICAM-3	P32942	Intercellular adhesion molecule 3	ICAM3	0.83968	0.99413	0.99387	-0.0088716
IL-22BP	Q969J5	Interleukin-22 receptor subunit alpha-2	IL22RA2	0.84161	0.99413	0.99624	-0.0054291
TSH	P01215	Glycoprotein hormones alpha chain	CGA	0.84212	0.99413	0.87527	-0.1922
Prekallikrein	P03952	Plasma kallikrein	KLKB1	0.8425	0.99413	0.99166	-0.012078
BAFF	Q9Y275	Tumor necrosis factor ligand superfamily member 13B	TNFSF13B	0.84388	0.99413	0.96453	-0.052105
Fibronectin	P02751	Fibronectin	FN1	0.84454	0.99413	1.0056	0.0080131
TIMD3	Q8TDQ0	Hepatitis A virus cellular receptor 2	HAVCR2	0.84551	0.99413	1.0274	0.038935
Sialoadhesin	Q9BZZ2	Sialoadhesin	SIGLEC1	0.84568	0.99413	0.91803	-0.12339
Ficolin-3	O75636	Ficolin-3	FCN3	0.84856	0.99413	0.98802	-0.017382
C3d	P01024	Complement C3	C3	0.8489	0.99413	0.88077	-0.18316
Cystatin M	Q15828	Cystatin-M	CST6	0.84905	0.99413	1.0719	0.10022
KLRF1	Q9NZS2	Killer cell lectin-like receptor subfamily F member 1	KLRF1	0.8521	0.99413	0.96093	-0.057496
ING1	Q9UK53	Inhibitor of growth protein 1	ING1	0.85246	0.99413	1.0042	0.0060292
YES	P07947	Tyrosine-protein kinase Yes	YES1	0.85274	0.99413	0.9802	-0.02885
CD22	P20273	B-cell receptor CD22	CD22	0.85299	0.99413	0.92477	-0.11284
IL-5 Ra	Q01344	Interleukin-5 receptor subunit alpha	IL5RA	0.85302	0.99413	0.96435	-0.052378
CSF-1	P09603	Macrophage colony-stimulating factor 1	CSF1	0.85322	0.99413	0.99789	-0.003045
ADAMTS-4	O75173	A disintegrin and metalloproteinase with thrombospondin motifs 4	ADAMTS4	0.85356	0.99413	0.99668	-0.0047933
Calcineurin	Q08209	Serine/threonine-protein phosphatase 2B catalytic subunit alpha isoform	PPP3CA	0.85361	0.99413	1.0034	0.0048555
C5a	P01031	Complement C5	C5	0.85467	0.99413	1.0003	0.0004037
MMP-10	P09238	Stromelysin-2	MMP10	0.85589	0.99413	0.97233	-0.040476
MCP-2	P80075	C-C motif chemokine 8	CCL8	0.8563	0.99413	0.98827	-0.017023
kallikrein 8	O60259	Kallikrein-8	KLK8	0.85663	0.99413	1.005	0.0071481
IL-10	P22301	Interleukin-10	IL10	0.85794	0.99413	0.99402	-0.008651
ERBB2	P04626	Receptor tyrosine-protein kinase erbB-2	ERBB2	0.858	0.99413	1.5683	0.64918
LCMT1	Q9UIC8	Leucine carboxyl methyltransferase 1	LCMT1	0.85879	0.99413	1.0028	0.003981
IFN-aA	P01563	Interferon alpha-2	IFNA2	0.85931	0.99413	0.99506	-0.0071502
PGP9.5	P09936	Ubiquitin carboxyl-terminal hydrolase isozyme L1	UCHL1	0.85958	0.99413	0.99876	-0.0017919
Ephrin-A4	P52798	Ephrin-A4	EFNA4	0.8603	0.99413	0.99158	-0.0122
Elafin	P19957	Elafin	PI3	0.86041	0.99413	0.94765	-0.077579
IL-17B R	Q9NRM6	Interleukin-17 receptor B	IL17RB	0.86053	0.99413	0.80149	-0.31925
EDAR	Q9UNE0	Tumor necrosis factor receptor superfamily member EDAR	EDAR	0.86152	0.99413	1.0956	0.13177
Olfactomedin-4	Q6UX06	Olfactomedin-4	OLFM4	0.86198	0.99413	1.0082	0.011843
Lactoferrin	P02788	Lactotransferrin	LTF	0.8633	0.99413	1.047	0.066236
uPA	P00749	Urokinase-type plasminogen activator	PLAU	0.86413	0.99413	1.1033	0.14178
Nogo Receptor	Q9BZR6	Reticulon-4 receptor	RTN4R	0.86451	0.99413	1.0049	0.0070237
M2-PK	P14618	Pyruvate kinase PKM	PKM	0.86466	0.99413	0.98704	-0.018826
DR6	O75509	Tumor necrosis factor receptor superfamily member 21	TNFRSF21	0.86621	0.99413	0.99325	-0.0097693
Antithrombin III	P01008	Antithrombin-III	SERPINC1	0.86633	0.99413	1.0064	0.0092005
TGF-b R III	Q03167	Transforming growth factor beta receptor type 3	TGFBR3	0.86749	0.99413	0.97697	-0.033621
HTRA2	O43464	Serine protease HTRA2, mitochondrial	HTRA2	0.8676	0.99413	1.0051	0.0072856
Elastase	P08246	Neutrophil elastase	ELANE	0.86776	0.99413	1.007	0.010087
MMP-2	P08253	72 kDa type IV collagenase	MMP2	0.86809	0.99413	0.98765	-0.017929
Myokinase human	P00568	Adenylate kinase isoenzyme 1	AK1	0.86957	0.99413	0.99852	-0.0021412
IP-10	P02778	C-X-C motif chemokine 10	CXCL10	0.87004	0.99413	1.0546	0.076695
EPHB2	P29323	Ephrin type-B receptor 2	EPHB2	0.87204	0.99413	0.99273	-0.010533
Dkk-4	Q9UBT3	Dickkopf-related protein 4	DKK4	0.87271	0.99413	0.98193	-0.026315
SARP-2	Q8N474	Secreted frizzled-related protein 1	SFRP1	0.87384	0.99413	1.0153	0.021862
Heparin cofactor II	P05546	Heparin cofactor 2	SERPIND1	0.87392	0.99413	1.0058	0.0082928
Catalase	P04040	Catalase	CAT	0.87434	0.99413	0.96519	-0.051113
TLR2	O60603	Toll-like receptor 2	TLR2	0.87663	0.99413	0.9706	-0.04305
PD-L2	Q9BQ51	Programmed cell death 1 ligand 2	PDCD1LG2	0.87671	0.99413	0.98037	-0.028606
IL-6	P05231	Interleukin-6	IL6	0.87734	0.99413	0.97885	-0.030842
IL-2 sRg	P31785	Cytokine receptor common subunit gamma	IL2RG	0.87748	0.99413	0.99652	-0.0050302
IL-12	P29459	Interleukin-12 subunit alpha	IL12A	0.87784	0.99413	0.96554	-0.050598
JAML1	Q86YT9	Junctional adhesion molecule-like	JAML	0.87801	0.99413	1.0338	0.047919
Cathepsin A	P10619	Lysosomal protective protein	CTSA	0.87822	0.99413	1.0167	0.023882
Adiponectin	Q15848	Adiponectin	ADIPOQ	0.8785	0.99413	0.99264	-0.010656
JAM-C	Q9BX67	Junctional adhesion molecule C	JAM3	0.87914	0.99413	1.0023	0.0033059
PF-4	P02776	Platelet factor 4	PF4	0.87918	0.99413	1.0037	0.0053363
Growth hormone receptor	P10912	Growth hormone receptor	GHR	0.88132	0.99413	1.0025	0.0036178
IFN-lambda 1	Q8IU54	Interferon lambda-1	IFNL1	0.88252	0.99413	1.14	0.18909
IL-8	P10145	Interleukin-8	CXCL8	0.88297	0.99413	0.96591	-0.05004
CATE	P14091	Cathepsin E	CTSE	0.88335	0.99413	0.91316	-0.13105
ULBP-2	Q9BZM5	UL16-binding protein 2	ULBP2	0.88373	0.99413	0.95401	-0.067918
Lamin-B1	P20700	Lamin-B1	LMNB1	0.88503	0.99413	0.97953	-0.029838
PTH	P01270	Parathyroid hormone	PTH	0.88515	0.99413	0.95385	-0.068161
PGRP-S	O75594	Peptidoglycan recognition protein 1	PGLYRP1	0.88651	0.99413	0.98304	-0.024685
NAGK	Q9UJ70	N-acetyl-D-glucosamine kinase	NAGK	0.88813	0.99413	0.9986	-0.0020261
ROBO3	Q96MS0	Roundabout homolog 3	ROBO3	0.88879	0.99413	0.9969	-0.004484
IL-2 sRa	P01589	Interleukin-2 receptor subunit alpha	IL2RA	0.88929	0.99413	0.84068	-0.25037
Moesin	P26038	Moesin	MSN	0.88949	0.99413	0.6286	-0.66978
HCC-1	Q16627	C-C motif chemokine 14	CCL14	0.89151	0.99413	0.98759	-0.018012
Laminin	P25391	Laminin subunit alpha-1	LAMA1	0.89183	0.99413	0.99837	-0.0023599
MIP-1a	P10147	C-C motif chemokine 3	CCL3	0.89226	0.99413	0.99551	-0.0064878
Cadherin-12	P55289	Cadherin-12	CDH12	0.89499	0.99413	0.74327	-0.42804
CBG	P08185	Corticosteroid-binding globulin	SERPINA6	0.89505	0.99413	0.99869	-0.0018892
Coagulation Factor Xa	P00742	Coagulation factor X	F10	0.89554	0.99413	0.98209	-0.026069
ART	O00253	Agouti-related protein	AGRP	0.89663	0.99413	1.042	0.059373
CONA1	Q86Y22	Collagen alpha-1(XXIII) chain	COL23A1	0.89724	0.99413	0.98237	-0.025662
LY9	Q9HBG7	T-lymphocyte surface antigen Ly-9	LY9	0.89901	0.99413	1.0767	0.10658
CNTN2	Q02246	Contactin-2	CNTN2	0.89908	0.99413	0.94528	-0.081184
Notch-3	Q9UM47	Neurogenic locus notch homolog protein 3	NOTCH3	0.89937	0.99413	0.9983	-0.0024523
IFN-lambda 2	Q8IZJ0	Interferon lambda-2	IFNL2	0.8995	0.99413	0.99162	-0.012135
Stress-induced-phosphoprotein 1	P31948	Stress-induced-phosphoprotein 1	STIP1	0.90095	0.99413	1.0111	0.015882
EDA	Q92838	Ectodysplasin-A	EDA	0.90096	0.99413	0.99941	-0.00085479
PCSK7	Q16549	Proprotein convertase subtilisin/kexin type 7	PCSK7	0.90099	0.99413	1.0081	0.011607
Dynactin subunit 2	Q13561	Dynactin subunit 2	DCTN2	0.90166	0.99413	0.97781	-0.03238
DEAD-box protein 19B	Q9UMR2	ATP-dependent RNA helicase DDX19B	DDX19B	0.9022	0.99413	1.0638	0.089262
FLRT1	Q9NZU1	Leucine-rich repeat transmembrane protein FLRT1	FLRT1	0.90413	0.99413	0.97889	-0.030783
Carbonic anhydrase VII	P43166	Carbonic anhydrase 7	CA7	0.90541	0.99413	1.1185	0.16159
EPHAA	Q5JZY3	Ephrin type-A receptor 10	EPHA10	0.90635	0.99413	0.46102	-1.1171
tau	P10636	Microtubule-associated protein tau	MAPT	0.90762	0.99413	0.96233	-0.055395
MICA	Q29983	MHC class I polypeptide-related sequence A	MICA	0.90892	0.99413	1.0015	0.0020952
NACA	Q13765	Nascent polypeptide-associated complex subunit alpha	NACA	0.9092	0.99413	0.97882	-0.030878
BSP	P21815	Bone sialoprotein 2	IBSP	0.91048	0.99413	0.98205	-0.026131
SE6L2	Q6UXD5	Seizure 6-like protein 2	SEZ6L2	0.91272	0.99413	1.1081	0.14805
IGFBP-7	Q16270	Insulin-like growth factor-binding protein 7	IGFBP7	0.91319	0.99413	1.0038	0.0054738
PDE9A	O76083	High affinity cGMP-specific 3',5'-cyclic phosphodiesterase 9A	PDE9A	0.9134	0.99413	0.89107	-0.16639
14-3-3	P31946	14-3-3 protein beta/alpha	YWHAB	0.9135	0.99413	0.99946	-0.00078126
WIF-1	Q9Y5W5	Wnt inhibitory factor 1	WIF1	0.91447	0.99413	0.99811	-0.0027298
MAPK2	P49137	MAP kinase-activated protein kinase 2	MAPKAPK2	0.91605	0.99413	1.0004	0.00060025
Activin AB	P08476	Inhibin beta A chain	INHBA	0.91701	0.99413	1.0209	0.029803
Periostin	Q15063	Periostin	POSTN	0.91769	0.99413	0.98982	-0.014763
Granzyme H	P20718	Granzyme H	GZMH	0.91781	0.99413	0.95079	-0.072809
Thyroglobulin	P01266	Thyroglobulin	TG	0.9184	0.99413	0.95498	-0.066463
ERK-1	P27361	Mitogen-activated protein kinase 3	MAPK3	0.92118	0.99413	1.0058	0.0083316
XEDAR	Q9HAV5	Tumor necrosis factor receptor superfamily member 27	EDA2R	0.92141	0.99413	0.86234	-0.21367
NKp46	O76036	Natural cytotoxicity triggering receptor 1	NCR1	0.92215	0.99413	0.93009	-0.10456
Aurora kinase A	O14965	Aurora kinase A	AURKA	0.92251	0.99413	1.017	0.024387
Myeloperoxidase	P05164	Myeloperoxidase	MPO	0.92252	0.99413	1.0185	0.026455
CD97	P48960	Adhesion G protein-coupled receptor E5	ADGRE5	0.92296	0.99413	0.99786	-0.0030903
Ephrin-B3	Q15768	Ephrin-B3	EFNB3	0.92307	0.99413	0.97386	-0.03821
DAF	P08174	Complement decay-accelerating factor	CD55	0.92363	0.99413	0.99978	-0.00031488
C2	P06681	Complement C2	C2	0.92748	0.99423	1.0074	0.010604
ERP29	P30040	Endoplasmic reticulum resident protein 29	ERP29	0.92843	0.99423	1.0034	0.0048353
IMDH1	P20839	Inosine-5'-monophosphate dehydrogenase 1	IMPDH1	0.93006	0.99423	0.94669	-0.079029
PAFAH	Q13093	Platelet-activating factor acetylhydrolase	PLA2G7	0.93029	0.99423	0.9851	-0.021657
Spondin-1	Q9HCB6	Spondin-1	SPON1	0.93077	0.99423	0.99957	-0.0006168
AREG	P15514	Amphiregulin	AREG	0.93164	0.99423	0.97828	-0.03168
GITR	Q9Y5U5	Tumor necrosis factor receptor superfamily member 18	TNFRSF18	0.93166	0.99423	1.0615	0.086091
NMT1	P30419	Glycylpeptide N-tetradecanoyltransferase 1	NMT1	0.93195	0.99423	0.8773	-0.18887
NKp44	O95944	Natural cytotoxicity triggering receptor 2	NCR2	0.93251	0.99423	0.99591	-0.0059199
Esterase D	P10768	S-formylglutathione hydrolase	ESD	0.93253	0.99423	0.92491	-0.11261
BMP-14	P43026	Growth/differentiation factor 5	GDF5	0.93798	0.99884	1.0277	0.039383
TF	P13726	Tissue factor	F3	0.93923	0.99884	0.98699	-0.01889
I-TAC	O14625	C-X-C motif chemokine 11	CXCL11	0.93997	0.99884	1.0714	0.099564
CTLA-4	P16410	Cytotoxic T-lymphocyte protein 4	CTLA4	0.94064	0.99884	0.98196	-0.026262
GOT1	P17174	Aspartate aminotransferase, cytoplasmic	GOT1	0.9428	0.99884	0.99836	-0.0023679
HSP 90a/b	P07900	Heat shock protein HSP 90-alpha	HSP90AA1	0.94446	0.99884	0.99687	-0.0045236
Hemoglobin	P69905	Hemoglobin subunit alpha	HBA1 more	0.94556	0.99884	0.96313	-0.054201
IMB1	Q14974	Importin subunit beta-1	KPNB1	0.94845	0.99884	0.97379	-0.03832
PDE11	Q9HCR9	Dual 3',5'-cyclic-AMP and -GMP phosphodiesterase 11A	PDE11A	0.94989	0.99884	1.0061	0.0088161
RPS6KA3	P51812	Ribosomal protein S6 kinase alpha-3	RPS6KA3	0.94998	0.99884	1.0106	0.01515
Apo E	P02649	Apolipoprotein E	APOE	0.95049	0.99884	0.98877	-0.0163
PA2G4	Q9UQ80	Proliferation-associated protein 2G4	PA2G4	0.95053	0.99884	0.96143	-0.056753
NCC27	O00299	Chloride intracellular channel protein 1	CLIC1	0.95112	0.99884	0.93466	-0.097489
CTACK	Q9Y4X3	C-C motif chemokine 27	CCL27	0.95415	0.99884	1.0059	0.0085228
IL-16	Q14005	Pro-interleukin-16	IL16	0.95428	0.99884	0.98956	-0.015144
FCRL3	Q96P31	Fc receptor-like protein 3	FCRL3	0.95589	0.99884	0.84335	-0.24579
CD27	P26842	CD27 antigen	CD27	0.95616	0.99884	1.0069	0.0099146
TNFSF15	O95150	Tumor necrosis factor ligand superfamily member 15	TNFSF15	0.95643	0.99884	0.99538	-0.0066769
Cytochrome c	P99999	Cytochrome c	CYCS	0.95766	0.99884	0.98694	-0.018963
CK2-A1B	P68400	Casein kinase II subunit alpha	CSNK2A1	0.96023	0.99884	0.9859	-0.02049
Kallistatin	P29622	Kallistatin	SERPINA4	0.96276	0.99884	0.99975	-0.00035353
Triosephosphate isomerase	P60174	Triosephosphate isomerase	TPI1	0.96287	0.99884	0.99336	-0.0096123
Lysozyme	P61626	Lysozyme C	LYZ	0.96291	0.99884	0.98923	-0.015617
IL-34	Q6ZMJ4	Interleukin-34	IL34	0.96301	0.99884	0.98486	-0.022015
HSP 70	P08107	UniProt Consortium	N/A	0.96487	0.99884	0.99027	-0.014113
CD23	P06734	Low affinity immunoglobulin epsilon Fc receptor	FCER2	0.96604	0.99884	0.97832	-0.031627
BMPR1A	P36894	Bone morphogenetic protein receptor type-1A	BMPR1A	0.96634	0.99884	0.97228	-0.040559
PCSK9	Q8NBP7	Proprotein convertase subtilisin/kexin type 9	PCSK9	0.96684	0.99884	1.0009	0.0013008
hnRNP A/B	Q99729	Heterogeneous nuclear ribonucleoprotein A/B	HNRNPAB	0.96688	0.99884	1.0253	0.036072
MIP-3a	P78556	C-C motif chemokine 20	CCL20	0.96882	0.99884	1.0332	0.047058
CNTF	P26441	Ciliary neurotrophic factor	CNTF	0.96889	0.99884	0.99658	-0.0049404
AGR2	O95994	Anterior gradient protein 2 homolog	AGR2	0.96954	0.99884	0.99921	-0.0011388
Transketolase	P29401	Transketolase	TKT	0.96991	0.99884	0.99013	-0.014304
Coagulation Factor X	P00742	Coagulation factor X	F10	0.97019	0.99884	0.99014	-0.014295
Cathepsin S	P25774	Cathepsin S	CTSS	0.97066	0.99884	0.99097	-0.013082
FGF-6	P10767	Fibroblast growth factor 6	FGF6	0.97075	0.99884	1.1244	0.1691
RAN	P62826	GTP-binding nuclear protein Ran	RAN	0.97079	0.99884	0.99722	-0.0040196
NR1D1	P20393	Nuclear receptor subfamily 1 group D member 1	NR1D1	0.97214	0.99884	0.98763	-0.017955
GAPDH liver	P04406	Glyceraldehyde-3-phosphate dehydrogenase	GAPDH	0.97272	0.99884	0.99214	-0.011386
MED-1	Q15648	Mediator of RNA polymerase II transcription subunit 1	MED1	0.97428	0.99884	0.95505	-0.066354
Rb	P06400	Retinoblastoma-associated protein	RB1	0.97433	0.99884	0.92587	-0.11112
RAC1	P63000	Ras-related C3 botulinum toxin substrate 1	RAC1	0.97523	0.99884	0.97269	-0.039944
ARGI1	P05089	Arginase-1	ARG1	0.97648	0.99884	0.99187	-0.011778
MAPK14	Q16539	Mitogen-activated protein kinase 14	MAPK14	0.97737	0.99884	0.99983	-0.00024681
KIRR3	Q8IZU9	Kin of IRRE-like protein 3	KIRREL3	0.9774	0.99884	0.82803	-0.27225
prostatic binding protein	P30086	Phosphatidylethanolamine-binding protein 1	PEBP1	0.97758	0.99884	1.037	0.052424
Protein S	P07225	Vitamin K-dependent protein S	PROS1	0.97976	0.99976	0.99217	-0.011339
LIMP II	Q14108	Lysosome membrane protein 2	SCARB2	0.98149	0.99976	1.0188	0.026905
EPHA3	P29320	Ephrin type-A receptor 3	EPHA3	0.98217	0.99976	0.98366	-0.023763
FGR	P09769	Tyrosine-protein kinase Fgr	FGR	0.9829	0.99976	1.1891	0.24993
FCAR	P24071	Immunoglobulin alpha Fc receptor	FCAR	0.98437	0.99976	1.0048	0.0069602
Cytochrome P450 3A4	P08684	Cytochrome P450 3A4	CYP3A4	0.98457	0.99976	0.99283	-0.010382
Galectin-4	P56470	Galectin-4	LGALS4	0.98513	0.99976	0.99464	-0.0077492
TNF sR-I	P19438	Tumor necrosis factor receptor superfamily member 1A	TNFRSF1A	0.98633	0.99976	1.0001	7.2617e-05
IL-17 sR	Q96F46	Interleukin-17 receptor A	IL17RA	0.98654	0.99976	0.99397	-0.0087255
B7	P33681	T-lymphocyte activation antigen CD80	CD80	0.98995	0.99976	0.97307	-0.03938
FGF-8B	P55075	Fibroblast growth factor 8	FGF8	0.99372	0.99976	0.98581	-0.020611
3HIDH	P31937	3-hydroxyisobutyrate dehydrogenase, mitochondrial	HIBADH	0.99384	0.99976	0.97098	-0.042485
Angiostatin	P00747	Plasminogen	PLG	0.99387	0.99976	0.99027	-0.0141
Lipocalin 2	P80188	Neutrophil gelatinase-associated lipocalin	LCN2	0.99388	0.99976	0.96504	-0.051341
GRB2-related adapter protein 2	O75791	GRB2-related adapter protein 2	GRAP2	0.99417	0.99976	0.98508	-0.021692
ARMEL	Q49AH0	Cerebral dopamine neurotrophic factor	CDNF	0.99436	0.99976	0.98104	-0.027622
Fucosyltransferase 3	P21217	3-galactosyl-N-acetylglucosaminide 4-alpha-L-fucosyltransferase FUT3	FUT3	0.99457	0.99976	0.97879	-0.030924
transcription factor MLR1 isoform CRA_b	Q8N3X6	Ligand-dependent nuclear receptor corepressor-like protein	LCORL	0.99511	0.99976	0.99625	-0.0054233
Karyopherin-a2	P52292	Importin subunit alpha-1	KPNA2	0.99548	0.99976	1.0056	0.0080704
DLL1	O00548	Delta-like protein 1	DLL1	0.99688	0.99976	0.99183	-0.011834
FABPE	Q01469	Fatty acid-binding protein 5	FABP5	0.9971	0.99976	0.99927	-0.0010583
eIF-5A-1	P63241	Eukaryotic translation initiation factor 5A-1	EIF5A	0.99865	0.99985	0.99867	-0.0019175
PLXC1	O60486	Plexin-C1	PLXNC1	0.99976	0.99985	1.0788	0.10937
PCNA	P12004	Proliferating cell nuclear antigen	PCNA	0.99985	0.99985	1.0211	0.030142

### Sheet: 15m
				15m/Pre
Target	Uniprot	Protein Name	Gene Name	p-value	FDR	FC	Log2(FC)
PSA	P07288	Prostate-specific antigen	KLK3	3.1678e-06	0.0035733	0.41952	-1.2532
FSH	P01215	Glycoprotein hormones alpha chain	CGA	0.0002419	0.13643	1.8246	0.86762
Activin A	P08476	Inhibin beta A chain	INHBA	0.00085788	0.32256	1.2869	0.36395
PH	P01298	Pancreatic prohormone	PPY	0.0025684	0.65435	1.5468	0.62925
TrATPase	P13686	Tartrate-resistant acid phosphatase type 5	ACP5	0.0029005	0.65435	0.83623	-0.25804
sL-Selectin	P14151	L-selectin	SELL	0.0046734	0.87859	0.89191	-0.16503
Albumin	P02768	Albumin	ALB	0.0074117	0.92554	1.1199	0.16342
CD48	P09326	CD48 antigen	CD48	0.0089937	0.92554	0.86084	-0.21618
ERK-1	P27361	Mitogen-activated protein kinase 3	MAPK3	0.0097347	0.92554	0.84479	-0.24334
IGFBP-1	P08833	Insulin-like growth factor-binding protein 1	IGFBP1	0.013525	0.92554	0.52991	-0.91618
IL-17D	Q8TAD2	Interleukin-17D	IL17D	0.014415	0.92554	0.76774	-0.3813
AIF1	P55008	Allograft inflammatory factor 1	AIF1	0.015001	0.92554	0.86212	-0.21405
Lymphotoxin a1/b2	P01374	Lymphotoxin-alpha	LTA	0.016927	0.92554	1.6104	0.68744
Luteinizing hormone	P01215	Glycoprotein hormones alpha chain	CGA	0.019246	0.92554	1.3756	0.46008
iC3b	P01024	Complement C3	C3	0.019786	0.92554	0.88312	-0.17932
ENA-78	P42830	C-X-C motif chemokine 5	CXCL5	0.019918	0.92554	0.77681	-0.36436
PDE11	Q9HCR9	Dual 3',5'-cyclic-AMP and -GMP phosphodiesterase 11A	PDE11A	0.023395	0.92554	0.90999	-0.13608
ZAP70	P43403	Tyrosine-protein kinase ZAP-70	ZAP70	0.025033	0.92554	0.84849	-0.23702
sICAM-1	P05362	Intercellular adhesion molecule 1	ICAM1	0.029517	0.92554	0.84064	-0.25044
Sonic Hedgehog	Q15465	Sonic hedgehog protein	SHH	0.029725	0.92554	1.1779	0.23617
Adiponectin	Q15848	Adiponectin	ADIPOQ	0.030773	0.92554	1.2769	0.3526
Coagulation Factor IXab	P00740	Coagulation factor IX	F9	0.031802	0.92554	1.0989	0.13603
Siglec-6	O43699	Sialic acid-binding Ig-like lectin 6	SIGLEC6	0.032986	0.92554	0.86002	-0.21755
DnaJ homolog	Q96DA6	Mitochondrial import inner membrane translocase subunit TIM14	DNAJC19	0.033458	0.92554	0.895	-0.16004
Lymphotoxin a2/b1	P01374	Lymphotoxin-alpha	LTA	0.034224	0.92554	0.89621	-0.15808
ARGI1	P05089	Arginase-1	ARG1	0.03633	0.92554	0.91318	-0.13103
Coagulation Factor IX	P00740	Coagulation factor IX	F9	0.036411	0.92554	1.091	0.12559
MAPK14	Q16539	Mitogen-activated protein kinase 14	MAPK14	0.03722	0.92554	0.90547	-0.14326
NET4	Q9HB63	Netrin-4	NTN4	0.037504	0.92554	0.88688	-0.17319
FGF-19	O95750	Fibroblast growth factor 19	FGF19	0.03942	0.92554	1.1824	0.24171
AMNLS	Q9BXJ7	Protein amnionless	AMN	0.03951	0.92554	2.4355	1.2842
FCG3B	O75015	Low affinity immunoglobulin gamma Fc region receptor III-B	FCGR3B	0.039683	0.92554	0.84345	-0.24562
KYNU	Q16719	Kynureninase	KYNU	0.040888	0.92554	0.81024	-0.30359
Insulin	P01308	Insulin	INS	0.045321	0.92554	1.2112	0.27641
TSP4	P35443	Thrombospondin-4	THBS4	0.046077	0.92554	1.1227	0.16692
C4b	P0C0L4	Complement C4-A	C4A	0.046864	0.92554	0.79314	-0.33436
Glutamate carboxypeptidase	Q96KP4	Cytosolic non-specific dipeptidase	CNDP2	0.050462	0.92554	0.86716	-0.20562
Cathepsin S	P25774	Cathepsin S	CTSS	0.053015	0.92554	0.88118	-0.1825
Cathepsin B	P07858	Cathepsin B	CTSB	0.053673	0.92554	0.89838	-0.1546
GA733-1 protein	P09758	Tumor-associated calcium signal transducer 2	TACSTD2	0.054109	0.92554	1.2315	0.30044
Siglec-7	Q9Y286	Sialic acid-binding Ig-like lectin 7	SIGLEC7	0.055522	0.92554	0.89494	-0.16014
FAK1	Q05397	Focal adhesion kinase 1	PTK2	0.057066	0.92554	1.17	0.22652
b-NGF	P01138	Beta-nerve growth factor	NGF	0.06022	0.92554	1.6129	0.68964
P-Cadherin	P22223	Cadherin-3	CDH3	0.061651	0.92554	0.87364	-0.19489
CD226	Q15762	CD226 antigen	CD226	0.061677	0.92554	0.91415	-0.1295
sICAM-2	P13598	Intercellular adhesion molecule 2	ICAM2	0.063186	0.92554	0.9246	-0.1131
ERP29	P30040	Endoplasmic reticulum resident protein 29	ERP29	0.063852	0.92554	0.89033	-0.16758
IL-17	Q16552	Interleukin-17A	IL17A	0.064674	0.92554	0.93376	-0.098869
PPIB	P23284	Peptidyl-prolyl cis-trans isomerase B	PPIB	0.066818	0.92554	0.86312	-0.21237
HDGR2	Q7Z4V5	Hepatoma-derived growth factor-related protein 2	HDGFL2	0.066923	0.92554	0.91617	-0.12631
Angiopoietin-4	Q9Y264	Angiopoietin-4	ANGPT4	0.067148	0.92554	0.90739	-0.14021
CHK1	O14757	Serine/threonine-protein kinase Chk1	CHEK1	0.067959	0.92554	0.87536	-0.19205
D-dimer	P02671	Fibrinogen alpha chain	FGA	0.067993	0.92554	1.1143	0.15614
BDNF	P23560	Brain-derived neurotrophic factor	BDNF	0.068918	0.92554	0.87494	-0.19274
annexin I	P04083	Annexin A1	ANXA1	0.069725	0.92554	0.79285	-0.33488
TEC	P42680	Tyrosine-protein kinase Tec	TEC	0.069853	0.92554	0.86623	-0.20718
CO8A1	P27658	Collagen alpha-1(VIII) chain	COL8A1	0.071454	0.92554	4.3989	2.1372
PKB a/b/g	Family	#N/A	#N/A	0.072266	0.92554	0.90465	-0.14457
kallikrein 12	Q9UKR0	Kallikrein-12	KLK12	0.072836	0.92554	0.92289	-0.11577
SSRP1	Q08945	FACT complex subunit SSRP1	SSRP1	0.072908	0.92554	0.84784	-0.23813
FCN2	Q15485	Ficolin-2	FCN2	0.073088	0.92554	0.81145	-0.30142
AURKB	Q96GD4	Aurora kinase B	AURKB	0.074439	0.92554	0.89604	-0.15836
CSF-1	P09603	Macrophage colony-stimulating factor 1	CSF1	0.074567	0.92554	0.8806	-0.18344
IL-7	P13232	Interleukin-7	IL7	0.074784	0.92554	1.1462	0.19682
FCGR1	P12314	High affinity immunoglobulin gamma Fc receptor I	FCGR1A	0.075598	0.92554	0.77953	-0.35932
DC-SIGNR	Q9H2X3	C-type lectin domain family 4 member M	CLEC4M	0.075751	0.92554	0.90763	-0.13982
IL-12 Rb1	P42701	Interleukin-12 receptor subunit beta-1	IL12RB1	0.07661	0.92554	0.91111	-0.13431
14-3-3	P31946	14-3-3 protein beta/alpha	YWHAB	0.077128	0.92554	0.89987	-0.15222
granzyme A	P12544	Granzyme A	GZMA	0.077169	0.92554	0.86434	-0.21033
HPLN1	P10915	Hyaluronan and proteoglycan link protein 1	HAPLN1	0.077404	0.92554	1.1094	0.14972
Apo B	P04114	Apolipoprotein B-100	APOB	0.077553	0.92554	1.1345	0.18207
Glucagon	P01275	Pro-glucagon	GCG	0.077929	0.92554	1.1226	0.16691
STAB2	Q8WWQ8	Stabilin-2	STAB2	0.077995	0.92554	0.87141	-0.19857
GFRa-3	O60609	GDNF family receptor alpha-3	GFRA3	0.078909	0.92554	0.80486	-0.31319
PACAP-27	P18509	Pituitary adenylate cyclase-activating polypeptide	ADCYAP1	0.080742	0.92554	0.83528	-0.25967
CHST6	Q9GZX3	Carbohydrate sulfotransferase 6	CHST6	0.081073	0.92554	0.69333	-0.52838
Activated Protein C	P04070	Vitamin K-dependent protein C	PROC	0.08118	0.92554	0.87027	-0.20046
BMP-14	P43026	Growth/differentiation factor 5	GDF5	0.08136	0.92554	0.85737	-0.22201
Keratin 18	P05783	Keratin, type I cytoskeletal 18	KRT18	0.081794	0.92554	1.3784	0.46302
PDE7A	Q13946	High affinity cAMP-specific 3',5'-cyclic phosphodiesterase 7A	PDE7A	0.083564	0.92554	0.94397	-0.083187
SIG14	Q08ET2	Sialic acid-binding Ig-like lectin 14	SIGLEC14	0.083914	0.92554	0.72038	-0.47317
hnRNP A/B	Q99729	Heterogeneous nuclear ribonucleoprotein A/B	HNRNPAB	0.085719	0.92554	0.84925	-0.23574
PSMA	Q04609	Glutamate carboxypeptidase 2	FOLH1	0.085837	0.92554	0.87389	-0.19448
BMP10	O95393	Bone morphogenetic protein 10	BMP10	0.086121	0.92554	0.84508	-0.24284
Midkine	P21741	Midkine	MDK	0.089293	0.92554	1.1766	0.23461
ECM1	Q16610	Extracellular matrix protein 1	ECM1	0.092433	0.92554	0.90333	-0.14668
TNF-b	P01374	Lymphotoxin-alpha	LTA	0.093976	0.92554	0.81881	-0.2884
HSP 40	P25685	DnaJ homolog subfamily B member 1	DNAJB1	0.093978	0.92554	1.1088	0.14902
CRIS3	P54108	Cysteine-rich secretory protein 3	CRISP3	0.095606	0.92554	1.0893	0.12339
SCF sR	P10721	Mast/stem cell growth factor receptor Kit	KIT	0.096813	0.92554	0.90237	-0.1482
LRP8	Q14114	Low-density lipoprotein receptor-related protein 8	LRP8	0.096913	0.92554	0.85722	-0.22227
Properdin	P27918	Properdin	CFP	0.098498	0.92554	0.92687	-0.10955
ARSB	P15848	Arylsulfatase B	ARSB	0.098661	0.92554	0.86746	-0.20513
RANK	Q9Y6Q6	Tumor necrosis factor receptor superfamily member 11A	TNFRSF11A	0.099514	0.92554	0.85617	-0.22403
IL-1b	P01584	Interleukin-1 beta	IL1B	0.10402	0.92554	0.79794	-0.32565
G-CSF-R	Q99062	Granulocyte colony-stimulating factor receptor	CSF3R	0.10418	0.92554	0.8201	-0.28613
CYTF	O76096	Cystatin-F	CST7	0.10645	0.92554	0.6391	-0.6459
CHST2	Q9Y4C5	Carbohydrate sulfotransferase 2	CHST2	0.10755	0.92554	0.84715	-0.23931
FCN1	O00602	Ficolin-1	FCN1	0.10775	0.92554	0.89092	-0.16663
BARK1	P25098	Beta-adrenergic receptor kinase 1	GRK2	0.11118	0.92554	0.87668	-0.18989
CRDL1	Q9BU40	Chordin-like protein 1	CHRDL1	0.11139	0.92554	0.89621	-0.15809
AN32B	Q92688	Acidic leucine-rich nuclear phosphoprotein 32 family member B	ANP32B	0.11179	0.92554	0.86385	-0.21115
Protein disulfide isomerase A3	P30101	Protein disulfide-isomerase A3	PDIA3	0.1122	0.92554	0.91655	-0.12571
IL-23 R	Q5VWK5	Interleukin-23 receptor	IL23R	0.11322	0.92554	0.83528	-0.25966
NG36	Q96KQ7	Histone-lysine N-methyltransferase EHMT2	EHMT2	0.11354	0.92554	0.93204	-0.10154
PDE3A	Q14432	cGMP-inhibited 3',5'-cyclic phosphodiesterase A	PDE3A	0.11418	0.92554	0.88098	-0.18282
GM-CSF	P04141	Granulocyte-macrophage colony-stimulating factor	CSF2	0.11501	0.92554	0.84993	-0.23458
Thyroxine-Binding Globulin	P05543	Thyroxine-binding globulin	SERPINA7	0.11561	0.92554	0.93645	-0.094725
Fibrinogen g-chain dimer	P02679	Fibrinogen gamma chain	FGG	0.11636	0.92554	1.1187	0.16187
Desmoglein-2	Q14126	Desmoglein-2	DSG2	0.11752	0.92554	1.069	0.096257
Cathepsin H	P09668	Pro-cathepsin H	CTSH	0.11823	0.92554	0.94469	-0.082086
CNTFR alpha	P26992	Ciliary neurotrophic factor receptor subunit alpha	CNTFR	0.11942	0.92554	1.1177	0.16056
FGFR-3	P22607	Fibroblast growth factor receptor 3	FGFR3	0.11978	0.92554	0.83833	-0.25441
MFGM	Q08431	Lactadherin	MFGE8	0.121	0.92554	1.1174	0.16018
TCCR	Q6UWB1	Interleukin-27 receptor subunit alpha	IL27RA	0.12359	0.92554	0.92658	-0.11001
PPase	Q15181	Inorganic pyrophosphatase	PPA1	0.12619	0.92554	1.0839	0.11626
Granulysin	P22749	Granulysin	GNLY	0.12653	0.92554	0.8326	-0.26431
IL-16	Q14005	Pro-interleukin-16	IL16	0.12777	0.92554	0.89953	-0.15275
NAGK	Q9UJ70	N-acetyl-D-glucosamine kinase	NAGK	0.12922	0.92554	0.84381	-0.24501
PDE5A	O76074	cGMP-specific 3',5'-cyclic phosphodiesterase	PDE5A	0.12978	0.92554	0.90587	-0.14263
Enterokinase	P98073	Enteropeptidase	TMPRSS15	0.13099	0.92554	0.85172	-0.23154
TBP	P20226	TATA-box-binding protein	TBP	0.13131	0.92554	0.86813	-0.20401
HSP 70	P08107	UniProt Consortium	N/A	0.13134	0.92554	0.89077	-0.16688
CLC7A	Q9BXN2	C-type lectin domain family 7 member A	CLEC7A	0.1316	0.92554	0.86325	-0.21216
BRF-1	Q92994	Transcription factor IIIB 90 kDa subunit	BRF1	0.13174	0.92554	0.6832	-0.54962
IL-3	P08700	Interleukin-3	IL3	0.13326	0.92554	0.875	-0.19265
EMAP-2	Q12904	Aminoacyl tRNA synthase complex-interacting multifunctional protein 1	AIMP1	0.1354	0.92554	0.89465	-0.1606
MMP-14	P50281	Matrix metalloproteinase-14	MMP14	0.13545	0.92554	0.78701	-0.34554
CDK5/p35	Q00535	Cyclin-dependent-like kinase 5	CDK5	0.13608	0.92554	0.9231	-0.11544
Angiogenin	P03950	Angiogenin	ANG	0.13623	0.92554	1.088	0.12162
PHI	P06744	Glucose-6-phosphate isomerase	GPI	0.13648	0.92554	0.85445	-0.22693
CLM6	Q08708	CMRF35-like molecule 6	CD300C	0.13726	0.92554	0.90927	-0.13721
hnRNP A2/B1	P22626	Heterogeneous nuclear ribonucleoproteins A2/B1	HNRNPA2B1	0.13862	0.92554	0.84783	-0.23815
NANOG	Q9H9S0	Homeobox protein NANOG	NANOG	0.1397	0.92554	1.2275	0.29571
PK3CG	P48736	Phosphatidylinositol 4,5-bisphosphate 3-kinase catalytic subunit gamma isoform	PIK3CG	0.1404	0.92554	0.91507	-0.12804
IL-2 sRa	P01589	Interleukin-2 receptor subunit alpha	IL2RA	0.14043	0.92554	0.61464	-0.7022
FGF-10	O15520	Fibroblast growth factor 10	FGF10	0.14182	0.92554	1.1702	0.22681
Fas ligand soluble	P48023	Tumor necrosis factor ligand superfamily member 6	FASLG	0.14188	0.92554	1.1846	0.24445
C8	P07357	Complement component C8 alpha chain	C8A	0.14275	0.92554	0.9175	-0.12422
OCAD1	Q9NX40	OCIA domain-containing protein 1	OCIAD1	0.14282	0.92554	0.88896	-0.16982
CDK8/cyclin C	P49336	Cyclin-dependent kinase 8	CDK8	0.14354	0.92554	0.75996	-0.396
Noggin	Q13253	Noggin	NOG	0.14361	0.92554	0.61847	-0.69322
FGF-16	O43320	Fibroblast growth factor 16	FGF16	0.14396	0.92554	0.85058	-0.23348
COX-2	P35354	Prostaglandin G/H synthase 2	PTGS2	0.14444	0.92554	0.77961	-0.35918
MMP-10	P09238	Stromelysin-2	MMP10	0.14498	0.92554	0.87721	-0.18901
FST	P19883	Follistatin	FST	0.14524	0.92554	0.81278	-0.29906
NID2	Q14112	Nidogen-2	NID2	0.14543	0.92554	0.90767	-0.13976
IL-2	P60568	Interleukin-2	IL2	0.14566	0.92554	1.0647	0.090504
HSP 90a/b	P07900	Heat shock protein HSP 90-alpha	HSP90AA1	0.14609	0.92554	0.90284	-0.14746
DHH	O43323	Desert hedgehog protein	DHH	0.1483	0.92554	0.82606	-0.27568
M2-PK	P14618	Pyruvate kinase PKM	PKM	0.14876	0.92554	0.85227	-0.23061
LAG-1	Q8NHW4	C-C motif chemokine 4-like	CCL4L1 more	0.14978	0.92554	0.82519	-0.27721
SHC1	P29353	SHC-transforming protein 1	SHC1	0.15026	0.92554	0.873	-0.19594
ING1	Q9UK53	Inhibitor of growth protein 1	ING1	0.15126	0.92554	0.89832	-0.1547
PCI	P05154	Plasma serine protease inhibitor	SERPINA5	0.15198	0.92554	1.0651	0.090957
Endostatin	P39060	Collagen alpha-1(XVIII) chain	COL18A1	0.15361	0.92554	1.0815	0.1131
HMG-1	P09429	High mobility group protein B1	HMGB1	0.15467	0.92554	0.88523	-0.17588
CKAP2	Q8WWK9	Cytoskeleton-associated protein 2	CKAP2	0.1559	0.92554	0.92845	-0.1071
EF-1-beta	P24534	Elongation factor 1-beta	EEF1B2	0.15592	0.92554	0.89116	-0.16625
GCP-2	P80162	C-X-C motif chemokine 6	CXCL6	0.15607	0.92554	0.74644	-0.4219
TFPI	P10646	Tissue factor pathway inhibitor	TFPI	0.15651	0.92554	1.0958	0.13205
IGFBP-2	P18065	Insulin-like growth factor-binding protein 2	IGFBP2	0.15756	0.92554	1.1118	0.15295
6-Phosphogluconate dehydrogenase	P52209	6-phosphogluconate dehydrogenase, decarboxylating	PGD	0.16029	0.92554	0.84806	-0.23775
PPIE	Q9UNP9	Peptidyl-prolyl cis-trans isomerase E	PPIE	0.1617	0.92554	0.85281	-0.2297
SARP-2	Q8N474	Secreted frizzled-related protein 1	SFRP1	0.16305	0.92554	1.1361	0.18415
C3b	P01024	Complement C3	C3	0.16433	0.92554	0.8259	-0.27597
BCL2-like 1 protein	Q07817	Bcl-2-like protein 1	BCL2L1	0.16559	0.92554	0.67262	-0.57214
BAFF Receptor	Q96RJ3	Tumor necrosis factor receptor superfamily member 13C	TNFRSF13C	0.16644	0.92554	0.84248	-0.24729
ON	P09486	SPARC	SPARC	0.16722	0.92554	0.91258	-0.13197
M-CSF R	P07333	Macrophage colony-stimulating factor 1 receptor	CSF1R	0.16771	0.92554	0.90175	-0.1492
Bcl-2	P10415	Apoptosis regulator Bcl-2	BCL2	0.16819	0.92554	0.88439	-0.17724
MFRP	Q9BY79	Membrane frizzled-related protein	MFRP	0.16924	0.92554	0.64992	-0.62167
Cathepsin D	P07339	Cathepsin D	CTSD	0.16937	0.92554	0.92812	-0.10762
C1q	P02745	Complement C1q subcomponent subunit A	C1QA	0.17162	0.92554	0.9398	-0.089567
Leptin	P41159	Leptin	LEP	0.17318	0.92554	0.90464	-0.14458
MIS	P03971	Muellerian-inhibiting factor	AMH	0.17459	0.92554	0.83821	-0.25462
SCGF-beta	Q9Y240	C-type lectin domain family 11 member A	CLEC11A	0.17487	0.92554	0.93137	-0.10258
Carbonic Anhydrase X	Q9NS85	Carbonic anhydrase-related protein 10	CA10	0.17496	0.92554	0.93468	-0.097462
SKP1	P63208	S-phase kinase-associated protein 1	SKP1	0.17508	0.92554	0.78191	-0.35493
C1-Esterase Inhibitor	P05155	Plasma protease C1 inhibitor	SERPING1	0.17644	0.92554	0.9282	-0.10749
Gro-a	P09341	Growth-regulated alpha protein	CXCL1	0.17726	0.92554	0.90033	-0.15147
CD70	P32970	CD70 antigen	CD70	0.17879	0.92554	0.9437	-0.083595
suPAR	Q03405	Urokinase plasminogen activator surface receptor	PLAUR	0.17984	0.92554	0.87311	-0.19576
ROBO3	Q96MS0	Roundabout homolog 3	ROBO3	0.18224	0.92554	0.87912	-0.18586
TRY3	P35030	Trypsin-3	PRSS3	0.18332	0.92554	1.0929	0.12815
Kininogen HMW	P01042	Kininogen-1	KNG1	0.18358	0.92554	1.0867	0.1199
GFRa-1	P56159	GDNF family receptor alpha-1	GFRA1	0.18508	0.92554	0.92862	-0.10684
Hemopexin	P02790	Hemopexin	HPX	0.18567	0.92554	1.1829	0.24232
MIP-1a	P10147	C-C motif chemokine 3	CCL3	0.18589	0.92554	0.88083	-0.18306
Cadherin E	P12830	Cadherin-1	CDH1	0.18623	0.92554	1.0607	0.085035
HCC-1	Q16627	C-C motif chemokine 14	CCL14	0.18733	0.92554	1.1157	0.15798
HPV E7 Type18	P06788	Protein E7	E7	0.18766	0.92554	0.90121	-0.15007
EPI	O14944	Proepiregulin	EREG	0.18799	0.92554	0.83804	-0.2549
Kallikrein 7	P49862	Kallikrein-7	KLK7	0.18935	0.92554	1.2931	0.37087
KI3S1	Q14943	Killer cell immunoglobulin-like receptor 3DS1	KIR3DS1	0.18955	0.92554	0.85246	-0.23029
Nogo Receptor	Q9BZR6	Reticulon-4 receptor	RTN4R	0.19078	0.92554	1.088	0.12172
MMEL2	Q495T6	Membrane metallo-endopeptidase-like 1	MMEL1	0.19201	0.92554	0.89934	-0.15306
GIIE	Q9NZK7	Group IIE secretory phospholipase A2	PLA2G2E	0.1921	0.92554	0.9127	-0.13179
TRAIL R1	O00220	Tumor necrosis factor receptor superfamily member 10A	TNFRSF10A	0.19224	0.92554	0.8757	-0.1915
Met	P08581	Hepatocyte growth factor receptor	MET	0.19368	0.92554	1.0626	0.087656
BMP-6	P22004	Bone morphogenetic protein 6	BMP6	0.19391	0.92554	0.89812	-0.15502
PAK7	Q9P286	Serine/threonine-protein kinase PAK 5	PAK5	0.19441	0.92554	0.94953	-0.074712
PLK-1	P53350	Serine/threonine-protein kinase PLK1	PLK1	0.19546	0.92554	0.92809	-0.10766
CaMKK alpha	Q8N5S9	Calcium/calmodulin-dependent protein kinase kinase 1	CAMKK1	0.19759	0.92554	0.84703	-0.23952
HSP 60	P10809	60 kDa heat shock protein, mitochondrial	HSPD1	0.19772	0.92554	0.8386	-0.25395
IMDH1	P20839	Inosine-5'-monophosphate dehydrogenase 1	IMPDH1	0.19944	0.92554	0.78574	-0.34787
VEGF sR2	P35968	Vascular endothelial growth factor receptor 2	KDR	0.1995	0.92554	0.95871	-0.06083
GP1BA	P07359	Platelet glycoprotein Ib alpha chain	GP1BA	0.20008	0.92554	0.87003	-0.20087
Somatostatin-28	P61278	Somatostatin	SST	0.20061	0.92554	0.93261	-0.10065
SLAF5	Q9UIB8	SLAM family member 5	CD84	0.20135	0.92554	0.90257	-0.1479
Aurora kinase A	O14965	Aurora kinase A	AURKA	0.20252	0.92554	1.2484	0.32011
SAP	P02743	Serum amyloid P-component	APCS	0.20421	0.92554	1.0494	0.069537
dopa decarboxylase	P20711	Aromatic-L-amino-acid decarboxylase	DDC	0.20431	0.92554	1.0972	0.13378
MATK	P42679	Megakaryocyte-associated tyrosine-protein kinase	MATK	0.20444	0.92554	0.84549	-0.24214
GSK-3 alpha/beta	P49840	Glycogen synthase kinase-3 alpha	GSK3A	0.20526	0.92554	0.92283	-0.11587
PACAP-38	P18509	Pituitary adenylate cyclase-activating polypeptide	ADCYAP1	0.20559	0.92554	0.68782	-0.5399
LRRT1	Q86UE6	Leucine-rich repeat transmembrane neuronal protein 1	LRRTM1	0.20602	0.92554	0.78545	-0.3484
TPSB2	P20231	Tryptase beta-2	TPSB2	0.20738	0.92554	1.1147	0.15668
YES	P07947	Tyrosine-protein kinase Yes	YES1	0.20751	0.92554	0.93093	-0.10325
K-ras	P01116	GTPase KRas	KRAS	0.20792	0.92554	0.7443	-0.42604
Discoidin domain receptor 2	Q16832	Discoidin domain-containing receptor 2	DDR2	0.20813	0.92554	0.92114	-0.11851
ASAHL	Q02083	N-acylethanolamine-hydrolyzing acid amidase	NAAA	0.21044	0.92554	0.90449	-0.14482
MIF	P14174	Macrophage migration inhibitory factor	MIF	0.2107	0.92554	0.93782	-0.092618
PFD5	Q99471	Prefoldin subunit 5	PFDN5	0.21129	0.92554	0.90783	-0.13951
GFAP	P14136	Glial fibrillary acidic protein	GFAP	0.21134	0.92554	0.59921	-0.73886
KI2L4	Q99706	Killer cell immunoglobulin-like receptor 2DL4	KIR2DL4	0.21282	0.92554	0.86333	-0.21202
sE-Selectin	P16581	E-selectin	SELE	0.2134	0.92554	0.89741	-0.15616
Histone H1.2	P16403	Histone H1.2	H1-2	0.21519	0.92554	0.76295	-0.39034
RPS6KA3	P51812	Ribosomal protein S6 kinase alpha-3	RPS6KA3	0.21567	0.92554	0.8979	-0.15537
GRN	P28799	Progranulin	GRN	0.21665	0.92554	0.94087	-0.087929
SOD	P00441	Superoxide dismutase [Cu-Zn]	SOD1	0.21722	0.92554	0.93339	-0.099452
TGF-b1	P01137	Transforming growth factor beta-1 proprotein	TGFB1	0.21722	0.92554	0.91524	-0.12777
SLAF7	Q9NQ25	SLAM family member 7	SLAMF7	0.21873	0.92554	0.85782	-0.22124
MAPK2	P49137	MAP kinase-activated protein kinase 2	MAPKAPK2	0.21985	0.92554	0.90032	-0.15149
IL-17F	Q96PD4	Interleukin-17F	IL17F	0.22004	0.92554	0.90104	-0.15033
FGR	P09769	Tyrosine-protein kinase Fgr	FGR	0.22063	0.92554	0.73233	-0.44943
RSPO2	Q6UXX9	R-spondin-2	RSPO2	0.22095	0.92554	0.84017	-0.25125
CD97	P48960	Adhesion G protein-coupled receptor E5	ADGRE5	0.22212	0.92554	0.95804	-0.061837
CRTAM	O95727	Cytotoxic and regulatory T-cell molecule	CRTAM	0.22395	0.92554	0.7295	-0.45502
IL-22	Q9GZX6	Interleukin-22	IL22	0.22511	0.92554	0.92146	-0.11801
GP114	Q8IZF4	Adhesion G-protein coupled receptor G5	ADGRG5	0.22696	0.92554	0.94127	-0.087325
Carbonic anhydrase 9	Q16790	Carbonic anhydrase 9	CA9	0.22731	0.92554	0.83289	-0.26379
DEAD-box protein 19B	Q9UMR2	ATP-dependent RNA helicase DDX19B	DDX19B	0.22771	0.92554	0.81467	-0.29571
MICB	Q29980	MHC class I polypeptide-related sequence B	MICB	0.22794	0.92554	0.55588	-0.84714
IgE	P01854	Immunoglobulin heavy constant epsilon	IGHE	0.22846	0.92554	1.2759	0.35147
Gro-b/g	P19876	C-X-C motif chemokine 3	CXCL3	0.22877	0.92554	0.73314	-0.44784
CDC37	Q16543	Hsp90 co-chaperone Cdc37	CDC37	0.2294	0.92554	0.90957	-0.13674
LDH-H 1	P07195	L-lactate dehydrogenase B chain	LDHB	0.22981	0.92554	0.9277	-0.10827
ARMEL	Q49AH0	Cerebral dopamine neurotrophic factor	CDNF	0.23049	0.92554	1.0598	0.083792
VEGF121	P15692	Vascular endothelial growth factor A	VEGFA	0.23074	0.92554	1.1077	0.14759
DAPK2	Q9UIK4	Death-associated protein kinase 2	DAPK2	0.23191	0.92554	0.9271	-0.1092
TACI	O14836	Tumor necrosis factor receptor superfamily member 13B	TNFRSF13B	0.23198	0.92554	0.90244	-0.1481
annexin II	P07355	Annexin A2	ANXA2	0.23241	0.92554	0.86853	-0.20335
Ephrin-B3	Q15768	Ephrin-B3	EFNB3	0.2326	0.92554	0.90157	-0.14949
Protein S	P07225	Vitamin K-dependent protein S	PROS1	0.23309	0.92554	1.0499	0.070268
Nectin-like protein 1	Q8N126	Cell adhesion molecule 3	CADM3	0.23434	0.92554	0.91466	-0.12869
Coagulation Factor V	P12259	Coagulation factor V	F5	0.23473	0.92554	1.0533	0.074947
JAML1	Q86YT9	Junctional adhesion molecule-like	JAML	0.23661	0.92554	0.85704	-0.22256
VCAM-1	P19320	Vascular cell adhesion protein 1	VCAM1	0.23666	0.92554	0.94003	-0.089222
VEGF-C	P49767	Vascular endothelial growth factor C	VEGFC	0.23736	0.92554	0.92988	-0.10488
FCG2A/B	P12318	Low affinity immunoglobulin gamma Fc region receptor II-a	FCGR2A	0.23851	0.92554	0.81738	-0.29092
Kallikrein 4	Q9Y5K2	Kallikrein-4	KLK4	0.2411	0.92554	0.90602	-0.14238
EPHB2	P29323	Ephrin type-B receptor 2	EPHB2	0.24114	0.92554	0.94704	-0.078507
FCRL3	Q96P31	Fc receptor-like protein 3	FCRL3	0.24127	0.92554	0.72036	-0.47321
CLC4K	Q9UJ71	C-type lectin domain family 4 member K	CD207	0.24284	0.92554	0.84726	-0.23913
IL-22BP	Q969J5	Interleukin-22 receptor subunit alpha-2	IL22RA2	0.24336	0.92554	1.0947	0.13059
Prolactin Receptor	P16471	Prolactin receptor	PRLR	0.24641	0.92554	0.88754	-0.17212
tPA	P00750	Tissue-type plasminogen activator	PLAT	0.24674	0.92554	0.9148	-0.12847
Granzyme B	P10144	Granzyme B	GZMB	0.24765	0.92554	0.92373	-0.11446
I-TAC	O14625	C-X-C motif chemokine 11	CXCL11	0.24784	0.92554	0.74968	-0.41566
Cyclin B1	P14635	G2/mitotic-specific cyclin-B1	CCNB1	0.24853	0.92554	0.59341	-0.7529
Histone H2A.z	P0C0S5	Histone H2A.Z	H2AZ1	0.24916	0.92554	0.82817	-0.272
AIP	O00170	AH receptor-interacting protein	AIP	0.24919	0.92554	0.94638	-0.079515
CAD15	P55291	Cadherin-15	CDH15	0.2498	0.92554	0.90613	-0.1422
Renin	P00797	Renin	REN	0.25186	0.92554	0.73708	-0.44011
Glucocorticoid receptor	P04150	Glucocorticoid receptor	NR3C1	0.25208	0.92554	0.85551	-0.22514
STRATIFIN	P31947	14-3-3 protein sigma	SFN	0.25238	0.92554	0.93091	-0.10328
Trypsin	P07477	Trypsin-1	PRSS1	0.25252	0.92554	1.0689	0.096193
LKHA4	P09960	Leukotriene A-4 hydrolase	LTA4H	0.25279	0.92554	1.4295	0.51556
Periostin	Q15063	Periostin	POSTN	0.25298	0.92554	1.0683	0.095362
CYTT	P09228	Cystatin-SA	CST2	0.25351	0.92554	1.0848	0.11737
Carbonic anhydrase I	P00915	Carbonic anhydrase 1	CA1	0.25578	0.92554	1.079	0.10964
IL-17 RD	Q8NFM7	Interleukin-17 receptor D	IL17RD	0.25691	0.92554	0.8504	-0.23379
IL-1a	P01583	Interleukin-1 alpha	IL1A	0.25771	0.92554	1.4968	0.58192
Endocan	Q9NQ30	Endothelial cell-specific molecule 1	ESM1	0.2587	0.92554	0.90414	-0.14538
BCAM	P50895	Basal cell adhesion molecule	BCAM	0.25977	0.92554	1.066	0.0922
BST1	Q10588	ADP-ribosyl cyclase/cyclic ADP-ribose hydrolase 2	BST1	0.25993	0.92554	1.086	0.11908
Stanniocalcin-1	P52823	Stanniocalcin-1	STC1	0.2604	0.92554	0.89796	-0.15528
GCKR	Q14397	Glucokinase regulatory protein	GCKR	0.26163	0.92554	0.68363	-0.54871
EDA	Q92838	Ectodysplasin-A	EDA	0.26187	0.92554	0.92328	-0.11516
BCAR3	O75815	Breast cancer anti-estrogen resistance protein 3	BCAR3	0.26205	0.92554	0.92771	-0.10826
Protease nexin I	P07093	Glia-derived nexin	SERPINE2	0.26254	0.92554	0.90354	-0.14633
SDF-1	P48061	Stromal cell-derived factor 1	CXCL12	0.26477	0.92554	1.0532	0.074818
COMMD7	Q86VX2	COMM domain-containing protein 7	COMMD7	0.26642	0.92554	2.0471	1.0336
ST4S6	Q7LFX5	Carbohydrate sulfotransferase 15	CHST15	0.2667	0.92554	0.9398	-0.089574
SLAF6	Q96DU3	SLAM family member 6	SLAMF6	0.26815	0.92554	0.91872	-0.12231
MEK1	Q02750	Dual specificity mitogen-activated protein kinase kinase 1	MAP2K1	0.26818	0.92554	1.0533	0.074868
IL-10	P22301	Interleukin-10	IL10	0.2698	0.92554	1.0474	0.06682
TAK1-TAB1	O43318	Mitogen-activated protein kinase kinase kinase 7	MAP3K7	0.27117	0.92554	0.90304	-0.14713
EDAR	Q9UNE0	Tumor necrosis factor receptor superfamily member EDAR	EDAR	0.27262	0.92554	0.91349	-0.13054
SP-D	P35247	Pulmonary surfactant-associated protein D	SFTPD	0.27487	0.92554	0.82221	-0.28242
PKC-Z	Q05513	Protein kinase C zeta type	PRKCZ	0.27684	0.92554	0.84552	-0.24208
MRCKB	Q9Y5S2	Serine/threonine-protein kinase MRCK beta	CDC42BPB	0.2772	0.92554	0.90142	-0.14974
ER	P03372	Estrogen receptor	ESR1	0.27749	0.92554	0.91673	-0.12544
METAP1	P53582	Methionine aminopeptidase 1	METAP1	0.27754	0.92554	0.79527	-0.33047
Apo E	P02649	Apolipoprotein E	APOE	0.27775	0.92554	0.93479	-0.09729
FUT5	Q11128	4-galactosyl-N-acetylglucosaminide 3-alpha-L-fucosyltransferase FUT5	FUT5	0.27871	0.92554	1.1022	0.1404
JAM-B	P57087	Junctional adhesion molecule B	JAM2	0.27958	0.92554	0.93489	-0.097134
SIRT2	Q8IXJ6	NAD-dependent protein deacetylase sirtuin-2	SIRT2	0.2805	0.92554	0.89501	-0.16003
IL-7 Ra	P16871	Interleukin-7 receptor subunit alpha	IL7R	0.28164	0.92554	0.89146	-0.16575
17-beta-HSD 1	P14061	17-beta-hydroxysteroid dehydrogenase type 1	HSD17B1	0.28218	0.92554	0.91564	-0.12714
UBC9	P63279	SUMO-conjugating enzyme UBC9	UBE2I	0.28544	0.92554	0.89024	-0.16773
Peroxiredoxin-5	P30044	Peroxiredoxin-5, mitochondrial	PRDX5	0.28657	0.92554	0.9172	-0.12468
IL-18 Ra	Q13478	Interleukin-18 receptor 1	IL18R1	0.28667	0.92554	0.95258	-0.070094
EMR2	Q9UHX3	Adhesion G protein-coupled receptor E2	ADGRE2	0.2871	0.92554	0.90689	-0.141
SPHK2	Q9NRA0	Sphingosine kinase 2	SPHK2	0.28745	0.92554	0.92274	-0.116
CK2-A2B	P19784	Casein kinase II subunit alpha'	CSNK2A2	0.28795	0.92554	0.78415	-0.35079
P-Selectin	P16109	P-selectin	SELP	0.28856	0.92554	1.0764	0.10616
Factor H	P08603	Complement factor H	CFH	0.28916	0.92554	1.0316	0.044915
IP-10	P02778	C-X-C motif chemokine 10	CXCL10	0.29078	0.92554	0.88137	-0.18217
tau	P10636	Microtubule-associated protein tau	MAPT	0.29304	0.92554	0.86919	-0.20226
Ku70	P12956	X-ray repair cross-complementing protein 6	XRCC6	0.29341	0.92554	0.924	-0.11403
a2-Antiplasmin	P08697	Alpha-2-antiplasmin	SERPINF2	0.29356	0.92554	0.96341	-0.053771
Ephrin-A5	P52803	Ephrin-A5	EFNA5	0.2945	0.92554	1.0624	0.087333
RBM39	Q14498	RNA-binding protein 39	RBM39	0.29518	0.92554	0.91314	-0.1311
Topoisomerase I	P11387	DNA topoisomerase 1	TOP1	0.29743	0.92554	0.86484	-0.20949
SAA	P0DJI8	Serum amyloid A-1 protein	SAA1	0.29827	0.92554	0.96222	-0.055562
COLEC12	Q5KU26	Collectin-12	COLEC12	0.2984	0.92554	0.92503	-0.11244
cIAP-2	Q13489	Baculoviral IAP repeat-containing protein 3	BIRC3	0.29876	0.92554	0.73698	-0.4403
WKFN1	Q96D09	G-protein coupled receptor-associated sorting protein 2	GPRASP2	0.29879	0.92554	1.0632	0.088355
AMPM2	P50579	Methionine aminopeptidase 2	METAP2	0.2988	0.92554	0.91508	-0.12803
Dkk-4	Q9UBT3	Dickkopf-related protein 4	DKK4	0.29905	0.92554	0.92787	-0.108
Macrophage scavenger receptor	P21757	Macrophage scavenger receptor types I and II	MSR1	0.30015	0.92554	0.92549	-0.11171
GHC2	Q9H1K4	Mitochondrial glutamate carrier 2	SLC25A18	0.30156	0.92554	0.88351	-0.17868
BFL1	Q16548	Bcl-2-related protein A1	BCL2A1	0.30174	0.92554	1.0389	0.0551
HCC-4	O15467	C-C motif chemokine 16	CCL16	0.30215	0.92554	1.1036	0.14218
H6ST1	O60243	Heparan-sulfate 6-O-sulfotransferase 1	HS6ST1	0.30234	0.92554	0.91318	-0.13102
CTLA-4	P16410	Cytotoxic T-lymphocyte protein 4	CTLA4	0.30328	0.92554	0.8987	-0.15409
HDAC8	Q9BY41	Histone deacetylase 8	HDAC8	0.30362	0.92554	0.93626	-0.095018
JNK2	P45984	Mitogen-activated protein kinase 9	MAPK9	0.3045	0.92554	1.0432	0.060951
kallikrein 13	Q9UKR3	Kallikrein-13	KLK13	0.3047	0.92554	0.95104	-0.072417
ABL2	P42684	Tyrosine-protein kinase ABL2	ABL2	0.30563	0.92554	0.91693	-0.12511
Cadherin-6	P55285	Cadherin-6	CDH6	0.30873	0.92554	0.90601	-0.1424
KPCT	Q04759	Protein kinase C theta type	PRKCQ	0.30908	0.92554	0.62197	-0.68509
4EBP2	Q13542	Eukaryotic translation initiation factor 4E-binding protein 2	EIF4EBP2	0.30931	0.92554	0.89065	-0.16707
Testican-1	Q08629	Testican-1	SPOCK1	0.30948	0.92554	1.0472	0.066509
PGCB	Q96GW7	Brevican core protein	BCAN	0.30949	0.92554	0.89872	-0.15406
Esterase D	P10768	S-formylglutathione hydrolase	ESD	0.31069	0.92554	0.85124	-0.23236
3HIDH	P31937	3-hydroxyisobutyrate dehydrogenase, mitochondrial	HIBADH	0.31085	0.92554	1.0756	0.10518
DMP1	Q13316	Dentin matrix acidic phosphoprotein 1	DMP1	0.31192	0.92554	0.90124	-0.15002
IL-6 sRa	P08887	Interleukin-6 receptor subunit alpha	IL6R	0.31235	0.92554	1.0727	0.10125
C34 gp41 HIV Fragment	Q70626	Envelope glycoprotein gp160	env	0.31264	0.92554	0.93003	-0.10465
STX1a	Q16623	Syntaxin-1A	STX1A	0.31278	0.92554	1.0476	0.067096
FCAR	P24071	Immunoglobulin alpha Fc receptor	FCAR	0.3149	0.92554	0.90422	-0.14525
RSK-like protein kinase	O75582	Ribosomal protein S6 kinase alpha-5	RPS6KA5	0.31528	0.92554	0.90544	-0.14331
TLR4MD-2 complex	O00206	Toll-like receptor 4	TLR4	0.31638	0.92554	0.91286	-0.13154
PLXC1	O60486	Plexin-C1	PLXNC1	0.31657	0.92554	0.91036	-0.13549
sRANKL	O14788	Tumor necrosis factor ligand superfamily member 11	TNFSF11	0.31769	0.92554	0.88018	-0.18413
IL22RA1	Q8N6P7	Interleukin-22 receptor subunit alpha-1	IL22RA1	0.31805	0.92554	0.85816	-0.22068
SE6L2	Q6UXD5	Seizure 6-like protein 2	SEZ6L2	0.31833	0.92554	0.81901	-0.28805
JAG2	Q9Y219	Protein jagged-2	JAG2	0.31843	0.92554	0.87575	-0.19141
PYY	P10082	Peptide YY	PYY	0.31875	0.92554	1.0613	0.085765
ETHE1	O95571	Persulfide dioxygenase ETHE1, mitochondrial	ETHE1	0.31911	0.92554	0.9551	-0.066272
TYK2	P29597	Non-receptor tyrosine-protein kinase TYK2	TYK2	0.31912	0.92554	0.92294	-0.11569
MBD4	O95243	Methyl-CpG-binding domain protein 4	MBD4	0.3193	0.92554	0.88445	-0.17715
a2-HS-Glycoprotein	P02765	Alpha-2-HS-glycoprotein	AHSG	0.31949	0.92554	0.96144	-0.056729
PAK6	Q9NQU5	Serine/threonine-protein kinase PAK 6	PAK6	0.32438	0.92554	0.7212	-0.47154
ASAH2	Q9NR71	Neutral ceramidase	ASAH2	0.32454	0.92554	0.90009	-0.15185
HO-2	P30519	Heme oxygenase 2	HMOX2	0.32575	0.92554	0.77461	-0.36846
CTACK	Q9Y4X3	C-C motif chemokine 27	CCL27	0.32599	0.92554	1.0604	0.084565
GDF-9	O60383	Growth/differentiation factor 9	GDF9	0.328	0.92554	0.8871	-0.17283
FGF23	Q9GZV9	Fibroblast growth factor 23	FGF23	0.32819	0.92554	0.60677	-0.72077
IL-11	P20809	Interleukin-11	IL11	0.32889	0.92554	0.88368	-0.1784
PSA6	P60900	Proteasome subunit alpha type-6	PSMA6	0.32911	0.92554	0.94247	-0.085474
Chitotriosidase-1	Q13231	Chitotriosidase-1	CHIT1	0.32939	0.92554	1.2051	0.26911
KIRR3	Q8IZU9	Kin of IRRE-like protein 3	KIRREL3	0.32959	0.92554	0.91543	-0.12748
FGF7	P21781	Fibroblast growth factor 7	FGF7	0.33004	0.92554	0.93175	-0.10199
CDON	Q4KMG0	Cell adhesion molecule-related/down-regulated by oncogenes	CDON	0.33043	0.92554	1.0402	0.056826
Bone proteoglycan II	P07585	Decorin	DCN	0.33062	0.92554	1.0529	0.074425
IL-20	Q9NYY1	Interleukin-20	IL20	0.33112	0.92554	0.82648	-0.27495
Caspase-3	P42574	Caspase-3	CASP3	0.3313	0.92554	0.88158	-0.18183
ARI3A	Q99856	AT-rich interactive domain-containing protein 3A	ARID3A	0.33163	0.92554	0.87866	-0.18662
PAK3	O75914	Serine/threonine-protein kinase PAK 3	PAK3	0.33173	0.92554	0.96606	-0.049811
Activin AB	P08476	Inhibin beta A chain	INHBA	0.33244	0.92554	0.9049	-0.14418
Dynactin subunit 2	Q13561	Dynactin subunit 2	DCTN2	0.33249	0.92554	0.89247	-0.16413
HB-EGF	Q99075	Proheparin-binding EGF-like growth factor	HBEGF	0.33365	0.92554	0.90239	-0.14818
LCMT1	Q9UIC8	Leucine carboxyl methyltransferase 1	LCMT1	0.33721	0.92554	0.96834	-0.046415
FYN	P06241	Tyrosine-protein kinase Fyn	FYN	0.33956	0.92554	1.0649	0.090733
ADAMTS-5	Q9UNA0	A disintegrin and metalloproteinase with thrombospondin motifs 5	ADAMTS5	0.34022	0.92554	0.9255	-0.1117
ADAMTS-4	O75173	A disintegrin and metalloproteinase with thrombospondin motifs 4	ADAMTS4	0.34025	0.92554	1.0351	0.049717
BSP	P21815	Bone sialoprotein 2	IBSP	0.34054	0.92554	0.90076	-0.15078
PBEF	P43490	Nicotinamide phosphoribosyltransferase	NAMPT	0.34172	0.92554	0.88156	-0.18187
Mn SOD	P04179	Superoxide dismutase [Mn], mitochondrial	SOD2	0.3418	0.92554	0.93575	-0.095812
PRL	P01236	Prolactin	PRL	0.34306	0.92554	0.9466	-0.079178
CD23	P06734	Low affinity immunoglobulin epsilon Fc receptor	FCER2	0.34374	0.92554	0.87924	-0.18567
PARC	P55774	C-C motif chemokine 18	CCL18	0.34385	0.92554	0.90477	-0.14438
PAFAH	Q13093	Platelet-activating factor acetylhydrolase	PLA2G7	0.34428	0.92554	0.95687	-0.063605
MMP-16	P51512	Matrix metalloproteinase-16	MMP16	0.34452	0.92554	0.67404	-0.56909
TGF-b3	P10600	Transforming growth factor beta-3 proprotein	TGFB3	0.34552	0.92554	0.93915	-0.090578
PSA2	P25787	Proteasome subunit alpha type-2	PSMA2	0.34879	0.92554	0.90779	-0.13956
FABPE	Q01469	Fatty acid-binding protein 5	FABP5	0.34881	0.92554	0.9348	-0.097271
IL-3 Ra	P26951	Interleukin-3 receptor subunit alpha	IL3RA	0.34919	0.92554	0.92265	-0.11615
MRC2	Q9UBG0	C-type mannose receptor 2	MRC2	0.35201	0.92554	1.1055	0.14469
HINT1	P49773	Histidine triad nucleotide-binding protein 1	HINT1	0.35251	0.92554	0.75599	-0.40357
IL-10 Rb	Q08334	Interleukin-10 receptor subunit beta	IL10RB	0.35378	0.92554	0.9629	-0.054542
GPC2	Q8N158	Glypican-2	GPC2	0.35528	0.92554	0.91037	-0.13548
DAN	P41271	Neuroblastoma suppressor of tumorigenicity 1	NBL1	0.35562	0.92554	1.0953	0.13127
TIG2	Q99969	Retinoic acid receptor responder protein 2	RARRES2	0.35564	0.92554	1.039	0.055255
kallikrein 14	Q9P0G3	Kallikrein-14	KLK14	0.35666	0.92554	0.94762	-0.077625
ALCAM	Q13740	CD166 antigen	ALCAM	0.35766	0.92554	0.95553	-0.065622
Ck-b-8-1	P55773	C-C motif chemokine 23	CCL23	0.35811	0.92554	1.0496	0.069777
C4	P0C0L4	Complement C4-A	C4A	0.35842	0.92554	0.96659	-0.049031
Epo	P01588	Erythropoietin	EPO	0.35869	0.92554	0.83751	-0.25582
WNT7A	O00755	Protein Wnt-7a	WNT7A	0.35901	0.92554	0.65964	-0.60025
IGFBP-4	P22692	Insulin-like growth factor-binding protein 4	IGFBP4	0.35906	0.92554	1.0399	0.05651
C2	P06681	Complement C2	C2	0.35963	0.92554	0.96701	-0.048391
Cadherin-12	P55289	Cadherin-12	CDH12	0.36202	0.92554	0.65031	-0.6208
MOZ	Q92794	Histone acetyltransferase KAT6A	KAT6A	0.36443	0.92554	0.8704	-0.20024
Cardiotrophin-1	Q16619	Cardiotrophin-1	CTF1	0.36461	0.92554	0.94416	-0.082892
FSTL3	O95633	Follistatin-related protein 3	FSTL3	0.36562	0.92554	1.0613	0.085815
HVEM	Q92956	Tumor necrosis factor receptor superfamily member 14	TNFRSF14	0.36587	0.92554	1.8409	0.88042
ALT	P24298	Alanine aminotransferase 1	GPT	0.36774	0.92554	0.95697	-0.063454
MCP-1	P13500	C-C motif chemokine 2	CCL2	0.36824	0.92554	1.0287	0.040889
RASA1	P20936	Ras GTPase-activating protein 1	RASA1	0.37017	0.92554	0.8835	-0.1787
PPID	Q08752	Peptidyl-prolyl cis-trans isomerase D	PPID	0.37171	0.92554	0.88387	-0.17809
Layilin	Q6UX15	Layilin	LAYN	0.37181	0.92554	2.6951	1.4303
GNS	P15586	N-acetylglucosamine-6-sulfatase	GNS	0.37322	0.92554	1.0556	0.078098
Thyroglobulin	P01266	Thyroglobulin	TG	0.37381	0.92554	0.85465	-0.2266
CBG	P08185	Corticosteroid-binding globulin	SERPINA6	0.37418	0.92554	0.94762	-0.077615
LCK	P06239	Tyrosine-protein kinase Lck	LCK	0.37435	0.92554	1.0968	0.13331
4-1BB	Q07011	Tumor necrosis factor receptor superfamily member 9	TNFRSF9	0.3744	0.92554	0.90252	-0.14798
NKG2D	P26718	NKG2-D type II integral membrane protein	KLRK1	0.37453	0.92554	0.8198	-0.28665
MMP-2	P08253	72 kDa type IV collagenase	MMP2	0.375	0.92554	1.0413	0.058358
Tropomyosin 1 alpha chain	P09493	Tropomyosin alpha-1 chain	TPM1	0.37545	0.92554	1.2204	0.2873
NCAM-L1	P32004	Neural cell adhesion molecule L1	L1CAM	0.37571	0.92554	0.86752	-0.20504
XTP3A	Q9H773	dCTP pyrophosphatase 1	DCTPP1	0.3768	0.92554	1.0694	0.096855
Caspase-10	Q92851	Caspase-10	CASP10	0.37774	0.92554	1.0264	0.037551
Cytochrome P450 3A4	P08684	Cytochrome P450 3A4	CYP3A4	0.37878	0.92554	0.95201	-0.070953
Mammaglobin 2	O75556	Mammaglobin-B	SCGB2A1	0.37944	0.92554	1.0288	0.040916
complement factor H-related 5	Q9BXR6	Complement factor H-related protein 5	CFHR5	0.37956	0.92554	0.93714	-0.093661
NSF1C	Q9UNZ2	NSFL1 cofactor p47	NSFL1C	0.38094	0.92554	1.0606	0.08489
LY86	O95711	Lymphocyte antigen 86	LY86	0.38222	0.92554	1.0305	0.043381
IL-13	P35225	Interleukin-13	IL13	0.38246	0.92554	0.90449	-0.14483
NLGNX	Q8N0W4	Neuroligin-4, X-linked	NLGN4X	0.38288	0.92554	0.72534	-0.46326
DKK3	Q9UBP4	Dickkopf-related protein 3	DKK3	0.38317	0.92554	0.9608	-0.057695
AMPK a2b2g1	P54646	5'-AMP-activated protein kinase catalytic subunit alpha-2	PRKAA2	0.38403	0.92554	0.86123	-0.21553
Azurocidin	P20160	Azurocidin	AZU1	0.38406	0.92554	1.1787	0.23715
40S ribosomal protein SA	P08865	40S ribosomal protein SA	RPSA	0.38433	0.92554	0.91746	-0.12428
SPARCL1	Q14515	SPARC-like protein 1	SPARCL1	0.38477	0.92554	1.0446	0.062924
CDK2/cyclin A	P24941	Cyclin-dependent kinase 2	CDK2	0.38586	0.92554	1.0419	0.059199
CAMK1D	Q8IU85	Calcium/calmodulin-dependent protein kinase type 1D	CAMK1D	0.38677	0.92554	0.92033	-0.11977
sRAGE	Q15109	Advanced glycosylation end product-specific receptor	AGER	0.38709	0.92554	1.1016	0.13961
GDF2	Q9UK05	Growth/differentiation factor 2	GDF2	0.38787	0.92554	0.91762	-0.12403
TSLP	Q969D9	Thymic stromal lymphopoietin	TSLP	0.39004	0.92554	1.2023	0.2658
IL-20 Ra	Q9UHF4	Interleukin-20 receptor subunit alpha	IL20RA	0.39039	0.92554	1.0536	0.075292
RTN4	Q9NQC3	Reticulon-4	RTN4	0.39116	0.92554	1.0596	0.083531
Myokinase human	P00568	Adenylate kinase isoenzyme 1	AK1	0.39161	0.92554	1.0365	0.051759
CSK	P41240	Tyrosine-protein kinase CSK	CSK	0.39193	0.92554	0.86882	-0.20287
BMPER	Q8N8U9	BMP-binding endothelial regulator protein	BMPER	0.39289	0.92554	0.86463	-0.20984
TSG-6	P98066	Tumor necrosis factor-inducible gene 6 protein	TNFAIP6	0.39318	0.92554	0.91248	-0.13214
NovH	P48745	CCN family member 3	CCN3	0.39335	0.92554	0.94702	-0.078534
MATN2	O00339	Matrilin-2	MATN2	0.39341	0.92554	1.0395	0.055888
Tropomyosin 2	P07951	Tropomyosin beta chain	TPM2	0.39435	0.92554	0.94153	-0.086923
IL-1 sRI	P14778	Interleukin-1 receptor type 1	IL1R1	0.39438	0.92554	1.0573	0.080391
RAD51	Q06609	DNA repair protein RAD51 homolog 1	RAD51	0.39519	0.92554	0.9719	-0.041117
BGN	P21810	Biglycan	BGN	0.39579	0.92554	1.0452	0.063713
CNTF	P26441	Ciliary neurotrophic factor	CNTF	0.39644	0.92554	1.0377	0.053386
PTP-1B	P18031	Tyrosine-protein phosphatase non-receptor type 1	PTPN1	0.39685	0.92554	0.96129	-0.056952
PKC-D	Q05655	Protein kinase C delta type	PRKCD	0.39692	0.92554	0.92986	-0.10491
NCC27	O00299	Chloride intracellular channel protein 1	CLIC1	0.39697	0.92554	0.89457	-0.16073
NDP kinase B	P22392	Nucleoside diphosphate kinase B	NME2	0.397	0.92554	0.85216	-0.23081
Survivin	O15392	Baculoviral IAP repeat-containing protein 5	BIRC5	0.39711	0.92554	0.96414	-0.052681
MP2K4	P45985	Dual specificity mitogen-activated protein kinase kinase 4	MAP2K4	0.39819	0.92554	1.043	0.06069
Protein C	P04070	Vitamin K-dependent protein C	PROC	0.39873	0.92554	1.0484	0.068165
TMA	P07202	Thyroid peroxidase	TPO	0.39901	0.92554	0.89892	-0.15373
PTH	P01270	Parathyroid hormone	PTH	0.3993	0.92554	0.91255	-0.13202
HGFA	Q04756	Hepatocyte growth factor activator	HGFAC	0.39958	0.92554	1.0681	0.095006
ADAM12	O43184	Disintegrin and metalloproteinase domain-containing protein 12	ADAM12	0.39964	0.92554	0.87844	-0.18699
CK-BB	P12277	Creatine kinase B-type	CKB	0.39978	0.92554	1.6694	0.73933
Semaphorin 3A	Q14563	Semaphorin-3A	SEMA3A	0.40029	0.92554	0.87567	-0.19154
IgG	P01857	Immunoglobulin heavy constant gamma 1	IGHG1	0.40073	0.92554	1.0448	0.06329
Glutathione S-transferase Pi	P09211	Glutathione S-transferase P	GSTP1	0.40125	0.92554	0.95104	-0.072425
ATS15	Q8TE58	A disintegrin and metalloproteinase with thrombospondin motifs 15	ADAMTS15	0.40182	0.92554	0.92472	-0.11292
JAG1	P78504	Protein jagged-1	JAG1	0.402	0.92554	0.95675	-0.063781
PCSK9	Q8NBP7	Proprotein convertase subtilisin/kexin type 9	PCSK9	0.40214	0.92554	0.95087	-0.072674
AMPK a1b1g1	Q13131	5'-AMP-activated protein kinase catalytic subunit alpha-1	PRKAA1	0.40236	0.92554	0.85	-0.23446
LIN7B	Q9HAP6	Protein lin-7 homolog B	LIN7B	0.4025	0.92554	1.0353	0.050109
amyloid precursor protein	P05067	Amyloid-beta precursor protein	APP	0.40263	0.92554	0.94212	-0.086012
TNR4	P43489	Tumor necrosis factor receptor superfamily member 4	TNFRSF4	0.40583	0.92554	0.89811	-0.15503
LD78-beta	P16619	C-C motif chemokine 3-like 1	CCL3L1 more	0.40586	0.92554	0.98938	-0.015399
MMP-13	P45452	Collagenase 3	MMP13	0.4073	0.92554	0.66971	-0.5784
BGH3	Q15582	Transforming growth factor-beta-induced protein ig-h3	TGFBI	0.40772	0.92554	0.96183	-0.056151
OLR1	P78380	Oxidized low-density lipoprotein receptor 1	OLR1	0.40832	0.92554	0.93789	-0.092516
PPAC	P24666	Low molecular weight phosphotyrosine protein phosphatase	ACP1	0.40884	0.92554	1.0326	0.046242
ROBO2	Q9HCK4	Roundabout homolog 2	ROBO2	0.41048	0.92554	1.0362	0.051287
GITR	Q9Y5U5	Tumor necrosis factor receptor superfamily member 18	TNFRSF18	0.41287	0.92554	0.89154	-0.16564
DYRK3	O43781	Dual specificity tyrosine-phosphorylation-regulated kinase 3	DYRK3	0.41293	0.92554	0.93932	-0.090311
TLR2	O60603	Toll-like receptor 2	TLR2	0.41354	0.92554	1.0105	0.015026
LGMN	Q99538	Legumain	LGMN	0.4149	0.92554	0.96831	-0.046454
6Ckine	O00585	C-C motif chemokine 21	CCL21	0.41515	0.92554	1.0526	0.073908
Peroxiredoxin-6	P30041	Peroxiredoxin-6	PRDX6	0.41524	0.92554	1.0322	0.045762
discoidin domain receptor 1	Q08345	Epithelial discoidin domain-containing receptor 1	DDR1	0.41538	0.92554	0.96517	-0.051141
MATN3	O15232	Matrilin-3	MATN3	0.41538	0.92554	0.94104	-0.087667
ULBP-2	Q9BZM5	UL16-binding protein 2	ULBP2	0.41583	0.92554	1.0207	0.029623
CAMK2D	Q13557	Calcium/calmodulin-dependent protein kinase type II subunit delta	CAMK2D	0.41693	0.92554	0.9679	-0.04707
GV	P39877	Phospholipase A2 group V	PLA2G5	0.41696	0.92554	0.8553	-0.22549
gpIIbIIIa	P08514	Integrin alpha-IIb	ITGA2B	0.41753	0.92554	0.91681	-0.12531
FGF-8B	P55075	Fibroblast growth factor 8	FGF8	0.41773	0.92554	0.94454	-0.082318
41	P11171	Protein 4.1	EPB41	0.41953	0.92554	0.85554	-0.22509
DcR3	O95407	Tumor necrosis factor receptor superfamily member 6B	TNFRSF6B	0.41989	0.92554	0.91466	-0.1287
CD30	P28908	Tumor necrosis factor receptor superfamily member 8	TNFRSF8	0.42006	0.92554	0.91282	-0.1316
sICAM-5	Q9UMF0	Intercellular adhesion molecule 5	ICAM5	0.4201	0.92554	1.0576	0.080757
GSTA3	Q16772	Glutathione S-transferase A3	GSTA3	0.42322	0.92589	0.79624	-0.32872
BMPR1A	P36894	Bone morphogenetic protein receptor type-1A	BMPR1A	0.42418	0.92589	0.8902	-0.1678
OX40 Ligand	P23510	Tumor necrosis factor ligand superfamily member 4	TNFSF4	0.42542	0.92589	0.92424	-0.11366
Hat1	O14929	Histone acetyltransferase type B catalytic subunit	HAT1	0.42651	0.92589	0.96844	-0.046265
NXPH1	P58417	Neurexophilin-1	NXPH1	0.42735	0.92589	0.93756	-0.093014
IDUA	P35475	Alpha-L-iduronidase	IDUA	0.42796	0.92589	0.94695	-0.078633
Cofilin-1	P23528	Cofilin-1	CFL1	0.42892	0.92589	0.96733	-0.047927
TWEAK	O43508	Tumor necrosis factor ligand superfamily member 12	TNFSF12	0.43115	0.92589	2.0818	1.0578
Sphingosine kinase 1	Q9NYA1	Sphingosine kinase 1	SPHK1	0.43126	0.92589	1.0439	0.062009
Ubiquitin	P62979	Ubiquitin-40S ribosomal protein S27a	RPS27A	0.4315	0.92589	1.0307	0.043667
IGF-II receptor	P11717	Cation-independent mannose-6-phosphate receptor	IGF2R	0.43156	0.92589	1.0235	0.033525
ILT-2	Q8NHL6	Leukocyte immunoglobulin-like receptor subfamily B member 1	LILRB1	0.43231	0.92589	0.92581	-0.11121
TNF-a	P01375	Tumor necrosis factor	TNF	0.43258	0.92589	1.6141	0.69073
SLIK5	O94991	SLIT and NTRK-like protein 5	SLITRK5	0.43321	0.92589	1.0332	0.047181
BMP-1	P13497	Bone morphogenetic protein 1	BMP1	0.43491	0.92589	0.93841	-0.091707
PLPP	Q96GD0	Pyridoxal phosphate phosphatase	PDXP	0.43536	0.92589	0.89442	-0.16097
C3	P01024	Complement C3	C3	0.43574	0.92589	0.95203	-0.070916
PDGF Rb	P09619	Platelet-derived growth factor receptor beta	PDGFRB	0.43704	0.92589	1.1257	0.17079
FN1.3	P02751	Fibronectin	FN1	0.43754	0.92589	1.0389	0.055084
Elastase	P08246	Neutrophil elastase	ELANE	0.43767	0.92589	0.90622	-0.14207
RGMA	Q96B86	Repulsive guidance molecule A	RGMA	0.43885	0.92589	0.81223	-0.30004
NKp30	O14931	Natural cytotoxicity triggering receptor 3	NCR3	0.43906	0.92589	1.0439	0.061976
Apo D	P05090	Apolipoprotein D	APOD	0.43914	0.92589	0.95108	-0.072355
CXCL16 soluble	Q9H2A7	C-X-C motif chemokine 16	CXCL16	0.44109	0.92681	1.043	0.060789
C7	P10643	Complement component C7	C7	0.44288	0.92681	0.94728	-0.078132
PCSK7	Q16549	Proprotein convertase subtilisin/kexin type 7	PCSK7	0.44296	0.92681	1.0369	0.052292
SH21A	O60880	SH2 domain-containing protein 1A	SH2D1A	0.44373	0.92681	0.84699	-0.23958
Tenascin	P24821	Tenascin	TNC	0.44496	0.92681	0.90696	-0.14088
MK11	Q15759	Mitogen-activated protein kinase 11	MAPK11	0.4452	0.92681	1.2583	0.33146
Cystatin M	Q15828	Cystatin-M	CST6	0.44584	0.92681	1.0639	0.089351
Coagulation Factor XI	P03951	Coagulation factor XI	F11	0.44735	0.92681	1.0308	0.043724
PDK1	Q15118	[Pyruvate dehydrogenase (acetyl-transferring)] kinase isozyme 1, mitochondrial	PDK1	0.44969	0.92681	0.81545	-0.29434
Glypican 3	P51654	Glypican-3	GPC3	0.44974	0.92681	1.0465	0.065604
DR3	Q93038	Tumor necrosis factor receptor superfamily member 25	TNFRSF25	0.45039	0.92681	1.0595	0.083445
CAMK2A	Q9UQM7	Calcium/calmodulin-dependent protein kinase type II subunit alpha	CAMK2A	0.45048	0.92681	0.91819	-0.12314
LY9	Q9HBG7	T-lymphocyte surface antigen Ly-9	LY9	0.45128	0.92681	0.89166	-0.16544
SET	Q01105	Protein SET	SET	0.45328	0.92681	1.0286	0.040688
MK12	P53778	Mitogen-activated protein kinase 12	MAPK12	0.45357	0.92681	0.93353	-0.099225
DKK1	O94907	Dickkopf-related protein 1	DKK1	0.45373	0.92681	0.93745	-0.093184
B7-2	P42081	T-lymphocyte activation antigen CD86	CD86	0.45434	0.92681	1.3279	0.4091
PECAM-1	P16284	Platelet endothelial cell adhesion molecule	PECAM1	0.45497	0.92681	0.96771	-0.047346
FGF-17	O60258	Fibroblast growth factor 17	FGF17	0.45558	0.92681	0.94747	-0.077844
PERL	P22079	Lactoperoxidase	LPO	0.45601	0.92681	0.8638	-0.21123
Chk2	O96017	Serine/threonine-protein kinase Chk2	CHEK2	0.45686	0.92686	0.60127	-0.73391
Thrombopoietin Receptor	P40238	Thrombopoietin receptor	MPL	0.4589	0.92902	1.1405	0.18964
MP2K2	P36507	Dual specificity mitogen-activated protein kinase kinase 2	MAP2K2	0.4604	0.92902	1.0347	0.049236
TCPTP	P17706	Tyrosine-protein phosphatase non-receptor type 2	PTPN2	0.46124	0.92902	0.92051	-0.11949
SREC-II	Q96GP6	Scavenger receptor class F member 2	SCARF2	0.4614	0.92902	0.93039	-0.10409
HAI-1	O43278	Kunitz-type protease inhibitor 1	SPINT1	0.46204	0.92902	1.0626	0.087573
HIPK3	Q9H422	Homeodomain-interacting protein kinase 3	HIPK3	0.46305	0.92913	0.61035	-0.7123
Semaphorin 3E	O15041	Semaphorin-3E	SEMA3E	0.46374	0.92913	1.0766	0.10643
Karyopherin-a2	P52292	Importin subunit alpha-1	KPNA2	0.465	0.93	0.94416	-0.082897
Endoglin	P17813	Endoglin	ENG	0.46716	0.9302	1.0334	0.047398
Cystatin C	P01034	Cystatin-C	CST3	0.46858	0.9302	1.0366	0.051899
IDS	P22304	Iduronate 2-sulfatase	IDS	0.46958	0.9302	0.9626	-0.05499
Clusterin	P10909	Clusterin	CLU	0.46979	0.9302	0.91485	-0.12839
DLL4	Q9NR61	Delta-like protein 4	DLL4	0.47076	0.9302	0.90508	-0.14388
SBDS	Q9Y3A5	Ribosome maturation protein SBDS	SBDS	0.47109	0.9302	0.90259	-0.14785
IL-4	P05112	Interleukin-4	IL4	0.47128	0.9302	0.95956	-0.059561
SHBG	P04278	Sex hormone-binding globulin	SHBG	0.47169	0.9302	0.95091	-0.072623
ASM3A	Q92484	Acid sphingomyelinase-like phosphodiesterase 3a	SMPDL3A	0.47304	0.93111	0.93588	-0.095611
FN1.4	P02751	Fibronectin	FN1	0.47381	0.93111	1.0694	0.096833
BMX	P51813	Cytoplasmic tyrosine-protein kinase BMX	BMX	0.47635	0.93447	0.89277	-0.16364
IL-2 sRg	P31785	Cytokine receptor common subunit gamma	IL2RG	0.47933	0.93775	1.0483	0.068059
IL-5	P05113	Interleukin-5	IL5	0.47968	0.93775	0.93597	-0.095459
Hemoglobin	P69905	Hemoglobin subunit alpha	HBA1 more	0.48262	0.93798	1.0355	0.050313
HPG-	P15428	15-hydroxyprostaglandin dehydrogenase [NAD(+)]	HPGD	0.48621	0.93798	1.0226	0.032268
NMT1	P30419	Glycylpeptide N-tetradecanoyltransferase 1	NMT1	0.48636	0.93798	0.82192	-0.28294
GRB2-related adapter protein 2	O75791	GRB2-related adapter protein 2	GRAP2	0.48737	0.93798	0.9412	-0.087429
Stress-induced-phosphoprotein 1	P31948	Stress-induced-phosphoprotein 1	STIP1	0.4884	0.93798	0.90845	-0.13852
UB2L3	P68036	Ubiquitin-conjugating enzyme E2 L3	UBE2L3	0.48843	0.93798	0.93793	-0.092447
IL-17 RC	Q8NAC3	Interleukin-17 receptor C	IL17RC	0.49089	0.93798	0.87552	-0.19178
CDK1/cyclin B	P06493	Cyclin-dependent kinase 1	CDK1	0.49228	0.93798	0.96673	-0.048816
Afamin	P43652	Afamin	AFM	0.49249	0.93798	0.96876	-0.045789
MSP R	Q04912	Macrophage-stimulating protein receptor	MST1R	0.49275	0.93798	0.91474	-0.12857
a1-Antitrypsin	P01009	Alpha-1-antitrypsin	SERPINA1	0.49361	0.93798	0.94221	-0.085872
Sorting nexin 4	O95219	Sorting nexin-4	SNX4	0.49416	0.93798	0.90804	-0.13917
Calcineurin B a	P63098	Calcineurin subunit B type 1	PPP3R1	0.49453	0.93798	0.9532	-0.069143
IFN-lambda 1	Q8IU54	Interferon lambda-1	IFNL1	0.49557	0.93798	0.86223	-0.21386
C5a	P01031	Complement C5	C5	0.49566	0.93798	0.92697	-0.1094
EphB4	P54760	Ephrin type-B receptor 4	EPHB4	0.49677	0.93798	0.95279	-0.069768
SORC2	Q96PQ0	VPS10 domain-containing receptor SorCS2	SORCS2	0.49683	0.93798	0.68446	-0.54696
Cathepsin A	P10619	Lysosomal protective protein	CTSA	0.49739	0.93798	1.0323	0.045861
LRRT3	Q86VH5	Leucine-rich repeat transmembrane neuronal protein 3	LRRTM3	0.49755	0.93798	0.69171	-0.53176
a1-Antichymotrypsin	P01011	Alpha-1-antichymotrypsin	SERPINA3	0.4979	0.93798	1.0164	0.02352
Aggrecan	P16112	Aggrecan core protein	ACAN	0.49906	0.93798	0.92886	-0.10647
BMP RII	Q13873	Bone morphogenetic protein receptor type-2	BMPR2	0.49969	0.93798	0.94802	-0.077004
ENTP3	O75355	Ectonucleoside triphosphate diphosphohydrolase 3	ENTPD3	0.49977	0.93798	0.95906	-0.060308
Plasminogen	P00747	Plasminogen	PLG	0.50064	0.93798	0.9622	-0.055591
Calpastatin	P20810	Calpastatin	CAST	0.50115	0.93798	0.88289	-0.17969
Integrin a1b1	P56199	Integrin alpha-1	ITGA1	0.50142	0.93798	0.92338	-0.115
TNNI3_RAT	P23693	Troponin I, cardiac muscle	Tnni3	0.50505	0.9385	0.46483	-1.1052
TARC	Q92583	C-C motif chemokine 17	CCL17	0.50952	0.9385	0.89168	-0.1654
IDE	P14735	Insulin-degrading enzyme	IDE	0.51092	0.9385	0.89954	-0.15275
Nidogen	P14543	Nidogen-1	NID1	0.51118	0.9385	0.95513	-0.066232
CBPE	P16870	Carboxypeptidase E	CPE	0.51127	0.9385	0.89267	-0.1638
IR	P06213	Insulin receptor	INSR	0.51264	0.9385	1.0468	0.066049
Ephrin-A4	P52798	Ephrin-A4	EFNA4	0.51769	0.9385	0.95992	-0.059014
RBP	P02753	Retinol-binding protein 4	RBP4	0.518	0.9385	1.0124	0.017787
NCAM-120	P13591	Neural cell adhesion molecule 1	NCAM1	0.51996	0.9385	0.95502	-0.066398
BCMA	Q02223	Tumor necrosis factor receptor superfamily member 17	TNFRSF17	0.52032	0.9385	1.0409	0.057875
GPNMB	Q14956	Transmembrane glycoprotein NMB	GPNMB	0.52055	0.9385	1.023	0.032753
Epithelial cell kinase	P29317	Ephrin type-A receptor 2	EPHA2	0.5208	0.9385	1.0647	0.090401
ITI heavy chain H4	Q14624	Inter-alpha-trypsin inhibitor heavy chain H4	ITIH4	0.52234	0.9385	1.0288	0.041
EPO-R	P19235	Erythropoietin receptor	EPOR	0.52463	0.9385	0.97303	-0.03945
Gelsolin	P06396	Gelsolin	GSN	0.52565	0.9385	1.0276	0.039243
MASP3	P48740	Mannan-binding lectin serine protease 1	MASP1	0.52633	0.9385	0.95485	-0.066652
ALK-1	P37023	Serine/threonine-protein kinase receptor R3	ACVRL1	0.52721	0.9385	0.97745	-0.032903
CRK	P46108	Adapter molecule crk	CRK	0.52836	0.9385	1.0222	0.031742
Laminin	P25391	Laminin subunit alpha-1	LAMA1	0.52837	0.9385	0.95105	-0.072403
hnRNP K	P61978	Heterogeneous nuclear ribonucleoprotein K	HNRNPK	0.52841	0.9385	1.0362	0.051255
IgM	P01871	Immunoglobulin heavy constant mu	IGHM	0.52935	0.9385	0.85196	-0.23115
RS3	P23396	40S ribosomal protein S3	RPS3	0.52976	0.9385	1.0642	0.089835
NR1D1	P20393	Nuclear receptor subfamily 1 group D member 1	NR1D1	0.52998	0.9385	1.0546	0.076638
IL-17E	Q9H293	Interleukin-25	IL25	0.53045	0.9385	1.0057	0.0081752
Cadherin-2	P19022	Cadherin-2	CDH2	0.53306	0.9385	0.75233	-0.41057
MMP-17	Q9ULZ9	Matrix metalloproteinase-17	MMP17	0.53367	0.9385	0.86755	-0.20498
Desmoglein-1	Q02413	Desmoglein-1	DSG1	0.53373	0.9385	1.0383	0.054182
IL-13 Ra1	P78552	Interleukin-13 receptor subunit alpha-1	IL13RA1	0.5338	0.9385	0.93442	-0.097864
PKC-G	P05129	Protein kinase C gamma type	PRKCG	0.53397	0.9385	0.82014	-0.28606
NRX3B	Q9HDB5	Neurexin-3-beta	NRXN3	0.53534	0.9385	0.96561	-0.050481
CAMK2B	Q13554	Calcium/calmodulin-dependent protein kinase type II subunit beta	CAMK2B	0.53581	0.9385	0.96237	-0.055337
Flt-3	P36888	Receptor-type tyrosine-protein kinase FLT3	FLT3	0.53645	0.9385	0.97474	-0.03691
MK08	P45983	Mitogen-activated protein kinase 8	MAPK8	0.53679	0.9385	0.76112	-0.39381
Arylsulfatase A	P15289	Arylsulfatase A	ARSA	0.53687	0.9385	0.95426	-0.06754
LRIG3	Q6UXM1	Leucine-rich repeats and immunoglobulin-like domains protein 3	LRIG3	0.53734	0.9385	1.0255	0.036282
Carbonic anhydrase 6	P23280	Carbonic anhydrase 6	CA6	0.53777	0.9385	1.0439	0.06195
MMP-3	P08254	Stromelysin-1	MMP3	0.53826	0.9385	0.91296	-0.13138
Fibrinogen	P02671	Fibrinogen alpha chain	FGA	0.5386	0.9385	1.0468	0.065982
VEGF sR3	P35916	Vascular endothelial growth factor receptor 3	FLT4	0.53901	0.9385	0.95828	-0.061482
GX	O15496	Group 10 secretory phospholipase A2	PLA2G10	0.53974	0.9385	0.95623	-0.064577
IL-4 sR	P24394	Interleukin-4 receptor subunit alpha	IL4R	0.53977	0.9385	0.89424	-0.16127
OSM	P13725	Oncostatin-M	OSM	0.5405	0.9385	1.0043	0.0061208
MCP-3	P80098	C-C motif chemokine 7	CCL7	0.54124	0.9385	0.92717	-0.1091
Collectin Kidney 1	Q9BWP8	Collectin-11	COLEC11	0.54227	0.9385	0.96306	-0.054309
BLC	O43927	C-X-C motif chemokine 13	CXCL13	0.54331	0.9385	1.0709	0.098758
KPCI	P41743	Protein kinase C iota type	PRKCI	0.54358	0.9385	1.2534	0.32587
Apo A-I	P02647	Apolipoprotein A-I	APOA1	0.54494	0.9385	0.97841	-0.031485
Persephin	O60542	Persephin	PSPN	0.5456	0.9385	1.019	0.02721
OPG	O00300	Tumor necrosis factor receptor superfamily member 11B	TNFRSF11B	0.54568	0.9385	0.99599	-0.0057942
DLRB1	Q9NP97	Dynein light chain roadblock-type 1	DYNLRB1	0.54604	0.9385	0.96171	-0.05633
MED-1	Q15648	Mediator of RNA polymerase II transcription subunit 1	MED1	0.54606	0.9385	0.90585	-0.14265
PKC-B-II	P05771	Protein kinase C beta type	PRKCB	0.54619	0.9385	0.92623	-0.11056
XPNPEP1	Q9NQW7	Xaa-Pro aminopeptidase 1	XPNPEP1	0.54687	0.9385	1.0272	0.038709
TrkB	Q16620	BDNF/NT-3 growth factors receptor	NTRK2	0.54756	0.9385	0.95825	-0.061521
ENTP5	O75356	Ectonucleoside triphosphate diphosphohydrolase 5	ENTPD5	0.54777	0.9385	1.029	0.041245
IL-12 RB2	Q99665	Interleukin-12 receptor subunit beta-2	IL12RB2	0.54903	0.9385	1.0843	0.11677
PIK3CA/PIK3R1	P42336	Phosphatidylinositol 4,5-bisphosphate 3-kinase catalytic subunit alpha isoform	PIK3CA	0.54912	0.9385	0.75045	-0.41417
Carbonic anhydrase III	P07451	Carbonic anhydrase 3	CA3	0.55206	0.93887	0.88478	-0.17661
NAP-2	P02775	Platelet basic protein	PPBP	0.55294	0.93887	0.95117	-0.072232
BASI	P35613	Basigin	BSG	0.55317	0.93887	0.95271	-0.069894
IL-17 sR	Q96F46	Interleukin-17 receptor A	IL17RA	0.55398	0.93887	0.89762	-0.15583
Kallikrein 6	Q92876	Kallikrein-6	KLK6	0.55488	0.93887	0.97577	-0.035385
TPSG1	Q9NRR2	Tryptase gamma	TPSG1	0.55532	0.93887	0.46797	-1.0955
IL-23	P29460	Interleukin-12 subunit beta	IL12B	0.55599	0.93887	1.0127	0.018273
XEDAR	Q9HAV5	Tumor necrosis factor receptor superfamily member 27	EDA2R	0.55633	0.93887	0.81918	-0.28775
RGM-C	Q6ZVN8	Hemojuvelin	HJV	0.55683	0.93887	1.0298	0.042343
SRCN1	P12931	Proto-oncogene tyrosine-protein kinase Src	SRC	0.55892	0.93995	1.0725	0.10104
Galectin-8	O00214	Galectin-8	LGALS8	0.55919	0.93995	0.78048	-0.35757
EphB6	O15197	Ephrin type-B receptor 6	EPHB6	0.56134	0.93995	0.96793	-0.04703
TIMP-3	P35625	Metalloproteinase inhibitor 3	TIMP3	0.56178	0.93995	0.89969	-0.1525
cGMP-stimulated PDE	O00408	cGMP-dependent 3',5'-cyclic phosphodiesterase	PDE2A	0.56214	0.93995	0.95988	-0.059068
NRP1	O14786	Neuropilin-1	NRP1	0.56247	0.93995	1.0168	0.024005
MMP-7	P09237	Matrilysin	MMP7	0.56348	0.94024	0.94497	-0.08166
KLRF1	Q9NZS2	Killer cell lectin-like receptor subfamily F member 1	KLRF1	0.56626	0.94251	0.92917	-0.10599
PDPK1	O15530	3-phosphoinositide-dependent protein kinase 1	PDPK1	0.56836	0.94251	0.90227	-0.14836
MIA	Q16674	Melanoma-derived growth regulatory protein	MIA	0.56988	0.94251	0.93422	-0.098168
TrkA	P04629	High affinity nerve growth factor receptor	NTRK1	0.57013	0.94251	0.949	-0.075519
MDC	O00626	C-C motif chemokine 22	CCL22	0.57041	0.94251	0.9504	-0.0734
IGFBP-6	P24592	Insulin-like growth factor-binding protein 6	IGFBP6	0.57042	0.94251	1.0374	0.052974
C1r	P00736	Complement C1r subcomponent	C1R	0.57099	0.94251	0.94829	-0.076602
Angiopoietin-1	Q15389	Angiopoietin-1	ANGPT1	0.57251	0.94251	0.95154	-0.071666
CLF-1/CLC Complex	O75462	Cytokine receptor-like factor 1	CRLF1	0.57462	0.94251	1.0159	0.022811
Flt3 ligand	P49771	Fms-related tyrosine kinase 3 ligand	FLT3LG	0.57594	0.94251	1.2669	0.34136
CONA1	Q86Y22	Collagen alpha-1(XXIII) chain	COL23A1	0.57702	0.94251	0.94891	-0.075659
ESAM	Q96AP7	Endothelial cell-selective adhesion molecule	ESAM	0.58098	0.94251	1.0224	0.031955
IFN-lambda 2	Q8IZJ0	Interferon lambda-2	IFNL2	0.58113	0.94251	0.9598	-0.059187
PDGF-BB	P01127	Platelet-derived growth factor subunit B	PDGFB	0.58128	0.94251	0.97174	-0.04136
BPI	P17213	Bactericidal permeability-increasing protein	BPI	0.58216	0.94251	1.1074	0.14715
CD39	P49961	Ectonucleoside triphosphate diphosphohydrolase 1	ENTPD1	0.5823	0.94251	0.97989	-0.029301
DRR1	O95990	Actin-associated protein FAM107A	FAM107A	0.58621	0.94251	0.97784	-0.032329
Fibronectin	P02751	Fibronectin	FN1	0.58753	0.94251	1.0228	0.032589
Angiopoietin-2	O15123	Angiopoietin-2	ANGPT2	0.58942	0.94251	1.1188	0.16198
Fucosyltransferase 3	P21217	3-galactosyl-N-acetylglucosaminide 4-alpha-L-fucosyltransferase FUT3	FUT3	0.59129	0.94251	1.003	0.0042653
Granzyme H	P20718	Granzyme H	GZMH	0.59279	0.94251	0.90622	-0.14206
AK1A1	P14550	Aldo-keto reductase family 1 member A1	AKR1A1	0.59329	0.94251	0.95573	-0.065331
sLeptin R	P48357	Leptin receptor	LEPR	0.59447	0.94251	0.9342	-0.098193
Lymphotoxin b R	P36941	Tumor necrosis factor receptor superfamily member 3	LTBR	0.59483	0.94251	1.0215	0.030684
RET	P07949	Proto-oncogene tyrosine-protein kinase receptor Ret	RET	0.59638	0.94251	0.96275	-0.054767
HCK	P08631	Tyrosine-protein kinase HCK	HCK	0.59705	0.94251	0.84321	-0.24604
Neurotrophin-5	P34130	Neurotrophin-4	NTF4	0.5973	0.94251	0.85347	-0.22859
Chymase	P23946	Chymase	CMA1	0.59813	0.94251	0.98151	-0.02693
FGF-8A	P55075	Fibroblast growth factor 8	FGF8	0.59854	0.94251	0.73353	-0.44706
Factor I	P05156	Complement factor I	CFI	0.59888	0.94251	1.0179	0.025609
HNRPQ	O60506	Heterogeneous nuclear ribonucleoprotein Q	SYNCRIP	0.59917	0.94251	0.96111	-0.057223
ABL1	P00519	Tyrosine-protein kinase ABL1	ABL1	0.59927	0.94251	0.89203	-0.16483
IF4A3	P38919	Eukaryotic initiation factor 4A-III	EIF4A3	0.60005	0.94251	0.90347	-0.14646
MMP-9	P14780	Matrix metalloproteinase-9	MMP9	0.60012	0.94251	0.93011	-0.10453
paraoxonase 1	P27169	Serum paraoxonase/arylesterase 1	PON1	0.60015	0.94251	1.0728	0.10141
SLPI	P03973	Antileukoproteinase	SLPI	0.60015	0.94251	1.0187	0.02667
RS7	P62081	40S ribosomal protein S7	RPS7	0.60066	0.94251	0.93149	-0.10239
Antithrombin III	P01008	Antithrombin-III	SERPINC1	0.6008	0.94251	1.0206	0.029476
sICAM-3	P32942	Intercellular adhesion molecule 3	ICAM3	0.60127	0.94251	0.97138	-0.041886
HMGR	P04035	3-hydroxy-3-methylglutaryl-coenzyme A reductase	HMGCR	0.60151	0.94251	0.89335	-0.1627
CTAP-III	P02775	Platelet basic protein	PPBP	0.60245	0.94251	0.95808	-0.06178
Coagulation Factor X	P00742	Coagulation factor X	F10	0.6035	0.94251	1.0149	0.021282
FGF-18	O76093	Fibroblast growth factor 18	FGF18	0.60396	0.94251	0.87866	-0.18663
PCNA	P12004	Proliferating cell nuclear antigen	PCNA	0.60415	0.94251	1.0947	0.13048
MEPE	Q9NQ76	Matrix extracellular phosphoglycoprotein	MEPE	0.60421	0.94251	1.1386	0.18725
DSC3	Q14574	Desmocollin-3	DSC3	0.60435	0.94251	0.98075	-0.028043
OX2G	P41217	OX-2 membrane glycoprotein	CD200	0.60462	0.94251	0.89488	-0.16023
SEPR	Q12884	Prolyl endopeptidase FAP	FAP	0.60501	0.94251	0.94067	-0.088244
Thymidine kinase	P04183	Thymidine kinase, cytosolic	TK1	0.60888	0.94251	1.0431	0.060887
CNDP1	Q96KN2	Beta-Ala-His dipeptidase	CNDP1	0.60892	0.94251	1.0227	0.032315
MMP-1	P03956	Interstitial collagenase	MMP1	0.60968	0.94251	0.85784	-0.22122
EphA1	P21709	Ephrin type-A receptor 1	EPHA1	0.60978	0.94251	1.0495	0.069766
HRG	P04196	Histidine-rich glycoprotein	HRG	0.61023	0.94251	0.95763	-0.062459
CTGF	P29279	CCN family member 2	CCN2	0.61164	0.94251	0.93447	-0.097779
URB	Q76M96	Coiled-coil domain-containing protein 80	CCDC80	0.61214	0.94251	1.0301	0.042807
Artemin	Q5T4W7	Artemin	ARTN	0.61263	0.94251	0.94031	-0.088791
Neurotrophin-3	P20783	Neurotrophin-3	NTF3	0.61267	0.94251	0.96947	-0.04473
IL-5 Ra	Q01344	Interleukin-5 receptor subunit alpha	IL5RA	0.61437	0.94251	1.2055	0.26965
PIGR	P01833	Polymeric immunoglobulin receptor	PIGR	0.61513	0.94251	0.90052	-0.15117
MAPK5	Q8IW41	MAP kinase-activated protein kinase 5	MAPKAPK5	0.61522	0.94251	0.92961	-0.10531
TGF-b R III	Q03167	Transforming growth factor beta receptor type 3	TGFBR3	0.61581	0.94251	1.0135	0.019317
UFM1	P61960	Ubiquitin-fold modifier 1	UFM1	0.6173	0.94351	0.89841	-0.15455
FGFR-2	P21802	Fibroblast growth factor receptor 2	FGFR2	0.61884	0.94459	0.83719	-0.25637
EPHA3	P29320	Ephrin type-A receptor 3	EPHA3	0.62009	0.94522	1.0461	0.065005
CD36 ANTIGEN	P16671	Platelet glycoprotein 4	CD36	0.62112	0.94551	0.91827	-0.12302
kallikrein 5	Q9Y337	Kallikrein-5	KLK5	0.62617	0.95056	0.91171	-0.13336
sCD4	P01730	T-cell surface glycoprotein CD4	CD4	0.62618	0.95056	1.1686	0.22483
MIP-3b	Q99731	C-C motif chemokine 19	CCL19	0.62696	0.95056	0.82667	-0.27462
LG3BP	Q08380	Galectin-3-binding protein	LGALS3BP	0.63027	0.95273	0.95771	-0.062334
resistin	Q9HD89	Resistin	RETN	0.63198	0.95273	0.95289	-0.069617
ATP synthase beta chain	P06576	ATP synthase subunit beta, mitochondrial	ATP5F1B	0.63239	0.95273	0.96132	-0.056915
PSD7	P51665	26S proteasome non-ATPase regulatory subunit 7	PSMD7	0.63256	0.95273	1.0151	0.021564
Galectin-4	P56470	Galectin-4	LGALS4	0.63262	0.95273	0.97825	-0.031721
BNP-32	P16860	Natriuretic peptides B	NPPB	0.6353	0.95474	1.0492	0.069244
IL-19	Q9UHD0	Interleukin-19	IL19	0.63569	0.95474	1.0317	0.045039
MK01	P28482	Mitogen-activated protein kinase 1	MAPK1	0.63649	0.95474	0.80114	-0.31988
IL-1 R AcP	Q9NPH3	Interleukin-1 receptor accessory protein	IL1RAP	0.63849	0.95516	0.95387	-0.068136
IGF-I sR	P08069	Insulin-like growth factor 1 receptor	IGF1R	0.64007	0.95516	1.0337	0.04788
C3a	P01024	Complement C3	C3	0.64038	0.95516	0.98481	-0.022076
ULBP-1	Q9BZM6	UL16-binding protein 1	ULBP1	0.64114	0.95516	0.90257	-0.14789
Haptoglobin Mixed Type	P00738	Haptoglobin	HP	0.64389	0.95516	0.9215	-0.11795
CAPG	P40121	Macrophage-capping protein	CAPG	0.64398	0.95516	0.9054	-0.14338
Mesothelin	Q13421	Mesothelin	MSLN	0.64419	0.95516	0.60662	-0.72114
IL-15 Ra	Q13261	Interleukin-15 receptor subunit alpha	IL15RA	0.64518	0.95516	0.94446	-0.082444
DPP2	Q9UHL4	Dipeptidyl peptidase 2	DPP7	0.64735	0.95516	0.94484	-0.081858
ANGL4	Q9BY76	Angiopoietin-related protein 4	ANGPTL4	0.64741	0.95516	0.92439	-0.11343
KI3L2	P43630	Killer cell immunoglobulin-like receptor 3DL2	KIR3DL2	0.64787	0.95516	0.88322	-0.17916
bFGF	P09038	Fibroblast growth factor 2	FGF2	0.64845	0.95516	1.4532	0.53928
MAPKAPK3	Q16644	MAP kinase-activated protein kinase 3	MAPKAPK3	0.64881	0.95516	1.0219	0.031211
TNFSF18	Q9UNG2	Tumor necrosis factor ligand superfamily member 18	TNFSF18	0.6489	0.95516	0.97924	-0.03027
Transferrin	P02787	Serotransferrin	TF	0.6505	0.95516	1.013	0.018594
TNF sR-I	P19438	Tumor necrosis factor receptor superfamily member 1A	TNFRSF1A	0.65104	0.95516	0.97158	-0.0416
eIF-5	P55010	Eukaryotic translation initiation factor 5	EIF5	0.65182	0.95516	0.95552	-0.065645
sFRP-3	Q92765	Secreted frizzled-related protein 3	FRZB	0.65202	0.95516	0.98817	-0.017166
Coagulation Factor Xa	P00742	Coagulation factor X	F10	0.65331	0.95521	1.0148	0.021162
CD109	Q6YHK3	CD109 antigen	CD109	0.65475	0.95521	0.96391	-0.053023
ATS1	Q9UHI8	A disintegrin and metalloproteinase with thrombospondin motifs 1	ADAMTS1	0.65477	0.95521	1.0638	0.089171
MICA	Q29983	MHC class I polypeptide-related sequence A	MICA	0.65566	0.95521	0.9673	-0.047965
kallikrein 8	O60259	Kallikrein-8	KLK8	0.65724	0.95521	1.0485	0.068396
calgranulin B	P06702	Protein S100-A9	S100A9	0.65779	0.95521	0.95106	-0.072392
MK13	O15264	Mitogen-activated protein kinase 13	MAPK13	0.65798	0.95521	1.0171	0.024448
ARP19	P56211	cAMP-regulated phosphoprotein 19	ARPP19	0.65931	0.95537	0.96872	-0.045855
GPC5	P78333	Glypican-5	GPC5	0.66128	0.95537	0.91268	-0.13183
CATC	P53634	Dipeptidyl peptidase 1	CTSC	0.66294	0.95537	0.96639	-0.049328
a2-Macroglobulin	P01023	Alpha-2-macroglobulin	A2M	0.66337	0.95537	0.96391	-0.053022
C1QBP	Q07021	Complement component 1 Q subcomponent-binding protein, mitochondrial	C1QBP	0.66387	0.95537	0.9817	-0.026643
Testican-2	Q92563	Testican-2	SPOCK2	0.6642	0.95537	0.96952	-0.044663
RAN	P62826	GTP-binding nuclear protein Ran	RAN	0.66912	0.95537	0.9687	-0.045884
DRAK2	O94768	Serine/threonine-protein kinase 17B	STK17B	0.66921	0.95537	0.96571	-0.050338
CD27	P26842	CD27 antigen	CD27	0.67012	0.95537	0.96951	-0.044675
TXD12	O95881	Thioredoxin domain-containing protein 12	TXNDC12	0.67066	0.95537	1.0101	0.014541
C6	P13671	Complement component C6	C6	0.6726	0.95537	0.98685	-0.019102
Contactin-5	O94779	Contactin-5	CNTN5	0.6735	0.95537	0.97585	-0.035275
Cytidylate kinase	P30085	UMP-CMP kinase	CMPK1	0.67428	0.95537	0.96369	-0.053364
calreticulin	P27797	Calreticulin	CALR	0.67465	0.95537	1.0122	0.017511
TrkC	Q16288	NT-3 growth factor receptor	NTRK3	0.67471	0.95537	1.0112	0.016075
IGF-I	P05019	Insulin-like growth factor I	IGF1	0.67605	0.95537	1.4658	0.55164
GIB	P04054	Phospholipase A2	PLA2G1B	0.67865	0.95537	1.0196	0.027953
IL-1F7	Q9NZH6	Interleukin-37	IL37	0.67898	0.95537	0.99274	-0.010516
Proteinase-3	P24158	Myeloblastin	PRTN3	0.67903	0.95537	1.1611	0.21544
Cystatin-S	P01036	Cystatin-S	CST4	0.67909	0.95537	0.27072	-1.8851
IF4G2	P78344	Eukaryotic translation initiation factor 4 gamma 2	EIF4G2	0.67939	0.95537	0.93195	-0.10167
NOTC2	Q04721	Neurogenic locus notch homolog protein 2	NOTCH2	0.6798	0.95537	0.96792	-0.047045
Kallikrein 11	Q9UBX7	Kallikrein-11	KLK11	0.67991	0.95537	1.0233	0.033257
Livin B	Q96CA5	Baculoviral IAP repeat-containing protein 7	BIRC7	0.68	0.95537	0.96312	-0.05421
MBL	P11226	Mannose-binding protein C	MBL2	0.68048	0.95537	1.0527	0.074104
BOC	Q9BWV1	Brother of CDO	BOC	0.68099	0.95537	0.96021	-0.058581
DUS3	P51452	Dual specificity protein phosphatase 3	DUSP3	0.68118	0.95537	1.1093	0.14965
NPS-PLA2	P14555	Phospholipase A2, membrane associated	PLA2G2A	0.6826	0.95537	0.99732	-0.0038655
TSLP R	Q9HC73	Cytokine receptor-like factor 2	CRLF2	0.6842	0.95537	0.96716	-0.048176
RGMB	Q6NW40	RGM domain family member B	RGMB	0.68748	0.95537	0.98107	-0.027566
STK16	O75716	Serine/threonine-protein kinase 16	STK16	0.6883	0.95537	0.96286	-0.054607
C5	P01031	Complement C5	C5	0.68958	0.95537	1.0101	0.014469
IL-17B R	Q9NRM6	Interleukin-17 receptor B	IL17RB	0.69089	0.95537	0.74859	-0.41775
FGF-4	P08620	Fibroblast growth factor 4	FGF4	0.6909	0.95537	0.89144	-0.16579
TS	P04818	Thymidylate synthase	TYMS	0.69093	0.95537	0.92936	-0.10568
GDF-11	O95390	Growth/differentiation factor 11	GDF11	0.69131	0.95537	0.94744	-0.077897
NCK1	P16333	Cytoplasmic protein NCK1	NCK1	0.69157	0.95537	0.71701	-0.47993
Cathepsin G	P08311	Cathepsin G	CTSG	0.69159	0.95537	1.0264	0.037633
GPVI	Q9HCN6	Platelet glycoprotein VI	GP6	0.69232	0.95537	1.0059	0.0085217
FETUB	Q9UGM5	Fetuin-B	FETUB	0.69266	0.95537	0.98959	-0.015093
IGFBP-3	P17936	Insulin-like growth factor-binding protein 3	IGFBP3	0.69281	0.95537	1.0055	0.0079792
Ubiquitin1	P62979	Ubiquitin-40S ribosomal protein S27a	RPS27A	0.69553	0.95713	0.9928	-0.010429
ANF_RAT	P01161	Natriuretic peptides A	Nppa	0.69578	0.95713	0.89984	-0.15226
Dtk	Q06418	Tyrosine-protein kinase receptor TYRO3	TYRO3	0.6969	0.9575	0.96777	-0.047258
Peroxiredoxin-1	Q06830	Peroxiredoxin-1	PRDX1	0.6979	0.9577	0.95337	-0.068888
ROR1	Q01973	Inactive tyrosine-protein kinase transmembrane receptor ROR1	ROR1	0.70025	0.95814	1.0161	0.023095
CRP	P02741	C-reactive protein	CRP	0.70249	0.95814	1.0293	0.041732
IMB1	Q14974	Importin subunit beta-1	KPNB1	0.70282	0.95814	0.98222	-0.025888
CD5L	O43866	CD5 antigen-like	CD5L	0.70357	0.95814	0.90352	-0.14637
SNAA	P54920	Alpha-soluble NSF attachment protein	NAPA	0.70392	0.95814	0.97661	-0.034147
CATE	P14091	Cathepsin E	CTSE	0.70583	0.95814	0.74832	-0.41828
Angiotensinogen	P01019	Angiotensinogen	AGT	0.70701	0.95814	1.0156	0.022264
PTK6	Q13882	Protein-tyrosine kinase 6	PTK6	0.70741	0.95814	0.86645	-0.20682
TNFSF15	O95150	Tumor necrosis factor ligand superfamily member 15	TNFSF15	0.70779	0.95814	0.9684	-0.046322
Lysozyme	P61626	Lysozyme C	LYZ	0.70785	0.95814	0.97753	-0.032781
TF	P13726	Tissue factor	F3	0.70791	0.95814	0.96694	-0.048505
UFC1	Q9Y3C8	Ubiquitin-fold modifier-conjugating enzyme 1	UFC1	0.71019	0.95814	1.0058	0.0083213
FGF-12	P61328	Fibroblast growth factor 12	FGF12	0.71106	0.95814	0.97645	-0.034386
Apo E4	P02649	Apolipoprotein E	APOE	0.71143	0.95814	0.97638	-0.034484
Growth hormone receptor	P10912	Growth hormone receptor	GHR	0.71179	0.95814	0.98803	-0.017376
Ferritin	P02794	Ferritin heavy chain	FTH1	0.71311	0.95814	1.0802	0.11127
SMAC	Q9NR28	Diablo homolog, mitochondrial	DIABLO	0.71672	0.95814	0.97333	-0.038993
HCG	P01215	Glycoprotein hormones alpha chain	CGA	0.71875	0.95814	0.64585	-0.63073
NUDC3	Q8IVD9	NudC domain-containing protein 3	NUDCD3	0.71884	0.95814	1.0737	0.10262
PF-4	P02776	Platelet factor 4	PF4	0.71999	0.95814	0.97685	-0.033786
DBNL	Q9UJU6	Drebrin-like protein	DBNL	0.72101	0.95814	0.96943	-0.044787
IL24	Q13007	Interleukin-24	IL24	0.72113	0.95814	0.91485	-0.12839
I-309	P22362	C-C motif chemokine 1	CCL1	0.72271	0.95814	0.99159	-0.012185
ENPP7	Q6UWV6	Ectonucleotide pyrophosphatase/phosphodiesterase family member 7	ENPP7	0.72325	0.95814	0.91264	-0.13189
IFN-g R1	P15260	Interferon gamma receptor 1	IFNGR1	0.72517	0.95814	0.9565	-0.064161
IL-1Rrp2	Q9HB29	Interleukin-1 receptor-like 2	IL1RL2	0.72555	0.95814	0.98501	-0.021795
Endothelin-converting enzyme 1	P42892	Endothelin-converting enzyme 1	ECE1	0.72596	0.95814	0.97364	-0.038545
b-ECGF	P05230	Fibroblast growth factor 1	FGF1	0.72741	0.95814	0.80778	-0.30797
Vasoactive Intestinal Peptide	P01282	VIP peptides	VIP	0.72746	0.95814	0.85062	-0.23341
GAPDH liver	P04406	Glyceraldehyde-3-phosphate dehydrogenase	GAPDH	0.7276	0.95814	0.95197	-0.071016
CD30 Ligand	P32971	Tumor necrosis factor ligand superfamily member 8	TNFSF8	0.72886	0.95814	0.98106	-0.027588
BAFF	Q9Y275	Tumor necrosis factor ligand superfamily member 13B	TNFSF13B	0.72893	0.95814	0.95416	-0.067702
IL-8	P10145	Interleukin-8	CXCL8	0.72896	0.95814	0.97689	-0.033736
IL-18 BPa	O95998	Interleukin-18-binding protein	IL18BP	0.7301	0.95814	0.99518	-0.0069635
LAG-3	P18627	Lymphocyte activation gene 3 protein	LAG3	0.73035	0.95814	0.94188	-0.086388
EP15R	Q9UBC2	Epidermal growth factor receptor substrate 15-like 1	EPS15L1	0.73107	0.95814	1.069	0.096254
IL-12	P29459	Interleukin-12 subunit alpha	IL12A	0.73195	0.95814	0.95358	-0.068573
CHL1	O00533	Neural cell adhesion molecule L1-like protein	CHL1	0.73198	0.95814	0.98529	-0.021381
Contactin-4	Q8IWV2	Contactin-4	CNTN4	0.73217	0.95814	0.98552	-0.021043
Trypsin 2	P07478	Trypsin-2	PRSS2	0.73256	0.95814	0.8702	-0.20057
KREM2	Q8NCW0	Kremen protein 2	KREMEN2	0.73305	0.95814	0.93938	-0.09022
G-CSF	P09919	Granulocyte colony-stimulating factor	CSF3	0.7354	0.95819	1.2818	0.35822
Rb	P06400	Retinoblastoma-associated protein	RB1	0.73549	0.95819	0.89631	-0.15793
FGF-20	Q9NP95	Fibroblast growth factor 20	FGF20	0.73618	0.95819	0.55872	-0.83981
NKp44	O95944	Natural cytotoxicity triggering receptor 2	NCR2	0.738	0.95819	0.9718	-0.041262
PTHrP	P12272	Parathyroid hormone-related protein	PTHLH	0.73842	0.95819	1.0593	0.083117
TIMD3	Q8TDQ0	Hepatitis A virus cellular receptor 2	HAVCR2	0.73901	0.95819	1.0243	0.034655
sCD163	Q86VB7	Scavenger receptor cysteine-rich type 1 protein M130	CD163	0.73903	0.95819	0.96088	-0.057577
PSA1	P25786	Proteasome subunit alpha type-1	PSMA1	0.74135	0.96008	1.0075	0.01079
FLRT1	Q9NZU1	Leucine-rich repeat transmembrane protein FLRT1	FLRT1	0.74219	0.96008	0.96259	-0.055003
IFN-g	P01579	Interferon gamma	IFNG	0.74793	0.96597	0.97424	-0.037647
EG-VEGF	P58294	Prokineticin-1	PROK1	0.74845	0.96597	1.0065	0.0092917
ERAB	Q99714	3-hydroxyacyl-CoA dehydrogenase type-2	HSD17B10	0.75041	0.96702	0.99265	-0.010645
MSP	P26927	Hepatocyte growth factor-like protein	MST1	0.7552	0.96702	0.99333	-0.0096554
HTRA2	O43464	Serine protease HTRA2, mitochondrial	HTRA2	0.75542	0.96702	0.99898	-0.0014664
DLL1	O00548	Delta-like protein 1	DLL1	0.75585	0.96702	0.98477	-0.022138
CK-MB	P12277	Creatine kinase B-type	CKB	0.75775	0.96702	0.91814	-0.12321
FGFR4	P22455	Fibroblast growth factor receptor 4	FGFR4	0.75775	0.96702	0.95954	-0.059588
NADPH-P450 Oxidoreductase	P16435	NADPH--cytochrome P450 reductase	POR	0.75817	0.96702	0.92974	-0.1051
BTK	Q06187	Tyrosine-protein kinase BTK	BTK	0.75832	0.96702	0.91541	-0.12751
TGM3	Q08188	Protein-glutamine gamma-glutamyltransferase E	TGM3	0.75867	0.96702	0.66155	-0.59608
NACA	Q13765	Nascent polypeptide-associated complex subunit alpha	NACA	0.75911	0.96702	0.9839	-0.023411
ERBB1	P00533	Epidermal growth factor receptor	EGFR	0.75989	0.96702	0.98555	-0.020994
IMDH2	P12268	Inosine-5'-monophosphate dehydrogenase 2	IMPDH2	0.76022	0.96702	0.98323	-0.024398
uPA	P00749	Urokinase-type plasminogen activator	PLAU	0.7612	0.96702	1.0298	0.042385
TGF-b R II	P37173	TGF-beta receptor type-2	TGFBR2	0.76127	0.96702	0.95902	-0.060374
b-Endorphin	P01189	Pro-opiomelanocortin	POMC	0.76391	0.96802	0.64951	-0.62258
Nectin-like protein 2	Q9BY67	Cell adhesion molecule 1	CADM1	0.76549	0.96802	1.0195	0.027842
transcription factor MLR1 isoform CRA_b	Q8N3X6	Ligand-dependent nuclear receptor corepressor-like protein	LCORL	0.76575	0.96802	0.9868	-0.019175
contactin-1	Q12860	Contactin-1	CNTN1	0.76614	0.96802	0.97333	-0.038993
PTP-1C	P29350	Tyrosine-protein phosphatase non-receptor type 6	PTPN6	0.76635	0.96802	0.96001	-0.058878
BSSP4	Q9GZN4	Brain-specific serine protease 4	PRSS22	0.77175	0.96875	1.0141	0.020252
DC-SIGN	Q9NNX6	CD209 antigen	CD209	0.77197	0.96875	0.98068	-0.028152
IGFBP-5	P24593	Insulin-like growth factor-binding protein 5	IGFBP5	0.77295	0.96875	1.0044	0.0063342
FGF-5	P12034	Fibroblast growth factor 5	FGF5	0.77325	0.96875	0.84553	-0.24207
AREG	P15514	Amphiregulin	AREG	0.77348	0.96875	0.99203	-0.011539
Calcineurin	Q08209	Serine/threonine-protein phosphatase 2B catalytic subunit alpha isoform	PPP3CA	0.77406	0.96875	0.9664	-0.049308
GFRa-2	O00451	GDNF family receptor alpha-2	GFRA2	0.77483	0.96875	0.97911	-0.030456
TGF-b2	P61812	Transforming growth factor beta-2 proprotein	TGFB2	0.77561	0.96875	0.80567	-0.31174
Prothrombin	P00734	Prothrombin	F2	0.77622	0.96875	0.96752	-0.047637
UNC5H3	O95185	Netrin receptor UNC5C	UNC5C	0.77861	0.96875	1.0186	0.026543
C3d	P01024	Complement C3	C3	0.77932	0.96875	0.9179	-0.12359
CPNE1	Q99829	Copine-1	CPNE1	0.77953	0.96875	1.101	0.13876
CD22	P20273	B-cell receptor CD22	CD22	0.78016	0.96875	0.91534	-0.12762
TIMP-1	P01033	Metalloproteinase inhibitor 1	TIMP1	0.78044	0.96875	0.98483	-0.022053
PDGF-AA	P04085	Platelet-derived growth factor subunit A	PDGFA	0.78064	0.96875	0.95323	-0.069107
PDE4D	Q08499	cAMP-specific 3',5'-cyclic phosphodiesterase 4D	PDE4D	0.78167	0.96875	0.98029	-0.028725
Galectin-2	P05162	Galectin-2	LGALS2	0.78247	0.96875	0.99673	-0.0047264
TSH	P01215	Glycoprotein hormones alpha chain	CGA	0.78313	0.96875	0.87191	-0.19775
Triosephosphate isomerase	P60174	Triosephosphate isomerase	TPI1	0.78401	0.96875	0.95798	-0.061931
IL-27	Q8NEV9	Interleukin-27 subunit alpha	IL27	0.78613	0.96875	0.88079	-0.18314
MIP-3a	P78556	C-C motif chemokine 20	CCL20	0.78695	0.96875	0.94756	-0.077709
Macrophage mannose receptor	P22897	Macrophage mannose receptor 1	MRC1	0.7899	0.96875	0.99032	-0.014028
PESC	O00541	Pescadillo homolog	PES1	0.79001	0.96875	1.1201	0.16359
C3adesArg	P01024	Complement C3	C3	0.79037	0.96875	1.0048	0.0068642
ART	O00253	Agouti-related protein	AGRP	0.79089	0.96875	0.99843	-0.0022623
Thrombin	P00734	Prothrombin	F2	0.79109	0.96875	1.0186	0.026531
Eotaxin	P51671	Eotaxin	CCL11	0.79305	0.96875	0.81256	-0.29946
TNF sR-II	P20333	Tumor necrosis factor receptor superfamily member 1B	TNFRSF1B	0.79806	0.96875	0.97386	-0.038217
CYTN	P01037	Cystatin-SN	CST1	0.79933	0.96875	0.86236	-0.21363
Olfactomedin-4	Q6UX06	Olfactomedin-4	OLFM4	0.80128	0.96875	1.033	0.046824
SHP-2	Q06124	Tyrosine-protein phosphatase non-receptor type 11	PTPN11	0.80242	0.96875	0.98245	-0.025548
CK2-A1B	P68400	Casein kinase II subunit alpha	CSNK2A1	0.8043	0.96875	0.92228	-0.11672
CSK21	P68400	Casein kinase II subunit alpha	CSNK2A1	0.80441	0.96875	0.95377	-0.068289
TSP2	P35442	Thrombospondin-2	THBS2	0.80461	0.96875	0.95708	-0.063291
IFN-aA	P01563	Interferon alpha-2	IFNA2	0.80464	0.96875	0.99368	-0.0091521
AGR2	O95994	Anterior gradient protein 2 homolog	AGR2	0.80478	0.96875	0.98329	-0.024313
HIV-2 Rev	P18093	Protein Rev	rev	0.80626	0.96875	0.96044	-0.058229
p27Kip1	P46527	Cyclin-dependent kinase inhibitor 1B	CDKN1B	0.80627	0.96875	0.64519	-0.6322
SPTA2	Q13813	Spectrin alpha chain, non-erythrocytic 1	SPTAN1	0.80646	0.96875	0.95483	-0.066678
Angiostatin	P00747	Plasminogen	PLG	0.80799	0.96875	0.98033	-0.028656
MPIF-1	P55773	C-C motif chemokine 23	CCL23	0.80811	0.96875	0.97986	-0.029353
LEAP-1	P81172	Hepcidin	HAMP	0.80939	0.96875	0.8814	-0.18214
Caspase-2	P42575	Caspase-2	CASP2	0.81032	0.96875	0.95337	-0.068899
WIF-1	Q9Y5W5	Wnt inhibitory factor 1	WIF1	0.81057	0.96875	1.0077	0.011056
SPINT2	O43291	Kunitz-type protease inhibitor 2	SPINT2	0.81153	0.96875	0.9954	-0.0066508
Eotaxin-2	O00175	C-C motif chemokine 24	CCL24	0.81471	0.96875	0.97613	-0.034859
IgD	P01880	Immunoglobulin heavy constant delta	IGHD	0.81499	0.96875	0.60622	-0.72208
CYTD	P28325	Cystatin-D	CST5	0.81581	0.96875	0.91771	-0.12389
DAF	P08174	Complement decay-accelerating factor	CD55	0.81657	0.96875	1.0067	0.0096249
TBK1	Q9UHD2	Serine/threonine-protein kinase TBK1	TBK1	0.81706	0.96875	0.98375	-0.023644
IL-1 R4	Q01638	Interleukin-1 receptor-like 1	IL1RL1	0.81748	0.96875	1.005	0.0072176
CAMK1	Q14012	Calcium/calmodulin-dependent protein kinase type 1	CAMK1	0.81923	0.96875	0.98173	-0.026596
Calpain I	P07384	Calpain-1 catalytic subunit	CAPN1	0.81959	0.96875	1.0027	0.0039266
Phosphoglycerate mutase 1	P18669	Phosphoglycerate mutase 1	PGAM1	0.81978	0.96875	0.9189	-0.12202
Carbonic Anhydrase IV	P22748	Carbonic anhydrase 4	CA4	0.82031	0.96875	1.004	0.0058206
PARK7	Q99497	Parkinson disease protein 7	PARK7	0.82044	0.96875	1.0067	0.0096627
Integrin aVb5	P06756	Integrin alpha-V	ITGAV	0.82082	0.96875	0.91008	-0.13593
CBX5	P45973	Chromobox protein homolog 5	CBX5	0.82106	0.96875	1.0036	0.0052265
FAM107B	Q9H098	Protein FAM107B	FAM107B	0.82118	0.96875	0.9852	-0.021519
Moesin	P26038	Moesin	MSN	0.82289	0.96875	0.61516	-0.70096
Lymphotactin	P47992	Lymphotactin	XCL1	0.82371	0.96875	0.99574	-0.0061646
Catalase	P04040	Catalase	CAT	0.82425	0.96875	0.96765	-0.047449
CK-MM	P06732	Creatine kinase M-type	CKM	0.82483	0.96875	0.96846	-0.046236
IL-6	P05231	Interleukin-6	IL6	0.8252	0.96875	1.0058	0.008321
ADAM 9	Q13443	Disintegrin and metalloproteinase domain-containing protein 9	ADAM9	0.82598	0.96875	0.97581	-0.035334
C5b 6 Complex	P01031	Complement C5	C5	0.82711	0.96875	0.99067	-0.013529
ERBB4	Q15303	Receptor tyrosine-protein kinase erbB-4	ERBB4	0.82742	0.96875	0.97592	-0.035163
IL-1 sR9	Q9NP60	X-linked interleukin-1 receptor accessory protein-like 2	IL1RAPL2	0.8283	0.96875	0.9742	-0.037709
Lamin-B1	P20700	Lamin-B1	LMNB1	0.83008	0.96875	0.97601	-0.035036
MCP-2	P80075	C-C motif chemokine 8	CCL8	0.83038	0.96875	0.95603	-0.064866
TAFI	Q96IY4	Carboxypeptidase B2	CPB2	0.83075	0.96875	1.0078	0.011146
Cadherin-5	P33151	Cadherin-5	CDH5	0.83116	0.96875	1.0057	0.0081849
PLCG1	P19174	1-phosphatidylinositol 4,5-bisphosphate phosphodiesterase gamma-1	PLCG1	0.83125	0.96875	0.97594	-0.035131
ERBB2	P04626	Receptor tyrosine-protein kinase erbB-2	ERBB2	0.83149	0.96875	2.0067	1.0048
Marapsin	Q9BQR3	Serine protease 27	PRSS27	0.83187	0.96875	0.98074	-0.028053
b2-Microglobulin	P61769	Beta-2-microglobulin	B2M	0.83327	0.96875	0.98329	-0.024314
CCL28	Q9NRJ3	C-C motif chemokine 28	CCL28	0.83438	0.96875	0.93711	-0.093714
PDE9A	O76083	High affinity cGMP-specific 3',5'-cyclic phosphodiesterase 9A	PDE9A	0.83457	0.96875	0.87285	-0.1962
Factor D	P00746	Complement factor D	CFD	0.83482	0.96875	1.0357	0.050573
Protein disulfide-isomerase	P07237	Protein disulfide-isomerase	P4HB	0.83563	0.96875	1.0066	0.0094916
PTN	P21246	Pleiotrophin	PTN	0.83769	0.97014	0.94717	-0.07831
LYNB	P07948	Tyrosine-protein kinase Lyn	LYN	0.83959	0.97018	0.93846	-0.091626
C9	P02748	Complement component C9	C9	0.84098	0.97018	0.99534	-0.0067347
TFF3	Q07654	Trefoil factor 3	TFF3	0.84151	0.97018	0.98504	-0.02175
ULBP-3	Q9BZM4	UL16-binding protein 3	ULBP3	0.84184	0.97018	0.98748	-0.018172
Activin RIB	P36896	Activin receptor type-1B	ACVR1B	0.84276	0.97018	0.97701	-0.033548
SREC-I	Q14162	Scavenger receptor class F member 1	SCARF1	0.84289	0.97018	0.99973	-0.00038669
vWF	P04275	von Willebrand factor	VWF	0.84574	0.97247	1.0074	0.010649
BMP-7	P18075	Bone morphogenetic protein 7	BMP7	0.8476	0.97264	0.99535	-0.0067182
LSAMP	Q13449	Limbic system-associated membrane protein	LSAMP	0.84951	0.97264	0.99097	-0.013081
Plasmin	P00747	Plasminogen	PLG	0.85005	0.97264	1.0138	0.019732
PAI-1	P05121	Plasminogen activator inhibitor 1	SERPINE1	0.85081	0.97264	1.021	0.029929
Cyclophilin F	P30405	Peptidyl-prolyl cis-trans isomerase F, mitochondrial	PPIF	0.85096	0.97264	0.98093	-0.027781
SCGF-alpha	Q9Y240	C-type lectin domain family 11 member A	CLEC11A	0.85188	0.97264	0.99146	-0.012368
ANGL3	Q9Y5C1	Angiopoietin-related protein 3	ANGPTL3	0.85198	0.97264	0.99719	-0.0040593
IL-11 RA	Q14626	Interleukin-11 receptor subunit alpha	IL11RA	0.85279	0.97264	0.97169	-0.041437
HPV E7 Type 16	P03129	Protein E7	E7	0.85472	0.97264	0.9073	-0.14035
NKp46	O76036	Natural cytotoxicity triggering receptor 1	NCR1	0.85499	0.97264	0.93499	-0.096974
GREM1	O60565	Gremlin-1	GREM1	0.85569	0.97264	1.1747	0.2323
B7	P33681	T-lymphocyte activation antigen CD80	CD80	0.85623	0.97264	0.9952	-0.0069468
carbonic anhydrase II	P00918	Carbonic anhydrase 2	CA2	0.86313	0.97948	0.94777	-0.077388
Cytochrome c	P99999	Cytochrome c	CYCS	0.86454	0.9801	0.9923	-0.011152
Aflatoxin B1 aldehyde reductase	O43488	Aflatoxin B1 aldehyde reductase member 2	AKR7A2	0.86642	0.98041	0.94294	-0.084769
MMP-8	P22894	Neutrophil collagenase	MMP8	0.86655	0.98041	1.0111	0.015885
PUR8	P30566	Adenylosuccinate lyase	ADSL	0.86792	0.98055	1.3035	0.38236
TCTP	P13693	Translationally-controlled tumor protein	TPT1	0.86898	0.98055	0.94476	-0.081983
Rab GDP dissociation inhibitor beta	P50395	Rab GDP dissociation inhibitor beta	GDI2	0.86929	0.98055	0.97072	-0.042875
Heparin cofactor II	P05546	Heparin cofactor 2	SERPIND1	0.8719	0.98252	0.98005	-0.029072
Apo E2	P02649	Apolipoprotein E	APOE	0.87666	0.9869	0.99954	-0.00066428
Siglec-9	Q9Y336	Sialic acid-binding Ig-like lectin 9	SIGLEC9	0.87774	0.98713	0.92325	-0.11521
CNTN2	Q02246	Contactin-2	CNTN2	0.87867	0.98719	0.97001	-0.043922
RUXF	P62306	Small nuclear ribonucleoprotein F	SNRPF	0.88016	0.98788	0.98627	-0.019946
MDHC	P40925	Malate dehydrogenase, cytoplasmic	MDH1	0.88224	0.98806	0.93048	-0.10395
B7-H1	Q9NZQ7	Programmed cell death 1 ligand 1	CD274	0.88318	0.98806	0.89306	-0.16318
MIP-5	Q16663	C-C motif chemokine 15	CCL15	0.88422	0.98806	0.96624	-0.049548
DLC8	P63167	Dynein light chain 1, cytoplasmic	DYNLL1	0.88506	0.98806	0.89033	-0.16758
Lactoferrin	P02788	Lactotransferrin	LTF	0.88586	0.98806	1.017	0.024319
Nucleoside diphosphate kinase A	P15531	Nucleoside diphosphate kinase A	NME1	0.8861	0.98806	1.0605	0.084704
CFC1	P0CG37	Cryptic protein	CFC1	0.88645	0.98806	0.98995	-0.014566
PD-L2	Q9BQ51	Programmed cell death 1 ligand 2	PDCD1LG2	0.88778	0.98857	0.97495	-0.036605
LBP	P18428	Lipopolysaccharide-binding protein	LBP	0.88922	0.98868	1.0105	0.015107
UBE2N	P61088	Ubiquitin-conjugating enzyme E2 N	UBE2N	0.89106	0.98868	0.95827	-0.061495
LYVE1	Q9Y5Y7	Lymphatic vessel endothelial hyaluronic acid receptor 1	LYVE1	0.89223	0.98868	0.95043	-0.073344
sTie-1	P35590	Tyrosine-protein kinase receptor Tie-1	TIE1	0.8923	0.98868	0.98603	-0.020299
IGFBP-7	Q16270	Insulin-like growth factor-binding protein 7	IGFBP7	0.89301	0.98868	0.99695	-0.0044138
TWEAKR	Q9NP84	Tumor necrosis factor receptor superfamily member 12A	TNFRSF12A	0.89343	0.98868	0.90219	-0.1485
sTie-2	Q02763	Angiopoietin-1 receptor	TEK	0.89402	0.98868	0.98681	-0.019158
Spondin-1	Q9HCB6	Spondin-1	SPON1	0.89793	0.99114	0.97688	-0.033749
OBCAM	Q14982	Opioid-binding protein/cell adhesion molecule	OPCML	0.898	0.99114	0.98978	-0.014816
eIF-5A-1	P63241	Eukaryotic translation initiation factor 5A-1	EIF5A	0.89919	0.99149	0.92659	-0.11
NRX1B	P58400	Neurexin-1-beta	NRXN1	0.90092	0.99218	0.99533	-0.0067547
TAJ	Q9NS68	Tumor necrosis factor receptor superfamily member 19	TNFRSF19	0.90169	0.99218	0.95245	-0.070283
Ficolin-3	O75636	Ficolin-3	FCN3	0.9028	0.99218	0.9788	-0.030907
Secretin	P09683	Secretin	SCT	0.90335	0.99218	0.85539	-0.22534
Elafin	P19957	Elafin	PI3	0.90824	0.99496	0.98242	-0.025588
MCP-4	Q99616	C-C motif chemokine 13	CCL13	0.90859	0.99496	1.0383	0.054282
WISP-1	O95388	CCN family member 4	CCN4	0.90933	0.99496	0.98702	-0.018848
C1s	P09871	Complement C1s subcomponent	C1S	0.9094	0.99496	0.99507	-0.007134
CD40 ligand soluble	P29965	CD40 ligand	CD40LG	0.91215	0.99542	0.85408	-0.22756
Alkaline phosphatase bone	P05186	Alkaline phosphatase, tissue-nonspecific isozyme	ALPL	0.91248	0.99542	1.0105	0.01505
ICOS	Q9Y6W8	Inducible T-cell costimulator	ICOS	0.91375	0.99542	1.0049	0.0071038
GOT1	P17174	Aspartate aminotransferase, cytoplasmic	GOT1	0.91451	0.99542	1.0006	0.00083574
IL-18 Rb	O95256	Interleukin-18 receptor accessory protein	IL18RAP	0.91729	0.99542	0.99034	-0.014002
PKC-A	P17252	Protein kinase C alpha type	PRKCA	0.91783	0.99542	0.99678	-0.0046541
Apo E3	P02649	Apolipoprotein E	APOE	0.91821	0.99542	0.99931	-0.000997
Transketolase	P29401	Transketolase	TKT	0.9184	0.99542	0.98593	-0.020449
RANTES	P13501	C-C motif chemokine 5	CCL5	0.91967	0.99542	0.98721	-0.01857
GAS1	P54826	Growth arrest-specific protein 1	GAS1	0.92201	0.99542	0.96286	-0.054609
TNNI2_RAT	P27768	Troponin I, fast skeletal muscle	Tnni2	0.9223	0.99542	0.95081	-0.072777
PSME3	P61289	Proteasome activator complex subunit 3	PSME3	0.92235	0.99542	0.98542	-0.021182
PRKACA	P17612	cAMP-dependent protein kinase catalytic subunit alpha	PRKACA	0.92335	0.99542	0.98186	-0.026411
Coagulation Factor VII	P08709	Coagulation factor VII	F7	0.92509	0.99542	1.0077	0.011095
Carbonic anhydrase XIII	Q8N1Q1	Carbonic anhydrase 13	CA13	0.92673	0.99542	0.93248	-0.10085
JAK2	O60674	Tyrosine-protein kinase JAK2	JAK2	0.92698	0.99542	1.0031	0.0044273
B7-H2	O75144	ICOS ligand	ICOSLG	0.92763	0.99542	0.99414	-0.0084849
PGP9.5	P09936	Ubiquitin carboxyl-terminal hydrolase isozyme L1	UCHL1	0.92777	0.99542	0.9885	-0.016683
Thrombospondin-1	P07996	Thrombospondin-1	THBS1	0.92969	0.99542	0.98223	-0.025872
IL-34	Q6ZMJ4	Interleukin-34	IL34	0.93086	0.99542	1.0012	0.0017935
Cyclophilin A	P62937	Peptidyl-prolyl cis-trans isomerase A	PPIA	0.93097	0.99542	0.9628	-0.054691
JAM-C	Q9BX67	Junctional adhesion molecule C	JAM3	0.93237	0.99542	0.99242	-0.010983
Lipocalin 2	P80188	Neutrophil gelatinase-associated lipocalin	LCN2	0.93287	0.99542	0.95668	-0.063892
LYN	P07948	Tyrosine-protein kinase Lyn	LYN	0.93719	0.99542	0.99773	-0.0032736
ATS13	Q76LX8	A disintegrin and metalloproteinase with thrombospondin motifs 13	ADAMTS13	0.93755	0.99542	0.98603	-0.02029
PlGF	P49763	Placenta growth factor	PGF	0.93757	0.99542	0.85678	-0.223
Carbonic anhydrase VII	P43166	Carbonic anhydrase 7	CA7	0.93762	0.99542	1.2349	0.30438
RAC1	P63000	Ras-related C3 botulinum toxin substrate 1	RAC1	0.93767	0.99542	0.96327	-0.053984
SGTA	O43765	Small glutamine-rich tetratricopeptide repeat-containing protein alpha	SGTA	0.93946	0.99542	0.96904	-0.045373
IL-17B	Q9UHF5	Interleukin-17B	IL17B	0.9399	0.99542	0.98703	-0.018835
CATZ	Q9UBR2	Cathepsin Z	CTSZ	0.94116	0.99542	1.0002	0.00030762
Soggy-1	Q9UK85	Dickkopf-like protein 1	DKKL1	0.9415	0.99542	0.98784	-0.017645
PSA-ACT	P07288	Prostate-specific antigen	KLK3	0.94383	0.99542	1.0232	0.03313
KIF23	Q02241	Kinesin-like protein KIF23	KIF23	0.94544	0.99542	0.64603	-0.63032
PA2G4	Q9UQ80	Proliferation-associated protein 2G4	PA2G4	0.94624	0.99542	0.96585	-0.050125
TIMP-2	P16035	Metalloproteinase inhibitor 2	TIMP2	0.94971	0.99542	0.99984	-0.00023473
WFKN2	Q8TEU8	WAP, Kazal, immunoglobulin, Kunitz and NTR domain-containing protein 2	WFIKKN2	0.95008	0.99542	0.98795	-0.017486
FER	P16591	Tyrosine-protein kinase Fer	FER	0.95023	0.99542	0.95145	-0.071804
LIGHT	O43557	Tumor necrosis factor ligand superfamily member 14	TNFSF14	0.9508	0.99542	0.81974	-0.28676
Cripto	P13385	Teratocarcinoma-derived growth factor 1	TDGF1	0.95223	0.99542	1.0079	0.011303
gp130 soluble	P40189	Interleukin-6 receptor subunit beta	IL6ST	0.95283	0.99542	0.99628	-0.0053752
Semaphorin-6A	Q9H2E6	Semaphorin-6A	SEMA6A	0.953	0.99542	1.0023	0.0033809
PAFAH beta subunit	P68402	Platelet-activating factor acetylhydrolase IB subunit alpha2	PAFAH1B2	0.95327	0.99542	0.73591	-0.44239
PSME1	Q06323	Proteasome activator complex subunit 1	PSME1	0.95394	0.99542	0.99535	-0.0067267
ILT-4	Q8N423	Leukocyte immunoglobulin-like receptor subfamily B member 2	LILRB2	0.95424	0.99542	0.98033	-0.028654
CLC1B	Q9P126	C-type lectin domain family 1 member B	CLEC1B	0.9547	0.99542	0.97433	-0.037511
Nr-CAM	Q92823	Neuronal cell adhesion molecule	NRCAM	0.95649	0.99542	0.98763	-0.017956
EPHAA	Q5JZY3	Ephrin type-A receptor 10	EPHA10	0.9589	0.99542	0.45173	-1.1465
MDM2	Q00987	E3 ubiquitin-protein ligase Mdm2	MDM2	0.9598	0.99542	0.85958	-0.21829
DERM	Q07507	Dermatopontin	DPT	0.96148	0.99542	0.99294	-0.010215
pTEN	P60484	Phosphatidylinositol 3,4,5-trisphosphate 3-phosphatase and dual-specificity protein phosphatase PTEN	PTEN	0.96256	0.99542	0.87176	-0.198
LIMP II	Q14108	Lysosome membrane protein 2	SCARB2	0.96333	0.99542	0.98614	-0.02013
Notch 1	P46531	Neurogenic locus notch homolog protein 1	NOTCH1	0.96364	0.99542	0.99636	-0.0052567
phosphoglycerate kinase 1	P00558	Phosphoglycerate kinase 1	PGK1	0.96374	0.99542	0.9954	-0.0066456
Galectin-3	P17931	Galectin-3	LGALS3	0.96467	0.99542	0.99459	-0.00782
Coactosin-like protein	Q14019	Coactosin-like protein	COTL1	0.96549	0.99542	0.98614	-0.020136
FGF-6	P10767	Fibroblast growth factor 6	FGF6	0.9655	0.99542	1.2294	0.29796
Prekallikrein	P03952	Plasma kallikrein	KLKB1	0.96582	0.99542	0.99756	-0.003522
Myoglobin	P02144	Myoglobin	MB	0.96653	0.99542	0.98971	-0.014922
Fractalkine/CX3CL-1	P78423	Fractalkine	CX3CL1	0.96926	0.99542	1.0499	0.070243
DR6	O75509	Tumor necrosis factor receptor superfamily member 21	TNFRSF21	0.97002	0.99542	1.0032	0.0046426
PDGF-CC	Q9NRA1	Platelet-derived growth factor C	PDGFC	0.97069	0.99542	0.99859	-0.0020389
PGRP-S	O75594	Peptidoglycan recognition protein 1	PGLYRP1	0.97101	0.99542	0.9863	-0.019897
VEGF	P15692	Vascular endothelial growth factor A	VEGFA	0.97191	0.99542	0.98623	-0.02
ERBB3	P21860	Receptor tyrosine-protein kinase erbB-3	ERBB3	0.97217	0.99542	1.0045	0.00645
MO2R1	Q8TD46	Cell surface glycoprotein CD200 receptor 1	CD200R1	0.97294	0.99542	0.97903	-0.030569
annexin VI	P08133	Annexin A6	ANXA6	0.97343	0.99542	1.006	0.008694
Aminoacylase-1	Q03154	Aminoacylase-1	ACY1	0.97374	0.99542	0.96456	-0.052054
DRG-1	Q9NP79	Vacuolar protein sorting-associated protein VTA1 homolog	VTA1	0.97443	0.99542	0.94874	-0.07591
FGF9	P31371	Fibroblast growth factor 9	FGF9	0.97475	0.99542	0.99635	-0.005271
Kallistatin	P29622	Kallistatin	SERPINA4	0.97481	0.99542	1.0028	0.004103
RAP	P30533	Alpha-2-macroglobulin receptor-associated protein	LRPAP1	0.97482	0.99542	1.0355	0.050382
4-1BB ligand	P41273	Tumor necrosis factor ligand superfamily member 9	TNFSF9	0.97631	0.99542	0.98501	-0.021796
TECK	O15444	C-C motif chemokine 25	CCL25	0.97719	0.99542	0.93582	-0.095695
RELT	Q969Z4	Tumor necrosis factor receptor superfamily member 19L	RELT	0.97764	0.99542	0.98684	-0.019109
LIF sR	P42702	Leukemia inhibitory factor receptor	LIFR	0.97775	0.99542	1.0019	0.002739
EphA5	P54756	Ephrin type-A receptor 5	EPHA5	0.97863	0.99542	0.92997	-0.10474
HGF	P14210	Hepatocyte growth factor	HGF	0.97897	0.99542	0.95725	-0.063026
MMP-12	P39900	Macrophage metalloelastase	MMP12	0.97954	0.99542	1.0138	0.019705
Sialoadhesin	Q9BZZ2	Sialoadhesin	SIGLEC1	0.98042	0.99542	0.95875	-0.06077
bFGF-R	P11362	Fibroblast growth factor receptor 1	FGFR1	0.9836	0.99653	0.99727	-0.003942
prostatic binding protein	P30086	Phosphatidylethanolamine-binding protein 1	PEBP1	0.98361	0.99653	0.96653	-0.049118
Cathepsin V	O60911	Cathepsin L2	CTSV	0.98588	0.99653	0.95721	-0.063097
OMD	Q99983	Osteomodulin	OMD	0.98685	0.99653	0.96988	-0.044124
ACTH	P01189	Pro-opiomelanocortin	POMC	0.98697	0.99653	0.97476	-0.036877
PIM1	P11309	Serine/threonine-protein kinase pim-1	PIM1	0.98924	0.99653	0.80149	-0.31925
Myeloperoxidase	P05164	Myeloperoxidase	MPO	0.99009	0.99653	1.03	0.042647
ARTS1	Q9NZ08	Endoplasmic reticulum aminopeptidase 1	ERAP1	0.99022	0.99653	0.94881	-0.075805
Factor B	P00751	Complement factor B	CFB	0.99107	0.99653	0.99816	-0.0026589
ASGR1	P07306	Asialoglycoprotein receptor 1	ASGR1	0.9914	0.99653	0.89286	-0.16349
Siglec-3	P20138	Myeloid cell surface antigen CD33	CD33	0.9918	0.99653	0.94609	-0.079947
FABP	P05413	Fatty acid-binding protein, heart	FABP3	0.99212	0.99653	1.0255	0.036347
ACE2	Q9BYF1	Angiotensin-converting enzyme 2	ACE2	0.993	0.99653	0.94827	-0.076624
Notch-3	Q9UM47	Neurogenic locus notch homolog protein 3	NOTCH3	0.99528	0.9978	1.0062	0.0089383
PAPP-A	Q13219	Pappalysin-1	PAPPA	0.99603	0.9978	1.0009	0.0012751
HSP70 protein 8	P11142	Heat shock cognate 71 kDa protein	HSPA8	0.99737	0.99815	0.89973	-0.15243
UNC5H4	Q6UXZ4	Netrin receptor UNC5D	UNC5D	0.99815	0.99815	0.97183	-0.041223

### Sheet: 18m
				18m/Pre
Target	Uniprot	Protein Name	Gene Name	p-value	FDR	FC	Log2(FC)
PSA	P07288	Prostate-specific antigen	KLK3	9.0249e-07	0.001018	0.61539	-0.70043
TrATPase	P13686	Tartrate-resistant acid phosphatase type 5	ACP5	1.8954e-06	0.001069	0.78939	-0.34119
FSH	P01215	Glycoprotein hormones alpha chain	CGA	8.7325e-06	0.0032834	1.8724	0.90487
Luteinizing hormone	P01215	Glycoprotein hormones alpha chain	CGA	5.2597e-05	0.014832	1.5317	0.61513
Glucagon	P01275	Pro-glucagon	GCG	0.00033884	0.076441	1.4955	0.58063
PPID	Q08752	Peptidyl-prolyl cis-trans isomerase D	PPID	0.0010747	0.20204	0.75463	-0.40615
OBCAM	Q14982	Opioid-binding protein/cell adhesion molecule	OPCML	0.0018571	0.26536	1.1879	0.24844
BMP-6	P22004	Bone morphogenetic protein 6	BMP6	0.0020743	0.26536	1.1929	0.25447
MRCKB	Q9Y5S2	Serine/threonine-protein kinase MRCK beta	CDC42BPB	0.0024905	0.26536	1.2227	0.29011
PRL	P01236	Prolactin	PRL	0.0025765	0.26536	1.1171	0.15972
IGFBP-1	P08833	Insulin-like growth factor-binding protein 1	IGFBP1	0.0027291	0.26536	0.58014	-0.78553
LGMN	Q99538	Legumain	LGMN	0.003831	0.26536	1.1324	0.17934
DYRK3	O43781	Dual specificity tyrosine-phosphorylation-regulated kinase 3	DYRK3	0.0038502	0.26536	1.1648	0.2201
CAMK1	Q14012	Calcium/calmodulin-dependent protein kinase type 1	CAMK1	0.0039356	0.26536	1.1108	0.15158
cGMP-stimulated PDE	O00408	cGMP-dependent 3',5'-cyclic phosphodiesterase	PDE2A	0.0049193	0.26536	1.1454	0.19591
Cadherin-6	P55285	Cadherin-6	CDH6	0.0051866	0.26536	1.2115	0.27675
BASI	P35613	Basigin	BSG	0.0052676	0.26536	1.1346	0.18217
17-beta-HSD 1	P14061	17-beta-hydroxysteroid dehydrogenase type 1	HSD17B1	0.0053474	0.26536	1.1734	0.23065
IL-5	P05113	Interleukin-5	IL5	0.0055892	0.26536	1.1847	0.24454
Protein disulfide isomerase A3	P30101	Protein disulfide-isomerase A3	PDIA3	0.0056381	0.26536	1.1237	0.16827
ABL2	P42684	Tyrosine-protein kinase ABL2	ABL2	0.0059171	0.26536	1.1757	0.23356
kallikrein 14	Q9P0G3	Kallikrein-14	KLK14	0.006021	0.26536	1.1255	0.17059
PUR8	P30566	Adenylosuccinate lyase	ADSL	0.0062444	0.26536	0.93394	-0.098601
iC3b	P01024	Complement C3	C3	0.0063202	0.26536	0.88542	-0.17556
Flt-3	P36888	Receptor-type tyrosine-protein kinase FLT3	FLT3	0.0065941	0.26536	1.1721	0.22916
DRAK2	O94768	Serine/threonine-protein kinase 17B	STK17B	0.0066898	0.26536	1.1447	0.19494
Cytidylate kinase	P30085	UMP-CMP kinase	CMPK1	0.0067233	0.26536	1.1809	0.23989
BCAR3	O75815	Breast cancer anti-estrogen resistance protein 3	BCAR3	0.0067798	0.26536	1.1732	0.23045
CAD15	P55291	Cadherin-15	CDH15	0.0068223	0.26536	1.1671	0.22287
Apo D	P05090	Apolipoprotein D	APOD	0.0074429	0.27985	1.1124	0.15365
EphA1	P21709	Ephrin type-A receptor 1	EPHA1	0.0080042	0.29125	1.1415	0.19094
MMEL2	Q495T6	Membrane metallo-endopeptidase-like 1	MMEL1	0.0086402	0.29814	1.1602	0.21439
PDE3A	Q14432	cGMP-inhibited 3',5'-cyclic phosphodiesterase A	PDE3A	0.0088133	0.29814	1.1702	0.22677
TAK1-TAB1	O43318	Mitogen-activated protein kinase kinase kinase 7	MAP3K7	0.0089866	0.29814	1.1737	0.23111
Calcineurin B a	P63098	Calcineurin subunit B type 1	PPP3R1	0.0096064	0.30134	1.1335	0.18084
calreticulin	P27797	Calreticulin	CALR	0.0096172	0.30134	1.1395	0.1884
Endothelin-converting enzyme 1	P42892	Endothelin-converting enzyme 1	ECE1	0.01014	0.30545	1.1308	0.17735
CD70	P32970	CD70 antigen	CD70	0.010536	0.30545	1.0869	0.12015
COLEC12	Q5KU26	Collectin-12	COLEC12	0.010561	0.30545	1.1369	0.18512
EphB4	P54760	Ephrin type-B receptor 4	EPHB4	0.010834	0.30551	1.1172	0.15987
RANK	Q9Y6Q6	Tumor necrosis factor receptor superfamily member 11A	TNFRSF11A	0.011972	0.31583	1.1786	0.23703
Survivin	O15392	Baculoviral IAP repeat-containing protein 5	BIRC5	0.012186	0.31583	1.0796	0.11052
LKHA4	P09960	Leukotriene A-4 hydrolase	LTA4H	0.012205	0.31583	1.1017	0.13969
Nectin-like protein 1	Q8N126	Cell adhesion molecule 3	CADM3	0.01232	0.31583	1.1614	0.21581
C1s	P09871	Complement C1s subcomponent	C1S	0.012969	0.31955	1.0595	0.083361
MASP3	P48740	Mannan-binding lectin serine protease 1	MASP1	0.013031	0.31955	1.1438	0.19389
STAB2	Q8WWQ8	Stabilin-2	STAB2	0.014325	0.33561	1.1293	0.1754
Soggy-1	Q9UK85	Dickkopf-like protein 1	DKKL1	0.014756	0.33561	1.129	0.17507
TLR4MD-2 complex	O00206	Toll-like receptor 4	TLR4	0.014937	0.33561	1.1449	0.19528
CLM6	Q08708	CMRF35-like molecule 6	CD300C	0.015303	0.33561	0.88854	-0.17049
STRATIFIN	P31947	14-3-3 protein sigma	SFN	0.015589	0.33561	1.1147	0.15668
DAPK2	Q9UIK4	Death-associated protein kinase 2	DAPK2	0.015634	0.33561	1.12	0.16349
PKC-D	Q05655	Protein kinase C delta type	PRKCD	0.015847	0.33561	1.1754	0.23314
SAP	P02743	Serum amyloid P-component	APCS	0.016066	0.33561	1.085	0.11764
HDAC8	Q9BY41	Histone deacetylase 8	HDAC8	0.016847	0.33964	1.1138	0.15549
M2-PK	P14618	Pyruvate kinase PKM	PKM	0.016861	0.33964	0.82244	-0.28202
Coagulation Factor IXab	P00740	Coagulation factor IX	F9	0.018176	0.35969	1.0919	0.12684
Marapsin	Q9BQR3	Serine protease 27	PRSS27	0.018764	0.36493	1.1238	0.16844
Coagulation Factor IX	P00740	Coagulation factor IX	F9	0.019719	0.37701	1.0839	0.1163
Insulin	P01308	Insulin	INS	0.020583	0.38326	1.1974	0.2599
TYK2	P29597	Non-receptor tyrosine-protein kinase TYK2	TYK2	0.021245	0.38326	1.1097	0.15022
OSM	P13725	Oncostatin-M	OSM	0.02135	0.38326	1.133	0.18012
MFGM	Q08431	Lactadherin	MFGE8	0.02168	0.38326	1.16	0.21415
HSP 70	P08107	UniProt Consortium	N/A	0.021745	0.38326	0.87693	-0.18947
PH	P01298	Pancreatic prohormone	PPY	0.02273	0.38807	1.2238	0.29134
OCAD1	Q9NX40	OCIA domain-containing protein 1	OCIAD1	0.022846	0.38807	1.1347	0.18225
GA733-1 protein	P09758	Tumor-associated calcium signal transducer 2	TACSTD2	0.02305	0.38807	1.1832	0.24264
ASM3A	Q92484	Acid sphingomyelinase-like phosphodiesterase 3a	SMPDL3A	0.024153	0.39827	1.1539	0.20654
PPIB	P23284	Peptidyl-prolyl cis-trans isomerase B	PPIB	0.024362	0.39827	1.1293	0.17543
MATN3	O15232	Matrilin-3	MATN3	0.025236	0.40666	1.0931	0.12849
Coagulation Factor V	P12259	Coagulation factor V	F5	0.027376	0.43494	1.0778	0.10809
C4b	P0C0L4	Complement C4-A	C4A	0.028718	0.44991	0.81345	-0.29787
FCN1	O00602	Ficolin-1	FCN1	0.03157	0.48782	1.1093	0.14969
TNFSF18	Q9UNG2	Tumor necrosis factor ligand superfamily member 18	TNFSF18	0.032675	0.49807	1.0703	0.098069
Clusterin	P10909	Clusterin	CLU	0.033665	0.50292	1.2796	0.35575
PDE4D	Q08499	cAMP-specific 3',5'-cyclic phosphodiesterase 4D	PDE4D	0.03453	0.50292	1.07	0.097607
Persephin	O60542	Persephin	PSPN	0.034724	0.50292	1.1534	0.20594
Discoidin domain receptor 2	Q16832	Discoidin domain-containing receptor 2	DDR2	0.034776	0.50292	1.0941	0.12976
PECAM-1	P16284	Platelet endothelial cell adhesion molecule	PECAM1	0.036847	0.52469	1.0669	0.093465
ALT	P24298	Alanine aminotransferase 1	GPT	0.037488	0.52469	0.93289	-0.10022
ER	P03372	Estrogen receptor	ESR1	0.037677	0.52469	1.1185	0.16159
RAP	P30533	Alpha-2-macroglobulin receptor-associated protein	LRPAP1	0.038893	0.53501	1.1473	0.19821
TrkA	P04629	High affinity nerve growth factor receptor	NTRK1	0.039715	0.53634	1.1204	0.16403
STK16	O75716	Serine/threonine-protein kinase 16	STK16	0.03994	0.53634	1.1306	0.17714
CRIS3	P54108	Cysteine-rich secretory protein 3	CRISP3	0.040418	0.53637	1.0883	0.12208
ALCAM	Q13740	CD166 antigen	ALCAM	0.041024	0.53808	0.92736	-0.1088
I-309	P22362	C-C motif chemokine 1	CCL1	0.042686	0.55345	1.0843	0.1168
Stanniocalcin-1	P52823	Stanniocalcin-1	STC1	0.043509	0.5577	0.87225	-0.19719
CK-MB	P12277	Creatine kinase B-type	CKB	0.04505	0.57096	0.68424	-0.54742
GRN	P28799	Progranulin	GRN	0.046081	0.57755	0.9273	-0.1089
Testican-2	Q92563	Testican-2	SPOCK2	0.047894	0.58683	0.89398	-0.16168
DKK3	Q9UBP4	Dickkopf-related protein 3	DKK3	0.048146	0.58683	1.0718	0.099987
CSK	P41240	Tyrosine-protein kinase CSK	CSK	0.048382	0.58683	0.82015	-0.28603
JAM-B	P57087	Junctional adhesion molecule B	JAM2	0.052062	0.60874	1.0814	0.11291
PSA1	P25786	Proteasome subunit alpha type-1	PSMA1	0.05315	0.60874	1.0438	0.061832
HSP 40	P25685	DnaJ homolog subfamily B member 1	DNAJB1	0.054142	0.60874	1.0984	0.13544
sFRP-3	Q92765	Secreted frizzled-related protein 3	FRZB	0.054219	0.60874	1.0859	0.11888
BDNF	P23560	Brain-derived neurotrophic factor	BDNF	0.054651	0.60874	0.89746	-0.15608
PACAP-27	P18509	Pituitary adenylate cyclase-activating polypeptide	ADCYAP1	0.054898	0.60874	1.12	0.16356
TSLP R	Q9HC73	Cytokine receptor-like factor 2	CRLF2	0.055239	0.60874	1.0722	0.10062
Aggrecan	P16112	Aggrecan core protein	ACAN	0.055249	0.60874	0.87744	-0.18863
TEC	P42680	Tyrosine-protein kinase Tec	TEC	0.055375	0.60874	1.0846	0.11715
ENTP3	O75355	Ectonucleoside triphosphate diphosphohydrolase 3	ENTPD3	0.055585	0.60874	1.1412	0.19051
Siglec-7	Q9Y286	Sialic acid-binding Ig-like lectin 7	SIGLEC7	0.05689	0.61649	0.92245	-0.11645
LIN7B	Q9HAP6	Protein lin-7 homolog B	LIN7B	0.057852	0.61649	1.0636	0.088896
granzyme A	P12544	Granzyme A	GZMA	0.058252	0.61649	0.88567	-0.17516
BGH3	Q15582	Transforming growth factor-beta-induced protein ig-h3	TGFBI	0.058905	0.61649	0.92694	-0.10945
PKC-B-II	P05771	Protein kinase C beta type	PRKCB	0.059026	0.61649	0.85469	-0.22652
ANGL3	Q9Y5C1	Angiopoietin-related protein 3	ANGPTL3	0.060214	0.62314	1.0801	0.11112
Protein disulfide-isomerase	P07237	Protein disulfide-isomerase	P4HB	0.062299	0.63885	1.3205	0.40103
IF4G2	P78344	Eukaryotic translation initiation factor 4 gamma 2	EIF4G2	0.063448	0.64001	0.8571	-0.22247
IDUA	P35475	Alpha-L-iduronidase	IDUA	0.064835	0.64001	0.90954	-0.1368
Kallikrein 6	Q92876	Kallikrein-6	KLK6	0.065321	0.64001	1.0494	0.069498
EMR2	Q9UHX3	Adhesion G protein-coupled receptor E2	ADGRE2	0.066956	0.64001	0.88923	-0.16938
PYY	P10082	Peptide YY	PYY	0.06737	0.64001	1.1132	0.15465
ALK-1	P37023	Serine/threonine-protein kinase receptor R3	ACVRL1	0.067487	0.64001	1.1105	0.15124
CBX5	P45973	Chromobox protein homolog 5	CBX5	0.067522	0.64001	1.2852	0.362
CLC7A	Q9BXN2	C-type lectin domain family 7 member A	CLEC7A	0.067795	0.64001	1.1164	0.15889
Layilin	Q6UX15	Layilin	LAYN	0.067841	0.64001	2.0629	1.0447
MMP-17	Q9ULZ9	Matrix metalloproteinase-17	MMP17	0.068086	0.64001	1.1068	0.14639
IL-22	Q9GZX6	Interleukin-22	IL22	0.069503	0.64416	1.1125	0.15375
Activin A	P08476	Inhibin beta A chain	INHBA	0.070074	0.64416	1.1262	0.17147
NCAM-120	P13591	Neural cell adhesion molecule 1	NCAM1	0.070241	0.64416	0.91669	-0.1255
Noggin	Q13253	Noggin	NOG	0.07282	0.65883	2.0715	1.0507
GX	O15496	Group 10 secretory phospholipase A2	PLA2G10	0.073008	0.65883	1.1014	0.13928
CAMK1D	Q8IU85	Calcium/calmodulin-dependent protein kinase type 1D	CAMK1D	0.07445	0.66599	1.1024	0.14065
DLL4	Q9NR61	Delta-like protein 4	DLL4	0.074983	0.66599	1.1091	0.14934
IL-7	P13232	Interleukin-7	IL7	0.077368	0.67719	1.0941	0.12979
AMNLS	Q9BXJ7	Protein amnionless	AMN	0.077445	0.67719	1.7454	0.8036
SLAF5	Q9UIB8	SLAM family member 5	CD84	0.080465	0.69818	1.1031	0.1415
Granulysin	P22749	Granulysin	GNLY	0.082837	0.70747	0.85527	-0.22554
BARK1	P25098	Beta-adrenergic receptor kinase 1	GRK2	0.083071	0.70747	0.8816	-0.18181
OX40 Ligand	P23510	Tumor necrosis factor ligand superfamily member 4	TNFSF4	0.083417	0.70747	1.1345	0.18211
LYN	P07948	Tyrosine-protein kinase Lyn	LYN	0.084959	0.71518	0.88474	-0.17668
CD39	P49961	Ectonucleoside triphosphate diphosphohydrolase 1	ENTPD1	0.086697	0.72261	1.1003	0.13795
CO8A1	P27658	Collagen alpha-1(VIII) chain	COL8A1	0.087332	0.72261	2.7407	1.4545
ECM1	Q16610	Extracellular matrix protein 1	ECM1	0.087925	0.72261	0.92495	-0.11256
Carbonic Anhydrase IV	P22748	Carbonic anhydrase 4	CA4	0.089257	0.72261	1.0424	0.059916
FGF-19	O95750	Fibroblast growth factor 19	FGF19	0.089433	0.72261	1.1906	0.25168
IL-18 Ra	Q13478	Interleukin-18 receptor 1	IL18R1	0.089686	0.72261	1.0637	0.089082
C1q	P02745	Complement C1q subcomponent subunit A	C1QA	0.092041	0.73633	0.92071	-0.11918
FN1.4	P02751	Fibronectin	FN1	0.094434	0.74263	1.0769	0.10686
MMP-10	P09238	Stromelysin-2	MMP10	0.094646	0.74263	1.1857	0.2458
SRCN1	P12931	Proto-oncogene tyrosine-protein kinase Src	SRC	0.094804	0.74263	0.89234	-0.16434
MAPK14	Q16539	Mitogen-activated protein kinase 14	MAPK14	0.096175	0.74781	0.93921	-0.090482
HSP 90a/b	P07900	Heat shock protein HSP 90-alpha	HSP90AA1	0.096791	0.74781	0.92098	-0.11877
Desmoglein-1	Q02413	Desmoglein-1	DSG1	0.098429	0.7553	1.1343	0.18183
Caspase-10	Q92851	Caspase-10	CASP10	0.10158	0.77417	1.1393	0.18818
IL-16	Q14005	Pro-interleukin-16	IL16	0.103	0.77565	0.9072	-0.14051
HPLN1	P10915	Hyaluronan and proteoglycan link protein 1	HAPLN1	0.10352	0.77565	1.0953	0.13126
14-3-3	P31946	14-3-3 protein beta/alpha	YWHAB	0.10494	0.77565	0.92384	-0.11429
Calcineurin	Q08209	Serine/threonine-protein phosphatase 2B catalytic subunit alpha isoform	PPP3CA	0.1053	0.77565	0.91376	-0.13011
SLAF7	Q9NQ25	SLAM family member 7	SLAMF7	0.10582	0.77565	0.86311	-0.21238
annexin II	P07355	Annexin A2	ANXA2	0.1059	0.77565	0.863	-0.21257
PK3CG	P48736	Phosphatidylinositol 4,5-bisphosphate 3-kinase catalytic subunit gamma isoform	PIK3CG	0.10672	0.77664	1.0821	0.11378
MICB	Q29980	MHC class I polypeptide-related sequence B	MICB	0.10868	0.77737	0.56061	-0.83493
Adiponectin	Q15848	Adiponectin	ADIPOQ	0.10946	0.77737	1.1458	0.19635
sCD4	P01730	T-cell surface glycoprotein CD4	CD4	0.10981	0.77737	1.2643	0.33833
ICOS	Q9Y6W8	Inducible T-cell costimulator	ICOS	0.10985	0.77737	1.0898	0.12402
ARSB	P15848	Arylsulfatase B	ARSB	0.11069	0.77737	1.0614	0.086036
CONA1	Q86Y22	Collagen alpha-1(XXIII) chain	COL23A1	0.11217	0.77737	1.4382	0.52426
PERL	P22079	Lactoperoxidase	LPO	0.11341	0.77737	0.83867	-0.25382
6-Phosphogluconate dehydrogenase	P52209	6-phosphogluconate dehydrogenase, decarboxylating	PGD	0.11444	0.77737	1.0334	0.047443
KREM2	Q8NCW0	Kremen protein 2	KREMEN2	0.1148	0.77737	1.0899	0.12424
MK12	P53778	Mitogen-activated protein kinase 12	MAPK12	0.11575	0.77737	0.90523	-0.14365
Azurocidin	P20160	Azurocidin	AZU1	0.11655	0.77737	1.2002	0.26328
41	P11171	Protein 4.1	EPB41	0.11702	0.77737	1.6918	0.75859
Lymphotactin	P47992	Lymphotactin	XCL1	0.11718	0.77737	1.3357	0.41762
NRP1	O14786	Neuropilin-1	NRP1	0.11767	0.77737	1.0801	0.11119
DERM	Q07507	Dermatopontin	DPT	0.11867	0.77737	0.91071	-0.13493
RBP	P02753	Retinol-binding protein 4	RBP4	0.11908	0.77737	1.1266	0.17202
Prolactin Receptor	P16471	Prolactin receptor	PRLR	0.11918	0.77737	1.0814	0.11293
CHK1	O14757	Serine/threonine-protein kinase Chk1	CHEK1	0.11922	0.77737	1.0733	0.10201
LEAP-1	P81172	Hepcidin	HAMP	0.12044	0.78076	0.78822	-0.34333
FABP	P05413	Fatty acid-binding protein, heart	FABP3	0.12239	0.78723	0.90316	-0.14695
Plasmin	P00747	Plasminogen	PLG	0.12291	0.78723	1.1745	0.2321
STX1a	Q16623	Syntaxin-1A	STX1A	0.12353	0.78723	1.0559	0.078423
ATS13	Q76LX8	A disintegrin and metalloproteinase with thrombospondin motifs 13	ADAMTS13	0.12553	0.79547	0.92265	-0.11615
HCG	P01215	Glycoprotein hormones alpha chain	CGA	0.12753	0.80364	1.317	0.39731
LYNB	P07948	Tyrosine-protein kinase Lyn	LYN	0.13001	0.80448	0.86958	-0.20161
b-Endorphin	P01189	Pro-opiomelanocortin	POMC	0.1301	0.80448	3.2818	1.7145
LD78-beta	P16619	C-C motif chemokine 3-like 1	CCL3L1 more	0.13011	0.80448	1.0849	0.11762
Leptin	P41159	Leptin	LEP	0.13051	0.80448	1.0933	0.12868
Cripto	P13385	Teratocarcinoma-derived growth factor 1	TDGF1	0.13371	0.81629	1.0838	0.11603
Lymphotoxin b R	P36941	Tumor necrosis factor receptor superfamily member 3	LTBR	0.13426	0.81629	1.1092	0.14947
BMP10	O95393	Bone morphogenetic protein 10	BMP10	0.1351	0.81629	1.0919	0.1269
Kallistatin	P29622	Kallistatin	SERPINA4	0.13532	0.81629	0.95902	-0.060366
FLRT1	Q9NZU1	Leucine-rich repeat transmembrane protein FLRT1	FLRT1	0.13607	0.81641	1.0777	0.10791
CK-MM	P06732	Creatine kinase M-type	CKM	0.138	0.81867	0.81021	-0.30363
LDH-H 1	P07195	L-lactate dehydrogenase B chain	LDHB	0.13809	0.81867	0.93734	-0.093357
IL-1F7	Q9NZH6	Interleukin-37	IL37	0.13862	0.81867	1.2227	0.29012
MAPK2	P49137	MAP kinase-activated protein kinase 2	MAPKAPK2	0.14311	0.83352	0.90949	-0.13687
CSK21	P68400	Casein kinase II subunit alpha	CSNK2A1	0.14314	0.83352	1.0629	0.087983
CYTT	P09228	Cystatin-SA	CST2	0.14472	0.83352	1.0869	0.12017
HNRPQ	O60506	Heterogeneous nuclear ribonucleoprotein Q	SYNCRIP	0.14537	0.83352	1.0582	0.081677
ZAP70	P43403	Tyrosine-protein kinase ZAP-70	ZAP70	0.14589	0.83352	1.0743	0.10338
LRIG3	Q6UXM1	Leucine-rich repeats and immunoglobulin-like domains protein 3	LRIG3	0.14655	0.83352	0.94403	-0.083094
HMG-1	P09429	High mobility group protein B1	HMGB1	0.14672	0.83352	1.0746	0.1038
Phosphoglycerate mutase 1	P18669	Phosphoglycerate mutase 1	PGAM1	0.14765	0.83352	1.3441	0.4266
Cathepsin G	P08311	Cathepsin G	CTSG	0.14861	0.83352	1.0734	0.10218
EDA	Q92838	Ectodysplasin-A	EDA	0.15029	0.83352	0.92541	-0.11184
sL-Selectin	P14151	L-selectin	SELL	0.15041	0.83352	0.95646	-0.06423
Integrin aVb5	P06756	Integrin alpha-V	ITGAV	0.15118	0.83352	0.80871	-0.30631
MIP-5	Q16663	C-C motif chemokine 15	CCL15	0.1513	0.83352	0.87251	-0.19676
RASA1	P20936	Ras GTPase-activating protein 1	RASA1	0.15148	0.83352	1.21	0.275
EP15R	Q9UBC2	Epidermal growth factor receptor substrate 15-like 1	EPS15L1	0.15467	0.84605	1.1159	0.15816
ULBP-3	Q9BZM4	UL16-binding protein 3	ULBP3	0.15571	0.84605	1.0832	0.11535
AN32B	Q92688	Acidic leucine-rich nuclear phosphoprotein 32 family member B	ANP32B	0.1585	0.84605	0.90058	-0.15107
WKFN1	Q96D09	G-protein coupled receptor-associated sorting protein 2	GPRASP2	0.15928	0.84605	1.1439	0.194
IFN-aA	P01563	Interferon alpha-2	IFNA2	0.15983	0.84605	1.0333	0.047197
Sonic Hedgehog	Q15465	Sonic hedgehog protein	SHH	0.16075	0.84605	1.1006	0.13826
discoidin domain receptor 1	Q08345	Epithelial discoidin domain-containing receptor 1	DDR1	0.16095	0.84605	0.9557	-0.065373
PESC	O00541	Pescadillo homolog	PES1	0.1615	0.84605	1.2074	0.27195
CRDL1	Q9BU40	Chordin-like protein 1	CHRDL1	0.16171	0.84605	0.92509	-0.11233
WNT7A	O00755	Protein Wnt-7a	WNT7A	0.16303	0.84605	0.65229	-0.61641
OMD	Q99983	Osteomodulin	OMD	0.16426	0.84605	0.87387	-0.19451
PTP-1B	P18031	Tyrosine-protein phosphatase non-receptor type 1	PTPN1	0.16501	0.84605	1.0463	0.065231
MDM2	Q00987	E3 ubiquitin-protein ligase Mdm2	MDM2	0.16502	0.84605	1.4955	0.58063
CPNE1	Q99829	Copine-1	CPNE1	0.16549	0.84605	1.3059	0.385
bFGF-R	P11362	Fibroblast growth factor receptor 1	FGFR1	0.16567	0.84605	0.94251	-0.085415
MEPE	Q9NQ76	Matrix extracellular phosphoglycoprotein	MEPE	0.16576	0.84605	1.1347	0.1823
GAS1	P54826	Growth arrest-specific protein 1	GAS1	0.16651	0.84607	1.0691	0.096381
AURKB	Q96GD4	Aurora kinase B	AURKB	0.16738	0.84665	1.0615	0.086084
METAP1	P53582	Methionine aminopeptidase 1	METAP1	0.17034	0.85663	0.82365	-0.27989
Cathepsin S	P25774	Cathepsin S	CTSS	0.17087	0.85663	0.92924	-0.10587
Factor D	P00746	Complement factor D	CFD	0.17218	0.85773	1.0756	0.10508
IL-2 sRg	P31785	Cytokine receptor common subunit gamma	IL2RG	0.17304	0.85773	1.1437	0.19375
PDE11	Q9HCR9	Dual 3',5'-cyclic-AMP and -GMP phosphodiesterase 11A	PDE11A	0.17337	0.85773	1.0456	0.064296
SKP1	P63208	S-phase kinase-associated protein 1	SKP1	0.17521	0.86306	1.4882	0.57359
TAJ	Q9NS68	Tumor necrosis factor receptor superfamily member 19	TNFRSF19	0.17737	0.86437	0.88813	-0.17116
Notch 1	P46531	Neurogenic locus notch homolog protein 1	NOTCH1	0.17744	0.86437	0.95446	-0.067245
CDON	Q4KMG0	Cell adhesion molecule-related/down-regulated by oncogenes	CDON	0.17792	0.86437	0.945	-0.081613
Cathepsin B	P07858	Cathepsin B	CTSB	0.17854	0.86437	0.94187	-0.0864
NDP kinase B	P22392	Nucleoside diphosphate kinase B	NME2	0.1813	0.8646	0.91344	-0.13062
D-dimer	P02671	Fibrinogen alpha chain	FGA	0.18146	0.8646	1.0569	0.079787
CLF-1/CLC Complex	O75462	Cytokine receptor-like factor 1	CRLF1	0.18265	0.8646	1.1077	0.14761
Carbonic anhydrase III	P07451	Carbonic anhydrase 3	CA3	0.18283	0.8646	0.88228	-0.18069
PSME1	Q06323	Proteasome activator complex subunit 1	PSME1	0.18305	0.8646	1.0389	0.054992
CBG	P08185	Corticosteroid-binding globulin	SERPINA6	0.18319	0.8646	1.0439	0.061955
LCK	P06239	Tyrosine-protein kinase Lck	LCK	0.1846	0.86702	1.0804	0.11152
AK1A1	P14550	Aldo-keto reductase family 1 member A1	AKR1A1	0.18524	0.86702	0.9374	-0.093264
C1QBP	Q07021	Complement component 1 Q subcomponent-binding protein, mitochondrial	C1QBP	0.18694	0.8675	1.0313	0.044526
BAFF Receptor	Q96RJ3	Tumor necrosis factor receptor superfamily member 13C	TNFRSF13C	0.1881	0.8675	1.0627	0.087762
Activin RIB	P36896	Activin receptor type-1B	ACVR1B	0.18923	0.8675	1.0614	0.086018
Keratin 18	P05783	Keratin, type I cytoskeletal 18	KRT18	0.18946	0.8675	1.2171	0.2835
TWEAK	O43508	Tumor necrosis factor ligand superfamily member 12	TNFSF12	0.18998	0.8675	1.5853	0.66478
MOZ	Q92794	Histone acetyltransferase KAT6A	KAT6A	0.19011	0.8675	1.3593	0.44283
CRP	P02741	C-reactive protein	CRP	0.19073	0.8675	1.1119	0.15303
AGR2	O95994	Anterior gradient protein 2 homolog	AGR2	0.19294	0.87266	1.0412	0.058292
I-TAC	O14625	C-X-C motif chemokine 11	CXCL11	0.19375	0.87266	0.80381	-0.31508
PTN	P21246	Pleiotrophin	PTN	0.19418	0.87266	0.86412	-0.2107
CCL28	Q9NRJ3	C-C motif chemokine 28	CCL28	0.19553	0.87336	0.82889	-0.27075
Cadherin-5	P33151	Cadherin-5	CDH5	0.1966	0.87336	0.93941	-0.090172
ASAH2	Q9NR71	Neutral ceramidase	ASAH2	0.19666	0.87336	0.88041	-0.18375
TFPI	P10646	Tissue factor pathway inhibitor	TFPI	0.19903	0.87359	1.0641	0.089644
HPG-	P15428	15-hydroxyprostaglandin dehydrogenase [NAD(+)]	HPGD	0.19942	0.87359	1.0407	0.057554
C5	P01031	Complement C5	C5	0.19977	0.87359	1.0353	0.049995
ETHE1	O95571	Persulfide dioxygenase ETHE1, mitochondrial	ETHE1	0.19981	0.87359	1.0347	0.049178
HGFA	Q04756	Hepatocyte growth factor activator	HGFAC	0.20121	0.87629	1.0886	0.12253
IMDH1	P20839	Inosine-5'-monophosphate dehydrogenase 1	IMPDH1	0.2053	0.88324	0.80273	-0.31701
HPV E7 Type18	P06788	Protein E7	E7	0.20568	0.88324	1.0485	0.068332
Myoglobin	P02144	Myoglobin	MB	0.206	0.88324	0.917	-0.12501
Factor I	P05156	Complement factor I	CFI	0.20847	0.88324	1.0296	0.042124
MCP-4	Q99616	C-C motif chemokine 13	CCL13	0.20847	0.88324	1.1028	0.14111
FGF-8B	P55075	Fibroblast growth factor 8	FGF8	0.20881	0.88324	1.0505	0.071078
OLR1	P78380	Oxidized low-density lipoprotein receptor 1	OLR1	0.209	0.88324	1.1026	0.14085
TIMP-2	P16035	Metalloproteinase inhibitor 2	TIMP2	0.20906	0.88324	0.96861	-0.046015
PDGF-AA	P04085	Platelet-derived growth factor subunit A	PDGFA	0.21203	0.88464	0.90802	-0.1392
Siglec-3	P20138	Myeloid cell surface antigen CD33	CD33	0.2129	0.88464	0.86896	-0.20264
IL-1 sR9	Q9NP60	X-linked interleukin-1 receptor accessory protein-like 2	IL1RAPL2	0.21354	0.88464	1.0412	0.058261
Lymphotoxin a2/b1	P01374	Lymphotoxin-alpha	LTA	0.21376	0.88464	0.94879	-0.07584
Cathepsin H	P09668	Pro-cathepsin H	CTSH	0.21419	0.88464	1.0307	0.043649
GCP-2	P80162	C-X-C motif chemokine 6	CXCL6	0.21565	0.88464	0.81214	-0.3002
WISP-1	O95388	CCN family member 4	CCN4	0.21646	0.88464	1.0431	0.060923
SET	Q01105	Protein SET	SET	0.21674	0.88464	0.95715	-0.063189
Galectin-8	O00214	Galectin-8	LGALS8	0.21784	0.88464	0.76003	-0.39588
IL-15 Ra	Q13261	Interleukin-15 receptor subunit alpha	IL15RA	0.2182	0.88464	1.0251	0.035757
ERK-1	P27361	Mitogen-activated protein kinase 3	MAPK3	0.21845	0.88464	0.94111	-0.087564
Apo B	P04114	Apolipoprotein B-100	APOB	0.21881	0.88464	1.0582	0.081637
Factor H	P08603	Complement factor H	CFH	0.22067	0.88898	1.0261	0.037171
TSLP	Q969D9	Thymic stromal lymphopoietin	TSLP	0.22287	0.89255	1.1461	0.19679
PHI	P06744	Glucose-6-phosphate isomerase	GPI	0.22334	0.89255	0.92095	-0.1188
GFRa-1	P56159	GDNF family receptor alpha-1	GFRA1	0.22393	0.89255	0.95015	-0.073771
BMP-1	P13497	Bone morphogenetic protein 1	BMP1	0.22815	0.90618	0.92141	-0.11808
IGFBP-7	Q16270	Insulin-like growth factor-binding protein 7	IGFBP7	0.23002	0.90884	0.95675	-0.063781
PKC-A	P17252	Protein kinase C alpha type	PRKCA	0.23064	0.90884	0.92948	-0.1055
RAC1	P63000	Ras-related C3 botulinum toxin substrate 1	RAC1	0.23173	0.90884	0.9543	-0.067483
PKB a/b/g	Family	#N/A	#N/A	0.23204	0.90884	0.94801	-0.077028
NCK1	P16333	Cytoplasmic protein NCK1	NCK1	0.23509	0.91332	0.6804	-0.55555
SMAC	Q9NR28	Diablo homolog, mitochondrial	DIABLO	0.23547	0.91332	1.0367	0.052013
CD30	P28908	Tumor necrosis factor receptor superfamily member 8	TNFRSF8	0.23562	0.91332	1.0285	0.040608
MIA	Q16674	Melanoma-derived growth regulatory protein	MIA	0.2378	0.9173	0.92041	-0.11965
Tropomyosin 1 alpha chain	P09493	Tropomyosin alpha-1 chain	TPM1	0.23827	0.9173	1.1817	0.24085
PSMA	Q04609	Glutamate carboxypeptidase 2	FOLH1	0.23934	0.91794	1.0515	0.072514
ROBO2	Q9HCK4	Roundabout homolog 2	ROBO2	0.2405	0.91794	0.95791	-0.062032
SHC1	P29353	SHC-transforming protein 1	SHC1	0.2415	0.91794	1.0695	0.097004
BPI	P17213	Bactericidal permeability-increasing protein	BPI	0.24194	0.91794	1.1983	0.26097
sICAM-3	P32942	Intercellular adhesion molecule 3	ICAM3	0.24366	0.91794	1.0451	0.063617
SLIK5	O94991	SLIT and NTRK-like protein 5	SLITRK5	0.24398	0.91794	0.91592	-0.1267
Cadherin E	P12830	Cadherin-1	CDH1	0.24543	0.91794	1.0428	0.060449
sLeptin R	P48357	Leptin receptor	LEPR	0.24566	0.91794	0.90517	-0.14374
AMPK a1b1g1	Q13131	5'-AMP-activated protein kinase catalytic subunit alpha-1	PRKAA1	0.24603	0.91794	0.85071	-0.23326
MRC2	Q9UBG0	C-type mannose receptor 2	MRC2	0.24658	0.91794	0.95315	-0.069225
C6	P13671	Complement component C6	C6	0.24817	0.91983	1.0372	0.052684
Cathepsin V	O60911	Cathepsin L2	CTSV	0.24871	0.91983	0.87913	-0.18585
LY86	O95711	Lymphocyte antigen 86	LY86	0.25134	0.92158	1.0355	0.050381
GV	P39877	Phospholipase A2 group V	PLA2G5	0.25175	0.92158	1.3242	0.40514
Somatostatin-28	P61278	Somatostatin	SST	0.25213	0.92158	1.031	0.044037
LAG-1	Q8NHW4	C-C motif chemokine 4-like	CCL4L1 more	0.25245	0.92158	0.87887	-0.18628
Coagulation Factor VII	P08709	Coagulation factor VII	F7	0.25361	0.92173	1.0737	0.10258
C34 gp41 HIV Fragment	Q70626	Envelope glycoprotein gp160	env	0.25436	0.92173	0.92267	-0.11612
BOC	Q9BWV1	Brother of CDO	BOC	0.2558	0.92173	0.92206	-0.11707
HRG	P04196	Histidine-rich glycoprotein	HRG	0.25693	0.92173	0.94021	-0.08894
PPase	Q15181	Inorganic pyrophosphatase	PPA1	0.25738	0.92173	1.0541	0.076045
CDK1/cyclin B	P06493	Cyclin-dependent kinase 1	CDK1	0.2582	0.92173	1.0344	0.04878
MPIF-1	P55773	C-C motif chemokine 23	CCL23	0.25965	0.92173	0.93695	-0.09396
NLGNX	Q8N0W4	Neuroligin-4, X-linked	NLGN4X	0.26177	0.92173	0.73396	-0.44623
kallikrein 13	Q9UKR3	Kallikrein-13	KLK13	0.26214	0.92173	1.0369	0.052279
ERBB3	P21860	Receptor tyrosine-protein kinase erbB-3	ERBB3	0.26246	0.92173	0.96281	-0.054676
JAG1	P78504	Protein jagged-1	JAG1	0.26274	0.92173	0.95582	-0.065195
CK2-A2B	P19784	Casein kinase II subunit alpha'	CSNK2A2	0.26357	0.92173	0.80422	-0.31435
Sorting nexin 4	O95219	Sorting nexin-4	SNX4	0.26384	0.92173	0.89455	-0.16077
contactin-1	Q12860	Contactin-1	CNTN1	0.26457	0.92173	0.93865	-0.09134
C1-Esterase Inhibitor	P05155	Plasma protease C1 inhibitor	SERPING1	0.26475	0.92173	0.94917	-0.075263
NPS-PLA2	P14555	Phospholipase A2, membrane associated	PLA2G2A	0.26778	0.92629	1.0479	0.067554
HGF	P14210	Hepatocyte growth factor	HGF	0.26783	0.92629	1.0306	0.043458
DSC3	Q14574	Desmocollin-3	DSC3	0.27041	0.92629	0.88354	-0.17863
AIF1	P55008	Allograft inflammatory factor 1	AIF1	0.27048	0.92629	1.0548	0.077016
Galectin-3	P17931	Galectin-3	LGALS3	0.27407	0.92629	0.95737	-0.062848
GCKR	Q14397	Glucokinase regulatory protein	GCKR	0.27442	0.92629	0.70655	-0.50114
IGFBP-2	P18065	Insulin-like growth factor-binding protein 2	IGFBP2	0.27564	0.92629	1.0692	0.096568
MSP R	Q04912	Macrophage-stimulating protein receptor	MST1R	0.2764	0.92629	1.0606	0.084833
Lysozyme	P61626	Lysozyme C	LYZ	0.27698	0.92629	0.94021	-0.088949
CD40 ligand soluble	P29965	CD40 ligand	CD40LG	0.27716	0.92629	1.1836	0.24322
BSSP4	Q9GZN4	Brain-specific serine protease 4	PRSS22	0.27857	0.92629	0.94401	-0.08312
PSA6	P60900	Proteasome subunit alpha type-6	PSMA6	0.27875	0.92629	1.0884	0.12227
GP114	Q8IZF4	Adhesion G-protein coupled receptor G5	ADGRG5	0.27885	0.92629	1.0532	0.074763
FER	P16591	Tyrosine-protein kinase Fer	FER	0.28009	0.92629	0.88863	-0.17034
Galectin-4	P56470	Galectin-4	LGALS4	0.28108	0.92629	1.0255	0.036369
ST4S6	Q7LFX5	Carbohydrate sulfotransferase 15	CHST15	0.28127	0.92629	0.96564	-0.050441
Arylsulfatase A	P15289	Arylsulfatase A	ARSA	0.28158	0.92629	1.042	0.059344
Albumin	P02768	Albumin	ALB	0.28162	0.92629	1.0378	0.053566
KPCI	P41743	Protein kinase C iota type	PRKCI	0.28167	0.92629	1.2011	0.2643
PKC-Z	Q05513	Protein kinase C zeta type	PRKCZ	0.28272	0.92707	1.0542	0.076199
IL-1a	P01583	Interleukin-1 alpha	IL1A	0.28358	0.92717	1.9267	0.94616
GREM1	O60565	Gremlin-1	GREM1	0.28448	0.92733	1.1743	0.23177
GAPDH liver	P04406	Glyceraldehyde-3-phosphate dehydrogenase	GAPDH	0.28527	0.92733	0.95752	-0.06263
IL-6 sRa	P08887	Interleukin-6 receptor subunit alpha	IL6R	0.28759	0.92748	0.9509	-0.072632
MCP-3	P80098	C-C motif chemokine 7	CCL7	0.28801	0.92748	0.92199	-0.11717
NCAM-L1	P32004	Neural cell adhesion molecule L1	L1CAM	0.28841	0.92748	0.87462	-0.19328
TSG-6	P98066	Tumor necrosis factor-inducible gene 6 protein	TNFAIP6	0.28927	0.92748	0.92594	-0.11101
Activin AB	P08476	Inhibin beta A chain	INHBA	0.29024	0.92748	1.0926	0.12776
Gro-a	P09341	Growth-regulated alpha protein	CXCL1	0.29025	0.92748	1.0432	0.060991
IGF-I	P05019	Insulin-like growth factor I	IGF1	0.29189	0.92819	1.2376	0.30756
MK01	P28482	Mitogen-activated protein kinase 1	MAPK1	0.29261	0.92819	0.78491	-0.3494
TGM3	Q08188	Protein-glutamine gamma-glutamyltransferase E	TGM3	0.29402	0.92819	0.49444	-1.0161
Gro-b/g	P19876	C-X-C motif chemokine 3	CXCL3	0.29492	0.92819	0.81407	-0.29678
IFN-g	P01579	Interferon gamma	IFNG	0.29495	0.92819	1.1156	0.15776
ING1	Q9UK53	Inhibitor of growth protein 1	ING1	0.29557	0.92819	1.0502	0.070678
complement factor H-related 5	Q9BXR6	Complement factor H-related protein 5	CFHR5	0.29623	0.92819	1.0511	0.071947
SOD	P00441	Superoxide dismutase [Cu-Zn]	SOD1	0.29782	0.92974	1.046	0.064856
NRX1B	P58400	Neurexin-1-beta	NRXN1	0.29848	0.92974	0.95071	-0.072918
Eotaxin	P51671	Eotaxin	CCL11	0.29949	0.92974	1.0606	0.08489
CFC1	P0CG37	Cryptic protein	CFC1	0.30002	0.92974	1.0422	0.059675
TCPTP	P17706	Tyrosine-protein phosphatase non-receptor type 2	PTPN2	0.30205	0.93104	1.0194	0.027707
BMP RII	Q13873	Bone morphogenetic protein receptor type-2	BMPR2	0.30618	0.93104	1.0316	0.04483
TBK1	Q9UHD2	Serine/threonine-protein kinase TBK1	TBK1	0.30683	0.93104	1.0501	0.070492
Cardiotrophin-1	Q16619	Cardiotrophin-1	CTF1	0.30781	0.93104	0.95295	-0.069529
sRANKL	O14788	Tumor necrosis factor ligand superfamily member 11	TNFSF11	0.30802	0.93104	1.0801	0.11123
TMA	P07202	Thyroid peroxidase	TPO	0.30853	0.93104	1.043	0.060778
SIG14	Q08ET2	Sialic acid-binding Ig-like lectin 14	SIGLEC14	0.30867	0.93104	0.90506	-0.14391
TNNI3_RAT	P23693	Troponin I, cardiac muscle	Tnni3	0.3088	0.93104	0.48512	-1.0436
HINT1	P49773	Histidine triad nucleotide-binding protein 1	HINT1	0.30894	0.93104	0.76654	-0.38357
LAG-3	P18627	Lymphocyte activation gene 3 protein	LAG3	0.31061	0.93104	0.92073	-0.11915
Factor B	P00751	Complement factor B	CFB	0.31087	0.93104	1.0273	0.038807
b-ECGF	P05230	Fibroblast growth factor 1	FGF1	0.31092	0.93104	1.622	0.69781
URB	Q76M96	Coiled-coil domain-containing protein 80	CCDC80	0.3127	0.93104	0.95131	-0.07202
prostatic binding protein	P30086	Phosphatidylethanolamine-binding protein 1	PEBP1	0.31369	0.93104	0.98767	-0.017895
ATS1	Q9UHI8	A disintegrin and metalloproteinase with thrombospondin motifs 1	ADAMTS1	0.31392	0.93104	1.1456	0.19615
CTAP-III	P02775	Platelet basic protein	PPBP	0.31394	0.93104	0.94762	-0.077625
FGFR4	P22455	Fibroblast growth factor receptor 4	FGFR4	0.31457	0.93104	1.0328	0.046507
FCG3B	O75015	Low affinity immunoglobulin gamma Fc region receptor III-B	FCGR3B	0.31592	0.93104	0.94158	-0.086852
B7-2	P42081	T-lymphocyte activation antigen CD86	CD86	0.31652	0.93104	1.2009	0.2641
CDK2/cyclin A	P24941	Cyclin-dependent kinase 2	CDK2	0.31706	0.93104	1.0345	0.048971
Bcl-2	P10415	Apoptosis regulator Bcl-2	BCL2	0.31841	0.93104	1.0583	0.081701
AREG	P15514	Amphiregulin	AREG	0.31945	0.93104	1.24	0.31038
SPHK2	Q9NRA0	Sphingosine kinase 2	SPHK2	0.32009	0.93104	1.0343	0.048713
paraoxonase 1	P27169	Serum paraoxonase/arylesterase 1	PON1	0.32025	0.93104	1.0795	0.11036
JAK2	O60674	Tyrosine-protein kinase JAK2	JAK2	0.32254	0.93111	0.95852	-0.061123
DR6	O75509	Tumor necrosis factor receptor superfamily member 21	TNFRSF21	0.32326	0.93111	0.95325	-0.069067
gp130 soluble	P40189	Interleukin-6 receptor subunit beta	IL6ST	0.32346	0.93111	0.96368	-0.053367
Spondin-1	Q9HCB6	Spondin-1	SPON1	0.32361	0.93111	0.95104	-0.072421
RET	P07949	Proto-oncogene tyrosine-protein kinase receptor Ret	RET	0.32509	0.93111	1.0468	0.06597
tau	P10636	Microtubule-associated protein tau	MAPT	0.32664	0.93111	1.0249	0.035477
Aminoacylase-1	Q03154	Aminoacylase-1	ACY1	0.32666	0.93111	0.88031	-0.18391
FCAR	P24071	Immunoglobulin alpha Fc receptor	FCAR	0.32805	0.93111	1.0622	0.087033
EphB6	O15197	Ephrin type-B receptor 6	EPHB6	0.32824	0.93111	0.95971	-0.059329
IL-1Rrp2	Q9HB29	Interleukin-1 receptor-like 2	IL1RL2	0.32904	0.93111	1.0211	0.030162
GPC5	P78333	Glypican-5	GPC5	0.32935	0.93111	0.87933	-0.18552
HSP 60	P10809	60 kDa heat shock protein, mitochondrial	HSPD1	0.33036	0.9316	1.0465	0.065523
TPSB2	P20231	Tryptase beta-2	TPSB2	0.332	0.93391	1.0399	0.056405
VEGF sR3	P35916	Vascular endothelial growth factor receptor 3	FLT4	0.33456	0.93877	0.94431	-0.082672
Chymase	P23946	Chymase	CMA1	0.33748	0.94444	1.0434	0.061337
b-NGF	P01138	Beta-nerve growth factor	NGF	0.33888	0.94444	1.4032	0.48873
Periostin	Q15063	Periostin	POSTN	0.33961	0.94444	0.93285	-0.10028
CD97	P48960	Adhesion G protein-coupled receptor E5	ADGRE5	0.33993	0.94444	1.025	0.035599
MEK1	Q02750	Dual specificity mitogen-activated protein kinase kinase 1	MAP2K1	0.34158	0.94474	1.0308	0.043727
MAPK5	Q8IW41	MAP kinase-activated protein kinase 5	MAPKAPK5	0.34412	0.94474	0.91068	-0.13499
ANF_RAT	P01161	Natriuretic peptides A	Nppa	0.34459	0.94474	1.0308	0.04372
PRKACA	P17612	cAMP-dependent protein kinase catalytic subunit alpha	PRKACA	0.34531	0.94474	0.93718	-0.093604
IGFBP-6	P24592	Insulin-like growth factor-binding protein 6	IGFBP6	0.3481	0.94474	1.0397	0.056141
IFN-lambda 1	Q8IU54	Interferon lambda-1	IFNL1	0.34836	0.94474	1.1923	0.2538
Thymidine kinase	P04183	Thymidine kinase, cytosolic	TK1	0.34847	0.94474	1.0514	0.07228
Nidogen	P14543	Nidogen-1	NID1	0.34863	0.94474	0.9541	-0.067791
4EBP2	Q13542	Eukaryotic translation initiation factor 4E-binding protein 2	EIF4EBP2	0.34864	0.94474	0.90085	-0.15065
CD27	P26842	CD27 antigen	CD27	0.34868	0.94474	1.0283	0.040296
ATP synthase beta chain	P06576	ATP synthase subunit beta, mitochondrial	ATP5F1B	0.34925	0.94474	1.0399	0.056502
TXD12	O95881	Thioredoxin domain-containing protein 12	TXNDC12	0.35329	0.95247	0.95954	-0.059592
PDE7A	Q13946	High affinity cAMP-specific 3',5'-cyclic phosphodiesterase 7A	PDE7A	0.35436	0.95247	0.68941	-0.53656
MMP-2	P08253	72 kDa type IV collagenase	MMP2	0.35523	0.95247	0.94509	-0.081478
IgD	P01880	Immunoglobulin heavy constant delta	IGHD	0.35596	0.95247	1.3172	0.39745
NCC27	O00299	Chloride intracellular channel protein 1	CLIC1	0.35759	0.95247	0.88158	-0.18184
ROBO3	Q96MS0	Roundabout homolog 3	ROBO3	0.35802	0.95247	1.0206	0.029427
Artemin	Q5T4W7	Artemin	ARTN	0.35829	0.95247	1.0575	0.080651
ESAM	Q96AP7	Endothelial cell-selective adhesion molecule	ESAM	0.35886	0.95247	0.97023	-0.043599
HVEM	Q92956	Tumor necrosis factor receptor superfamily member 14	TNFRSF14	0.36238	0.95558	1.593	0.67173
IL-13	P35225	Interleukin-13	IL13	0.36427	0.95558	0.91758	-0.12409
IL-13 Ra1	P78552	Interleukin-13 receptor subunit alpha-1	IL13RA1	0.36441	0.95558	1.0713	0.099421
GSTA3	Q16772	Glutathione S-transferase A3	GSTA3	0.3653	0.95558	0.99443	-0.0080555
transcription factor MLR1 isoform CRA_b	Q8N3X6	Ligand-dependent nuclear receptor corepressor-like protein	LCORL	0.36586	0.95558	1.0217	0.030952
LRP8	Q14114	Low-density lipoprotein receptor-related protein 8	LRP8	0.36632	0.95558	0.92234	-0.11663
BMP-14	P43026	Growth/differentiation factor 5	GDF5	0.36663	0.95558	0.93372	-0.098939
SREC-I	Q14162	Scavenger receptor class F member 1	SCARF1	0.36681	0.95558	0.95708	-0.063295
IL-2	P60568	Interleukin-2	IL2	0.36878	0.95668	1.0323	0.045858
Testican-1	Q08629	Testican-1	SPOCK1	0.36962	0.95668	0.95514	-0.06622
P-Cadherin	P22223	Cadherin-3	CDH3	0.36978	0.95668	1.0274	0.039022
DHH	O43323	Desert hedgehog protein	DHH	0.37211	0.95718	1.2587	0.33197
LRRT3	Q86VH5	Leucine-rich repeat transmembrane neuronal protein 3	LRRTM3	0.37282	0.95718	1.1821	0.24132
Dtk	Q06418	Tyrosine-protein kinase receptor TYRO3	TYRO3	0.37297	0.95718	0.95684	-0.063656
CNTFR alpha	P26992	Ciliary neurotrophic factor receptor subunit alpha	CNTFR	0.37356	0.95718	1.0349	0.049434
FGF-20	Q9NP95	Fibroblast growth factor 20	FGF20	0.37579	0.95718	2.9722	1.5716
ADAM 9	Q13443	Disintegrin and metalloproteinase domain-containing protein 9	ADAM9	0.37585	0.95718	0.86052	-0.21672
PARC	P55774	C-C motif chemokine 18	CCL18	0.37594	0.95718	0.93674	-0.094274
RPS6KA3	P51812	Ribosomal protein S6 kinase alpha-3	RPS6KA3	0.37737	0.95718	0.95824	-0.061536
LBP	P18428	Lipopolysaccharide-binding protein	LBP	0.37807	0.95718	1.0464	0.065395
Endostatin	P39060	Collagen alpha-1(XVIII) chain	COL18A1	0.38027	0.95718	1.036	0.051034
MSP	P26927	Hepatocyte growth factor-like protein	MST1	0.38152	0.95718	1.0301	0.042745
Peroxiredoxin-1	Q06830	Peroxiredoxin-1	PRDX1	0.38305	0.95718	1.2404	0.31078
PSA2	P25787	Proteasome subunit alpha type-2	PSMA2	0.38341	0.95718	1.035	0.049606
JAM-C	Q9BX67	Junctional adhesion molecule C	JAM3	0.38367	0.95718	1.1291	0.1752
Plasminogen	P00747	Plasminogen	PLG	0.38396	0.95718	0.95711	-0.063248
DLRB1	Q9NP97	Dynein light chain roadblock-type 1	DYNLRB1	0.38565	0.95718	0.93979	-0.089585
GM-CSF	P04141	Granulocyte-macrophage colony-stimulating factor	CSF2	0.38567	0.95718	0.9729	-0.03964
FGF-10	O15520	Fibroblast growth factor 10	FGF10	0.38619	0.95718	1.0814	0.11288
IL-23 R	Q5VWK5	Interleukin-23 receptor	IL23R	0.3866	0.95718	0.90891	-0.13779
Angiostatin	P00747	Plasminogen	PLG	0.38873	0.95718	0.95686	-0.063615
FGF-18	O76093	Fibroblast growth factor 18	FGF18	0.39151	0.95718	1.352	0.43509
IP-10	P02778	C-X-C motif chemokine 10	CXCL10	0.39357	0.95718	0.92549	-0.11172
Cytochrome P450 3A4	P08684	Cytochrome P450 3A4	CYP3A4	0.39644	0.95718	1.0335	0.04756
Calpastatin	P20810	Calpastatin	CAST	0.39661	0.95718	0.89972	-0.15246
Protein C	P04070	Vitamin K-dependent protein C	PROC	0.39795	0.95718	1.0341	0.048319
PAK7	Q9P286	Serine/threonine-protein kinase PAK 5	PAK5	0.39825	0.95718	1.028	0.039899
CaMKK alpha	Q8N5S9	Calcium/calmodulin-dependent protein kinase kinase 1	CAMKK1	0.39879	0.95718	1.0331	0.047034
Angiopoietin-2	O15123	Angiopoietin-2	ANGPT2	0.39882	0.95718	0.93467	-0.097469
FGF-8A	P55075	Fibroblast growth factor 8	FGF8	0.40309	0.95718	1.2102	0.27528
LIF sR	P42702	Leukemia inhibitory factor receptor	LIFR	0.40358	0.95718	1.0581	0.081493
NR1D1	P20393	Nuclear receptor subfamily 1 group D member 1	NR1D1	0.40408	0.95718	1.0316	0.044832
IL-20 Ra	Q9UHF4	Interleukin-20 receptor subunit alpha	IL20RA	0.40422	0.95718	1.0533	0.074931
Aflatoxin B1 aldehyde reductase	O43488	Aflatoxin B1 aldehyde reductase member 2	AKR7A2	0.40484	0.95718	0.9838	-0.02357
ASAHL	Q02083	N-acylethanolamine-hydrolyzing acid amidase	NAAA	0.40536	0.95718	0.95582	-0.065195
PDPK1	O15530	3-phosphoinositide-dependent protein kinase 1	PDPK1	0.40739	0.95718	0.92862	-0.10684
PAI-1	P05121	Plasminogen activator inhibitor 1	SERPINE1	0.40821	0.95718	0.92975	-0.10509
Angiopoietin-4	Q9Y264	Angiopoietin-4	ANGPT4	0.40892	0.95718	0.96045	-0.058221
NAP-2	P02775	Platelet basic protein	PPBP	0.40973	0.95718	0.94892	-0.075641
TAFI	Q96IY4	Carboxypeptidase B2	CPB2	0.4112	0.95718	0.9746	-0.037118
SSRP1	Q08945	FACT complex subunit SSRP1	SSRP1	0.4116	0.95718	0.91965	-0.12084
MAPKAPK3	Q16644	MAP kinase-activated protein kinase 3	MAPKAPK3	0.41186	0.95718	1.0468	0.066018
Afamin	P43652	Afamin	AFM	0.41208	0.95718	0.96911	-0.045268
Coagulation Factor XI	P03951	Coagulation factor XI	F11	0.41363	0.95718	1.0264	0.037523
C4	P0C0L4	Complement C4-A	C4A	0.41589	0.95718	0.98033	-0.028661
HTRA2	O43464	Serine protease HTRA2, mitochondrial	HTRA2	0.41604	0.95718	0.95476	-0.066789
CYTN	P01037	Cystatin-SN	CST1	0.41614	0.95718	0.917	-0.125
COMMD7	Q86VX2	COMM domain-containing protein 7	COMMD7	0.41899	0.95718	1.6088	0.68596
Coactosin-like protein	Q14019	Coactosin-like protein	COTL1	0.41945	0.95718	1.0176	0.025225
Macrophage scavenger receptor	P21757	Macrophage scavenger receptor types I and II	MSR1	0.41999	0.95718	1.0154	0.022002
MATK	P42679	Megakaryocyte-associated tyrosine-protein kinase	MATK	0.42024	0.95718	0.89283	-0.16354
Caspase-2	P42575	Caspase-2	CASP2	0.42035	0.95718	0.89367	-0.16219
Fibrinogen g-chain dimer	P02679	Fibrinogen gamma chain	FGG	0.42261	0.95718	1.0385	0.054493
PGCB	Q96GW7	Brevican core protein	BCAN	0.42397	0.95718	0.93307	-0.099945
Fractalkine/CX3CL-1	P78423	Fractalkine	CX3CL1	0.42428	0.95718	0.97849	-0.031372
Caspase-3	P42574	Caspase-3	CASP3	0.42452	0.95718	0.92779	-0.10813
Hat1	O14929	Histone acetyltransferase type B catalytic subunit	HAT1	0.42488	0.95718	1.031	0.044044
sE-Selectin	P16581	E-selectin	SELE	0.42562	0.95718	0.95962	-0.059463
sTie-2	Q02763	Angiopoietin-1 receptor	TEK	0.42616	0.95718	0.94829	-0.076596
FGF7	P21781	Fibroblast growth factor 7	FGF7	0.4265	0.95718	0.96458	-0.052025
K-ras	P01116	GTPase KRas	KRAS	0.42732	0.95718	0.79559	-0.3299
IMDH2	P12268	Inosine-5'-monophosphate dehydrogenase 2	IMPDH2	0.42944	0.95718	1.0182	0.025952
PA2G4	Q9UQ80	Proliferation-associated protein 2G4	PA2G4	0.42979	0.95718	1.224	0.29164
Elastase	P08246	Neutrophil elastase	ELANE	0.43067	0.95718	1.0291	0.041404
MK08	P45983	Mitogen-activated protein kinase 8	MAPK8	0.43119	0.95718	0.77468	-0.36833
Calpain I	P07384	Calpain-1 catalytic subunit	CAPN1	0.43126	0.95718	1.037	0.0524
Integrin a1b1	P56199	Integrin alpha-1	ITGA1	0.4315	0.95718	0.94506	-0.081518
Endocan	Q9NQ30	Endothelial cell-specific molecule 1	ESM1	0.43165	0.95718	0.95039	-0.073404
IL-12	P29459	Interleukin-12 subunit alpha	IL12A	0.43175	0.95718	1.0294	0.041744
MO2R1	Q8TD46	Cell surface glycoprotein CD200 receptor 1	CD200R1	0.43202	0.95718	0.93292	-0.10018
AIP	O00170	AH receptor-interacting protein	AIP	0.43316	0.95718	0.97752	-0.0328
LG3BP	Q08380	Galectin-3-binding protein	LGALS3BP	0.43326	0.95718	0.92445	-0.11333
Angiotensinogen	P01019	Angiotensinogen	AGT	0.43604	0.95718	1.0261	0.037106
MATN2	O00339	Matrilin-2	MATN2	0.43655	0.95718	0.96148	-0.056665
Angiopoietin-1	Q15389	Angiopoietin-1	ANGPT1	0.4376	0.95718	0.95332	-0.068973
FGF-17	O60258	Fibroblast growth factor 17	FGF17	0.4393	0.95718	0.95481	-0.066708
TNR4	P43489	Tumor necrosis factor receptor superfamily member 4	TNFRSF4	0.43947	0.95718	0.91177	-0.13325
PIGR	P01833	Polymeric immunoglobulin receptor	PIGR	0.43962	0.95718	0.88871	-0.17021
ULBP-1	Q9BZM6	UL16-binding protein 1	ULBP1	0.44103	0.95718	0.89017	-0.16784
UNC5H4	Q6UXZ4	Netrin receptor UNC5D	UNC5D	0.44119	0.95718	0.93207	-0.10149
PD-L2	Q9BQ51	Programmed cell death 1 ligand 2	PDCD1LG2	0.44216	0.95718	0.95189	-0.071141
TGF-b3	P10600	Transforming growth factor beta-3 proprotein	TGFB3	0.4437	0.95718	1.0231	0.032965
GRB2-related adapter protein 2	O75791	GRB2-related adapter protein 2	GRAP2	0.44417	0.95718	1.0357	0.050654
Apo E3	P02649	Apolipoprotein E	APOE	0.44467	0.95718	1.0277	0.039416
CD5L	O43866	CD5 antigen-like	CD5L	0.44528	0.95718	0.87837	-0.1871
ENA-78	P42830	C-X-C motif chemokine 5	CXCL5	0.44674	0.95718	1.2403	0.31073
Granzyme B	P10144	Granzyme B	GZMB	0.44755	0.95718	0.95248	-0.070233
NANOG	Q9H9S0	Homeobox protein NANOG	NANOG	0.44768	0.95718	1.0662	0.092474
SCGF-beta	Q9Y240	C-type lectin domain family 11 member A	CLEC11A	0.44805	0.95718	0.96772	-0.047341
Chk2	O96017	Serine/threonine-protein kinase Chk2	CHEK2	0.44807	0.95718	0.662	-0.5951
IL-10	P22301	Interleukin-10	IL10	0.4485	0.95718	1.0278	0.039602
TGF-b2	P61812	Transforming growth factor beta-2 proprotein	TGFB2	0.44931	0.95718	1.1671	0.22297
GFRa-2	O00451	GDNF family receptor alpha-2	GFRA2	0.45018	0.95718	0.96508	-0.05128
IGFBP-3	P17936	Insulin-like growth factor-binding protein 3	IGFBP3	0.45028	0.95718	1.1602	0.21443
AMPK a2b2g1	P54646	5'-AMP-activated protein kinase catalytic subunit alpha-2	PRKAA2	0.4505	0.95718	0.90641	-0.14176
MIP-1a	P10147	C-C motif chemokine 3	CCL3	0.45059	0.95718	0.95684	-0.063646
NAGK	Q9UJ70	N-acetyl-D-glucosamine kinase	NAGK	0.45493	0.96178	0.93047	-0.10397
IFN-lambda 2	Q8IZJ0	Interferon lambda-2	IFNL2	0.45702	0.96178	1.0258	0.036776
Semaphorin-6A	Q9H2E6	Semaphorin-6A	SEMA6A	0.45703	0.96178	0.96601	-0.049888
Semaphorin 3A	Q14563	Semaphorin-3A	SEMA3A	0.45704	0.96178	1.1021	0.1402
MDC	O00626	C-C motif chemokine 22	CCL22	0.45737	0.96178	0.9527	-0.069911
Ku70	P12956	X-ray repair cross-complementing protein 6	XRCC6	0.45808	0.96178	0.96565	-0.05042
PDGF-CC	Q9NRA1	Platelet-derived growth factor C	PDGFC	0.45969	0.96178	0.91221	-0.13257
VEGF	P15692	Vascular endothelial growth factor A	VEGFA	0.46114	0.96178	1.0196	0.02802
Chitotriosidase-1	Q13231	Chitotriosidase-1	CHIT1	0.46203	0.96178	1.0684	0.095486
sICAM-1	P05362	Intercellular adhesion molecule 1	ICAM1	0.46268	0.96178	0.9583	-0.061449
HMGR	P04035	3-hydroxy-3-methylglutaryl-coenzyme A reductase	HMGCR	0.46546	0.96178	1.113	0.15446
OX2G	P41217	OX-2 membrane glycoprotein	CD200	0.46579	0.96178	0.89283	-0.16355
Nucleoside diphosphate kinase A	P15531	Nucleoside diphosphate kinase A	NME1	0.46585	0.96178	1.0841	0.11645
DLC8	P63167	Dynein light chain 1, cytoplasmic	DYNLL1	0.46675	0.96178	1.0352	0.049886
Hemoglobin	P69905	Hemoglobin subunit alpha	HBA1 more	0.46773	0.96178	1.1727	0.22977
GFRa-3	O60609	GDNF family receptor alpha-3	GFRA3	0.46837	0.96178	0.88427	-0.17745
DPP2	Q9UHL4	Dipeptidyl peptidase 2	DPP7	0.46954	0.96178	1.0042	0.006022
DBNL	Q9UJU6	Drebrin-like protein	DBNL	0.47122	0.96178	1.0368	0.052088
IGF-I sR	P08069	Insulin-like growth factor 1 receptor	IGF1R	0.4715	0.96178	0.96304	-0.054337
COX-2	P35354	Prostaglandin G/H synthase 2	PTGS2	0.47162	0.96178	0.8519	-0.23125
SCGF-alpha	Q9Y240	C-type lectin domain family 11 member A	CLEC11A	0.47209	0.96178	0.96448	-0.052178
Fibronectin	P02751	Fibronectin	FN1	0.47239	0.96178	1.0235	0.033487
Proteinase-3	P24158	Myeloblastin	PRTN3	0.47244	0.96178	1.0908	0.12545
PDE5A	O76074	cGMP-specific 3',5'-cyclic phosphodiesterase	PDE5A	0.47322	0.96178	1.0223	0.031855
gpIIbIIIa	P08514	Integrin alpha-IIb	ITGA2B	0.47412	0.96188	0.95281	-0.069742
GPNMB	Q14956	Transmembrane glycoprotein NMB	GPNMB	0.47545	0.96285	0.96199	-0.055905
Thyroxine-Binding Globulin	P05543	Thyroxine-binding globulin	SERPINA7	0.48004	0.97034	0.97506	-0.036439
PBEF	P43490	Nicotinamide phosphoribosyltransferase	NAMPT	0.48266	0.97034	0.93407	-0.098395
Semaphorin 3E	O15041	Semaphorin-3E	SEMA3E	0.483	0.97034	1.0782	0.10869
SLAF6	Q96DU3	SLAM family member 6	SLAMF6	0.48745	0.97034	0.96213	-0.055691
CLC1B	Q9P126	C-type lectin domain family 1 member B	CLEC1B	0.48793	0.97034	0.97068	-0.042936
HB-EGF	Q99075	Proheparin-binding EGF-like growth factor	HBEGF	0.49032	0.97034	0.93264	-0.10061
BNP-32	P16860	Natriuretic peptides B	NPPB	0.49072	0.97034	1.0428	0.060514
TNF-a	P01375	Tumor necrosis factor	TNF	0.49318	0.97034	1.3162	0.39637
Transketolase	P29401	Transketolase	TKT	0.49363	0.97034	0.98465	-0.022316
TS	P04818	Thymidylate synthase	TYMS	0.49432	0.97034	0.93492	-0.097083
FGF-6	P10767	Fibroblast growth factor 6	FGF6	0.49437	0.97034	1.1589	0.21273
MMP-7	P09237	Matrilysin	MMP7	0.49438	0.97034	0.96488	-0.051571
Rb	P06400	Retinoblastoma-associated protein	RB1	0.49441	0.97034	0.97515	-0.036308
Cadherin-2	P19022	Cadherin-2	CDH2	0.49479	0.97034	0.74861	-0.41771
Ephrin-A4	P52798	Ephrin-A4	EFNA4	0.49518	0.97034	0.96665	-0.048928
Tropomyosin 2	P07951	Tropomyosin beta chain	TPM2	0.4956	0.97034	1.0196	0.027981
EPI	O14944	Proepiregulin	EREG	0.49597	0.97034	1.0039	0.0055846
SIRT2	Q8IXJ6	NAD-dependent protein deacetylase sirtuin-2	SIRT2	0.49729	0.97034	1.0306	0.043432
Ephrin-B3	Q15768	Ephrin-B3	EFNB3	0.49744	0.97034	1.0254	0.036227
Transferrin	P02787	Serotransferrin	TF	0.4984	0.97034	1.0144	0.020621
IL-3	P08700	Interleukin-3	IL3	0.49866	0.97034	1.0107	0.015292
CTGF	P29279	CCN family member 2	CCN2	0.49891	0.97034	0.93295	-0.10013
PAK3	O75914	Serine/threonine-protein kinase PAK 3	PAK3	0.50119	0.97034	0.98242	-0.025585
UB2L3	P68036	Ubiquitin-conjugating enzyme E2 L3	UBE2L3	0.50122	0.97034	1.1178	0.16068
PAK6	Q9NQU5	Serine/threonine-protein kinase PAK 6	PAK6	0.50123	0.97034	0.75798	-0.39977
suPAR	Q03405	Urokinase plasminogen activator surface receptor	PLAUR	0.50184	0.97034	1.0048	0.0069766
BTK	Q06187	Tyrosine-protein kinase BTK	BTK	0.50485	0.97034	0.90834	-0.13869
CD22	P20273	B-cell receptor CD22	CD22	0.5051	0.97034	0.96676	-0.048772
LRRT1	Q86UE6	Leucine-rich repeat transmembrane neuronal protein 1	LRRTM1	0.50582	0.97034	1.2666	0.34093
PPAC	P24666	Low molecular weight phosphotyrosine protein phosphatase	ACP1	0.50586	0.97034	1.1248	0.16962
MDHC	P40925	Malate dehydrogenase, cytoplasmic	MDH1	0.50692	0.97034	0.94245	-0.085515
PTK6	Q13882	Protein-tyrosine kinase 6	PTK6	0.50854	0.97034	0.87098	-0.1993
IGFBP-5	P24593	Insulin-like growth factor-binding protein 5	IGFBP5	0.50875	0.97034	0.9872	-0.018586
IL-27	Q8NEV9	Interleukin-27 subunit alpha	IL27	0.5096	0.97034	1.1598	0.21391
IgG	P01857	Immunoglobulin heavy constant gamma 1	IGHG1	0.51096	0.97034	1.0233	0.033232
IL-17 RD	Q8NFM7	Interleukin-17 receptor D	IL17RD	0.51153	0.97034	0.88776	-0.17177
Ubiquitin	P62979	Ubiquitin-40S ribosomal protein S27a	RPS27A	0.51406	0.97034	1.0462	0.065219
sTie-1	P35590	Tyrosine-protein kinase receptor Tie-1	TIE1	0.51493	0.97034	0.96483	-0.051647
Epo	P01588	Erythropoietin	EPO	0.51624	0.97034	0.99725	-0.0039756
Vasoactive Intestinal Peptide	P01282	VIP peptides	VIP	0.5165	0.97034	1.2323	0.30131
MP2K4	P45985	Dual specificity mitogen-activated protein kinase kinase 4	MAP2K4	0.51697	0.97034	0.94387	-0.083333
FGR	P09769	Tyrosine-protein kinase Fgr	FGR	0.51863	0.97034	1.038	0.053809
ROR1	Q01973	Inactive tyrosine-protein kinase transmembrane receptor ROR1	ROR1	0.51999	0.97034	0.96346	-0.05371
VEGF-C	P49767	Vascular endothelial growth factor C	VEGFC	0.52004	0.97034	0.96877	-0.045778
Ferritin	P02794	Ferritin heavy chain	FTH1	0.52005	0.97034	1.28	0.35619
Endoglin	P17813	Endoglin	ENG	0.52033	0.97034	0.95397	-0.06798
CTACK	Q9Y4X3	C-C motif chemokine 27	CCL27	0.52346	0.97034	1.0318	0.045222
IgM	P01871	Immunoglobulin heavy constant mu	IGHM	0.52371	0.97034	0.84458	-0.24369
M-CSF R	P07333	Macrophage colony-stimulating factor 1 receptor	CSF1R	0.52426	0.97034	0.9579	-0.06206
CRTAM	O95727	Cytotoxic and regulatory T-cell molecule	CRTAM	0.52471	0.97034	0.79539	-0.33027
HDGR2	Q7Z4V5	Hepatoma-derived growth factor-related protein 2	HDGFL2	0.52606	0.97034	1.0135	0.019316
Peroxiredoxin-5	P30044	Peroxiredoxin-5, mitochondrial	PRDX5	0.52654	0.97034	0.94748	-0.077835
BGN	P21810	Biglycan	BGN	0.52702	0.97034	1.037	0.052394
dopa decarboxylase	P20711	Aromatic-L-amino-acid decarboxylase	DDC	0.52741	0.97034	1.0313	0.044506
Desmoglein-2	Q14126	Desmoglein-2	DSG2	0.52761	0.97034	1.0255	0.036303
CHL1	O00533	Neural cell adhesion molecule L1-like protein	CHL1	0.52858	0.97034	0.97411	-0.037838
Kallikrein 4	Q9Y5K2	Kallikrein-4	KLK4	0.52876	0.97034	0.9447	-0.082077
CD48	P09326	CD48 antigen	CD48	0.52904	0.97034	0.97138	-0.041888
NSF1C	Q9UNZ2	NSFL1 cofactor p47	NSFL1C	0.53248	0.9733	1.0989	0.136
SREC-II	Q96GP6	Scavenger receptor class F member 2	SCARF2	0.53425	0.9733	0.94587	-0.080279
CKAP2	Q8WWK9	Cytoskeleton-associated protein 2	CKAP2	0.53477	0.9733	0.96728	-0.047988
Carbonic anhydrase I	P00915	Carbonic anhydrase 1	CA1	0.53559	0.9733	1.1344	0.18189
Fas ligand soluble	P48023	Tumor necrosis factor ligand superfamily member 6	FASLG	0.53562	0.9733	1.0321	0.045605
TIMP-1	P01033	Metalloproteinase inhibitor 1	TIMP1	0.53583	0.9733	1.0216	0.030824
TRY3	P35030	Trypsin-3	PRSS3	0.53678	0.97346	1.0322	0.045741
Cystatin M	Q15828	Cystatin-M	CST6	0.53981	0.97584	0.91443	-0.12905
Karyopherin-a2	P52292	Importin subunit alpha-1	KPNA2	0.54218	0.97584	1.0128	0.018398
3HIDH	P31937	3-hydroxyisobutyrate dehydrogenase, mitochondrial	HIBADH	0.54581	0.97584	1.0224	0.031929
HIV-2 Rev	P18093	Protein Rev	rev	0.54652	0.97584	1.028	0.039837
MIS	P03971	Muellerian-inhibiting factor	AMH	0.54768	0.97584	1.0081	0.011668
FAK1	Q05397	Focal adhesion kinase 1	PTK2	0.54809	0.97584	1.03	0.042654
Protein S	P07225	Vitamin K-dependent protein S	PROS1	0.54927	0.97584	1.0174	0.024894
IL24	Q13007	Interleukin-24	IL24	0.55184	0.97584	1.0328	0.046615
CAPG	P40121	Macrophage-capping protein	CAPG	0.55199	0.97584	0.92147	-0.11798
RTN4	Q9NQC3	Reticulon-4	RTN4	0.55395	0.97584	1.0246	0.035067
SAA	P0DJI8	Serum amyloid A-1 protein	SAA1	0.55465	0.97584	0.90501	-0.14399
Nectin-like protein 2	Q9BY67	Cell adhesion molecule 1	CADM1	0.55482	0.97584	0.96839	-0.046337
Topoisomerase I	P11387	DNA topoisomerase 1	TOP1	0.55498	0.97584	1.1439	0.19401
IL-7 Ra	P16871	Interleukin-7 receptor subunit alpha	IL7R	0.55546	0.97584	0.93047	-0.10397
CDC37	Q16543	Hsp90 co-chaperone Cdc37	CDC37	0.55597	0.97584	0.95682	-0.063684
C3	P01024	Complement C3	C3	0.55633	0.97584	1.0211	0.030175
GFAP	P14136	Glial fibrillary acidic protein	GFAP	0.55751	0.97584	0.68932	-0.53675
Olfactomedin-4	Q6UX06	Olfactomedin-4	OLFM4	0.55886	0.97584	1.0406	0.057467
MMP-1	P03956	Interstitial collagenase	MMP1	0.55906	0.97584	1.0961	0.13234
CD226	Q15762	CD226 antigen	CD226	0.5595	0.97584	0.97785	-0.032321
FGF23	Q9GZV9	Fibroblast growth factor 23	FGF23	0.5595	0.97584	0.66174	-0.59567
ERBB1	P00533	Epidermal growth factor receptor	EGFR	0.5606	0.97584	0.98034	-0.028642
DAF	P08174	Complement decay-accelerating factor	CD55	0.5611	0.97584	0.97254	-0.040173
Kininogen HMW	P01042	Kininogen-1	KNG1	0.56233	0.97584	1.0354	0.050206
BCL2-like 1 protein	Q07817	Bcl-2-like protein 1	BCL2L1	0.56458	0.97584	0.74043	-0.43356
DRR1	O95990	Actin-associated protein FAM107A	FAM107A	0.56546	0.97584	1.0124	0.017823
MMP-16	P51512	Matrix metalloproteinase-16	MMP16	0.56591	0.97584	0.70091	-0.5127
FABPE	Q01469	Fatty acid-binding protein 5	FABP5	0.56603	0.97584	1.0206	0.029431
MK11	Q15759	Mitogen-activated protein kinase 11	MAPK11	0.56607	0.97584	1.1498	0.20142
TECK	O15444	C-C motif chemokine 25	CCL25	0.56699	0.97584	1.0453	0.063932
uPA	P00749	Urokinase-type plasminogen activator	PLAU	0.56813	0.97584	0.95976	-0.059258
FAM107B	Q9H098	Protein FAM107B	FAM107B	0.57077	0.97584	1.038	0.053772
HO-2	P30519	Heme oxygenase 2	HMOX2	0.57218	0.97584	0.82477	-0.27794
SLPI	P03973	Antileukoproteinase	SLPI	0.57253	0.97584	0.96951	-0.044678
HAI-1	O43278	Kunitz-type protease inhibitor 1	SPINT1	0.57335	0.97584	0.95965	-0.059424
CAMK2A	Q9UQM7	Calcium/calmodulin-dependent protein kinase type II subunit alpha	CAMK2A	0.57414	0.97584	0.94496	-0.081682
Cadherin-12	P55289	Cadherin-12	CDH12	0.57441	0.97584	0.79745	-0.32653
annexin I	P04083	Annexin A1	ANXA1	0.57615	0.97584	0.93449	-0.097743
DcR3	O95407	Tumor necrosis factor receptor superfamily member 6B	TNFRSF6B	0.57623	0.97584	0.94023	-0.088914
EPHB2	P29323	Ephrin type-B receptor 2	EPHB2	0.57639	0.97584	0.9763	-0.034599
MED-1	Q15648	Mediator of RNA polymerase II transcription subunit 1	MED1	0.57866	0.97584	1.0051	0.0073772
BLC	O43927	C-X-C motif chemokine 13	CXCL13	0.57952	0.97584	1.0324	0.045967
Lipocalin 2	P80188	Neutrophil gelatinase-associated lipocalin	LCN2	0.57959	0.97584	1.1064	0.14594
TFF3	Q07654	Trefoil factor 3	TFF3	0.57985	0.97584	0.97384	-0.038247
PDK1	Q15118	[Pyruvate dehydrogenase (acetyl-transferring)] kinase isozyme 1, mitochondrial	PDK1	0.58121	0.97584	0.91917	-0.12159
a2-HS-Glycoprotein	P02765	Alpha-2-HS-glycoprotein	AHSG	0.58211	0.97584	1.0175	0.024976
Collectin Kidney 1	Q9BWP8	Collectin-11	COLEC11	0.58569	0.97584	0.99426	-0.0083121
kallikrein 12	Q9UKR0	Kallikrein-12	KLK12	0.5869	0.97584	1.0422	0.05968
LIMP II	Q14108	Lysosome membrane protein 2	SCARB2	0.58694	0.97584	1.0535	0.075222
Catalase	P04040	Catalase	CAT	0.58716	0.97584	1.1344	0.18191
PCI	P05154	Plasma serine protease inhibitor	SERPINA5	0.5873	0.97584	1.0122	0.017491
Livin B	Q96CA5	Baculoviral IAP repeat-containing protein 7	BIRC7	0.58969	0.97584	1.0111	0.01593
PlGF	P49763	Placenta growth factor	PGF	0.59178	0.97584	0.829	-0.27056
PGP9.5	P09936	Ubiquitin carboxyl-terminal hydrolase isozyme L1	UCHL1	0.59206	0.97584	0.97523	-0.036191
Apo E	P02649	Apolipoprotein E	APOE	0.59295	0.97584	0.97502	-0.036502
kallikrein 5	Q9Y337	Kallikrein-5	KLK5	0.59307	0.97584	0.57563	-0.79678
Aurora kinase A	O14965	Aurora kinase A	AURKA	0.5949	0.97584	1.033	0.046829
IL-1 sRI	P14778	Interleukin-1 receptor type 1	IL1R1	0.59561	0.97584	1.0214	0.030584
Elafin	P19957	Elafin	PI3	0.59588	0.97584	0.92279	-0.11593
TRAIL R1	O00220	Tumor necrosis factor receptor superfamily member 10A	TNFRSF10A	0.59612	0.97584	0.99379	-0.008987
IL-11	P20809	Interleukin-11	IL11	0.59615	0.97584	1.0209	0.029889
NID2	Q14112	Nidogen-2	NID2	0.5982	0.97584	1.0139	0.019942
CDK5/p35	Q00535	Cyclin-dependent-like kinase 5	CDK5	0.60098	0.97584	1.0229	0.032654
HCC-4	O15467	C-C motif chemokine 16	CCL16	0.60185	0.97584	1.0227	0.032393
ON	P09486	SPARC	SPARC	0.60351	0.97584	0.97043	-0.04331
Coagulation Factor Xa	P00742	Coagulation factor X	F10	0.60397	0.97584	1.0174	0.02486
P-Selectin	P16109	P-selectin	SELP	0.6065	0.97584	1.0213	0.030462
CTLA-4	P16410	Cytotoxic T-lymphocyte protein 4	CTLA4	0.60714	0.97584	1.0299	0.042531
LCMT1	Q9UIC8	Leucine carboxyl methyltransferase 1	LCMT1	0.60754	0.97584	1.0124	0.017839
C5b 6 Complex	P01031	Complement C5	C5	0.60774	0.97584	1.021	0.030043
BSP	P21815	Bone sialoprotein 2	IBSP	0.60796	0.97584	0.94662	-0.079139
ENTP5	O75356	Ectonucleoside triphosphate diphosphohydrolase 5	ENTPD5	0.61182	0.97584	1.0282	0.040123
TF	P13726	Tissue factor	F3	0.61324	0.97584	0.96267	-0.054886
ADAMTS-4	O75173	A disintegrin and metalloproteinase with thrombospondin motifs 4	ADAMTS4	0.61339	0.97584	1.0142	0.020327
GHC2	Q9H1K4	Mitochondrial glutamate carrier 2	SLC25A18	0.61371	0.97584	0.97457	-0.037164
IL-19	Q9UHD0	Interleukin-19	IL19	0.61375	0.97584	0.97944	-0.029973
PDGF-BB	P01127	Platelet-derived growth factor subunit B	PDGFB	0.61405	0.97584	0.96204	-0.055834
KPCT	Q04759	Protein kinase C theta type	PRKCQ	0.61413	0.97584	0.66574	-0.58697
Esterase D	P10768	S-formylglutathione hydrolase	ESD	0.61429	0.97584	0.9517	-0.071417
FST	P19883	Follistatin	FST	0.61531	0.97584	0.88698	-0.17302
Trypsin	P07477	Trypsin-1	PRSS1	0.61603	0.97584	0.96928	-0.04501
Properdin	P27918	Properdin	CFP	0.61613	0.97584	0.98139	-0.027095
hnRNP A2/B1	P22626	Heterogeneous nuclear ribonucleoproteins A2/B1	HNRNPA2B1	0.61679	0.97584	0.95558	-0.065547
TrkB	Q16620	BDNF/NT-3 growth factors receptor	NTRK2	0.6168	0.97584	0.9704	-0.043347
Flt3 ligand	P49771	Fms-related tyrosine kinase 3 ligand	FLT3LG	0.61702	0.97584	1.1509	0.20277
IL-18 BPa	O95998	Interleukin-18-binding protein	IL18BP	0.61734	0.97584	1.005	0.0071295
CAMK2B	Q13554	Calcium/calmodulin-dependent protein kinase type II subunit beta	CAMK2B	0.61741	0.97584	0.95869	-0.060861
SHBG	P04278	Sex hormone-binding globulin	SHBG	0.61755	0.97584	0.95131	-0.072008
EphA5	P54756	Ephrin type-A receptor 5	EPHA5	0.61783	0.97584	0.87179	-0.19795
ADAMTS-5	Q9UNA0	A disintegrin and metalloproteinase with thrombospondin motifs 5	ADAMTS5	0.61982	0.97584	0.95569	-0.065386
ARI3A	Q99856	AT-rich interactive domain-containing protein 3A	ARID3A	0.6205	0.97584	1.0503	0.070744
PLCG1	P19174	1-phosphatidylinositol 4,5-bisphosphate phosphodiesterase gamma-1	PLCG1	0.62071	0.97584	1.0059	0.0084809
KI3S1	Q14943	Killer cell immunoglobulin-like receptor 3DS1	KIR3DS1	0.62156	0.97584	0.95502	-0.066392
TrkC	Q16288	NT-3 growth factor receptor	NTRK3	0.62171	0.97584	0.97065	-0.042974
bFGF	P09038	Fibroblast growth factor 2	FGF2	0.6221	0.97584	1.5678	0.64872
CHST6	Q9GZX3	Carbohydrate sulfotransferase 6	CHST6	0.62267	0.97584	0.8096	-0.30472
Met	P08581	Hepatocyte growth factor receptor	MET	0.62348	0.97584	0.97307	-0.039379
p27Kip1	P46527	Cyclin-dependent kinase inhibitor 1B	CDKN1B	0.62455	0.97584	0.69203	-0.53109
MP2K2	P36507	Dual specificity mitogen-activated protein kinase kinase 2	MAP2K2	0.62719	0.97584	1.0268	0.038102
FCG2A/B	P12318	Low affinity immunoglobulin gamma Fc region receptor II-a	FCGR2A	0.62865	0.97584	0.99026	-0.014121
SORC2	Q96PQ0	VPS10 domain-containing receptor SorCS2	SORCS2	0.62884	0.97584	0.51821	-0.9484
sICAM-5	Q9UMF0	Intercellular adhesion molecule 5	ICAM5	0.62974	0.97584	0.97544	-0.035877
ILT-2	Q8NHL6	Leukocyte immunoglobulin-like receptor subfamily B member 1	LILRB1	0.6298	0.97584	0.9423	-0.085735
RAD51	Q06609	DNA repair protein RAD51 homolog 1	RAD51	0.63012	0.97584	0.99312	-0.0099616
GOT1	P17174	Aspartate aminotransferase, cytoplasmic	GOT1	0.63089	0.97584	0.98383	-0.023518
NKG2D	P26718	NKG2-D type II integral membrane protein	KLRK1	0.63154	0.97584	0.87996	-0.1845
Macrophage mannose receptor	P22897	Macrophage mannose receptor 1	MRC1	0.63181	0.97584	1.0525	0.073811
CATC	P53634	Dipeptidyl peptidase 1	CTSC	0.63252	0.97584	0.97259	-0.040091
Histone H2A.z	P0C0S5	Histone H2A.Z	H2AZ1	0.63365	0.97584	0.99468	-0.0076922
PAPP-A	Q13219	Pappalysin-1	PAPPA	0.63397	0.97584	0.95479	-0.066745
EPO-R	P19235	Erythropoietin receptor	EPOR	0.63412	0.97584	1.0152	0.021808
CD109	Q6YHK3	CD109 antigen	CD109	0.63588	0.97683	1.0381	0.053934
tPA	P00750	Tissue-type plasminogen activator	PLAT	0.6365	0.97683	1.0089	0.012737
MCP-1	P13500	C-C motif chemokine 2	CCL2	0.63876	0.9787	0.9897	-0.014933
SE6L2	Q6UXD5	Seizure 6-like protein 2	SEZ6L2	0.64017	0.9787	1.1055	0.14469
b2-Microglobulin	P61769	Beta-2-microglobulin	B2M	0.64032	0.9787	0.96271	-0.054831
Nr-CAM	Q92823	Neuronal cell adhesion molecule	NRCAM	0.6465	0.98034	0.95717	-0.06315
G-CSF-R	Q99062	Granulocyte colony-stimulating factor receptor	CSF3R	0.64652	0.98034	0.98709	-0.018751
Coagulation Factor X	P00742	Coagulation factor X	F10	0.64713	0.98034	1.0154	0.022098
resistin	Q9HD89	Resistin	RETN	0.64722	0.98034	1.0208	0.029652
IL-17E	Q9H293	Interleukin-25	IL25	0.64739	0.98034	1.0497	0.06993
C3b	P01024	Complement C3	C3	0.64749	0.98034	0.98057	-0.028308
GITR	Q9Y5U5	Tumor necrosis factor receptor superfamily member 18	TNFRSF18	0.64751	0.98034	1.0974	0.13403
Neurotrophin-5	P34130	Neurotrophin-4	NTF4	0.64958	0.98034	0.86226	-0.2138
ACTH	P01189	Pro-opiomelanocortin	POMC	0.65069	0.98034	0.96381	-0.053185
sCD163	Q86VB7	Scavenger receptor cysteine-rich type 1 protein M130	CD163	0.65089	0.98034	0.97105	-0.042382
YES	P07947	Tyrosine-protein kinase Yes	YES1	0.65095	0.98034	0.97127	-0.042057
BCAM	P50895	Basal cell adhesion molecule	BCAM	0.65339	0.9827	1.0115	0.016517
PIM1	P11309	Serine/threonine-protein kinase pim-1	PIM1	0.6575	0.98593	0.8345	-0.26102
RSK-like protein kinase	O75582	Ribosomal protein S6 kinase alpha-5	RPS6KA5	0.65791	0.98593	1.0609	0.085317
VCAM-1	P19320	Vascular cell adhesion protein 1	VCAM1	0.65974	0.98593	0.98829	-0.016997
TCCR	Q6UWB1	Interleukin-27 receptor subunit alpha	IL27RA	0.6605	0.98593	1.0148	0.021135
C7	P10643	Complement component C7	C7	0.66187	0.98593	0.97225	-0.040597
a2-Macroglobulin	P01023	Alpha-2-macroglobulin	A2M	0.66432	0.98593	0.98332	-0.024267
IL-17 sR	Q96F46	Interleukin-17 receptor A	IL17RA	0.66552	0.98593	1.0243	0.034674
GDF-9	O60383	Growth/differentiation factor 9	GDF9	0.66605	0.98593	0.92969	-0.10517
Lamin-B1	P20700	Lamin-B1	LMNB1	0.66611	0.98593	1.0127	0.018258
Rab GDP dissociation inhibitor beta	P50395	Rab GDP dissociation inhibitor beta	GDI2	0.66686	0.98593	1.0093	0.013352
B7	P33681	T-lymphocyte activation antigen CD80	CD80	0.66727	0.98593	1.0162	0.023122
EDAR	Q9UNE0	Tumor necrosis factor receptor superfamily member EDAR	EDAR	0.66778	0.98593	0.99917	-0.001196
Bone proteoglycan II	P07585	Decorin	DCN	0.66783	0.98593	1.0168	0.023971
IL-17	Q16552	Interleukin-17A	IL17A	0.66825	0.98593	0.98249	-0.025479
DAN	P41271	Neuroblastoma suppressor of tumorigenicity 1	NBL1	0.66865	0.98593	1.0144	0.020661
Glypican 3	P51654	Glypican-3	GPC3	0.67096	0.98709	0.9692	-0.04513
PSA-ACT	P07288	Prostate-specific antigen	KLK3	0.67119	0.98709	1.034	0.048287
RUXF	P62306	Small nuclear ribonucleoprotein F	SNRPF	0.67546	0.99017	0.97866	-0.031125
Peroxiredoxin-6	P30041	Peroxiredoxin-6	PRDX6	0.67571	0.99017	1.0388	0.054969
PAFAH	Q13093	Platelet-activating factor acetylhydrolase	PLA2G7	0.676	0.99017	1.0204	0.029176
Glutathione S-transferase Pi	P09211	Glutathione S-transferase P	GSTP1	0.67679	0.99017	0.98264	-0.02527
SCF sR	P10721	Mast/stem cell growth factor receptor Kit	KIT	0.67844	0.9913	1.0222	0.031636
Carbonic anhydrase XIII	Q8N1Q1	Carbonic anhydrase 13	CA13	0.68076	0.99147	0.91056	-0.13518
PCSK9	Q8NBP7	Proprotein convertase subtilisin/kexin type 9	PCSK9	0.68259	0.99147	1.0302	0.042855
GPC2	Q8N158	Glypican-2	GPC2	0.68299	0.99147	0.95138	-0.071914
XPNPEP1	Q9NQW7	Xaa-Pro aminopeptidase 1	XPNPEP1	0.68313	0.99147	1.0068	0.0097574
TGF-b R III	Q03167	Transforming growth factor beta receptor type 3	TGFBR3	0.68358	0.99147	0.96757	-0.047563
RGMB	Q6NW40	RGM domain family member B	RGMB	0.68383	0.99147	0.98145	-0.027015
GIB	P04054	Phospholipase A2	PLA2G1B	0.68492	0.99167	0.93772	-0.092769
TWEAKR	Q9NP84	Tumor necrosis factor receptor superfamily member 12A	TNFRSF12A	0.68677	0.99167	0.8648	-0.20956
UFC1	Q9Y3C8	Ubiquitin-fold modifier-conjugating enzyme 1	UFC1	0.68768	0.99167	0.98274	-0.025123
PPIE	Q9UNP9	Peptidyl-prolyl cis-trans isomerase E	PPIE	0.68941	0.99167	1.0175	0.025
CK-BB	P12277	Creatine kinase B-type	CKB	0.68996	0.99167	1.3047	0.38376
Laminin	P25391	Laminin subunit alpha-1	LAMA1	0.69047	0.99167	0.97698	-0.033604
Gelsolin	P06396	Gelsolin	GSN	0.69243	0.99167	0.98318	-0.024466
DEAD-box protein 19B	Q9UMR2	ATP-dependent RNA helicase DDX19B	DDX19B	0.69291	0.99167	1.0804	0.11157
PLXC1	O60486	Plexin-C1	PLXNC1	0.69318	0.99167	1.1246	0.16943
Siglec-9	Q9Y336	Sialic acid-binding Ig-like lectin 9	SIGLEC9	0.69344	0.99167	1.0177	0.025321
ITI heavy chain H4	Q14624	Inter-alpha-trypsin inhibitor heavy chain H4	ITIH4	0.69377	0.99167	1.0092	0.013276
DLL1	O00548	Delta-like protein 1	DLL1	0.69695	0.99167	1.0211	0.030095
XTP3A	Q9H773	dCTP pyrophosphatase 1	DCTPP1	0.69699	0.99167	1.0205	0.029253
Ubiquitin1	P62979	Ubiquitin-40S ribosomal protein S27a	RPS27A	0.69868	0.99167	1.1464	0.19711
hnRNP K	P61978	Heterogeneous nuclear ribonucleoprotein K	HNRNPK	0.69884	0.99167	0.96963	-0.044491
MIP-3a	P78556	C-C motif chemokine 20	CCL20	0.69913	0.99167	1.0326	0.046342
BMPR1A	P36894	Bone morphogenetic protein receptor type-1A	BMPR1A	0.70266	0.99167	0.9844	-0.022684
IL-34	Q6ZMJ4	Interleukin-34	IL34	0.70396	0.99167	1.012	0.01714
C3a	P01024	Complement C3	C3	0.70397	0.99167	0.89668	-0.15734
NRX3B	Q9HDB5	Neurexin-3-beta	NRXN3	0.70431	0.99167	0.98469	-0.022257
Cytochrome c	P99999	Cytochrome c	CYCS	0.70468	0.99167	0.96538	-0.050831
Neurotrophin-3	P20783	Neurotrophin-3	NTF3	0.70506	0.99167	0.97667	-0.034052
PACAP-38	P18509	Pituitary adenylate cyclase-activating polypeptide	ADCYAP1	0.70618	0.99167	0.76628	-0.38406
Sialoadhesin	Q9BZZ2	Sialoadhesin	SIGLEC1	0.70895	0.99167	0.91423	-0.12938
HIPK3	Q9H422	Homeodomain-interacting protein kinase 3	HIPK3	0.71122	0.99167	0.66364	-0.59152
Antithrombin III	P01008	Antithrombin-III	SERPINC1	0.7116	0.99167	1.0081	0.011708
FETUB	Q9UGM5	Fetuin-B	FETUB	0.71244	0.99167	0.97684	-0.033805
Trypsin 2	P07478	Trypsin-2	PRSS2	0.71282	0.99167	0.86702	-0.20585
Renin	P00797	Renin	REN	0.71286	0.99167	0.96967	-0.044428
KLRF1	Q9NZS2	Killer cell lectin-like receptor subfamily F member 1	KLRF1	0.713	0.99167	0.99451	-0.007936
DMP1	Q13316	Dentin matrix acidic phosphoprotein 1	DMP1	0.71383	0.99167	0.95448	-0.067217
pTEN	P60484	Phosphatidylinositol 3,4,5-trisphosphate 3-phosphatase and dual-specificity protein phosphatase PTEN	PTEN	0.71424	0.99167	0.82017	-0.286
Galectin-2	P05162	Galectin-2	LGALS2	0.71436	0.99167	0.99141	-0.012444
IL-17 RC	Q8NAC3	Interleukin-17 receptor C	IL17RC	0.71491	0.99167	0.90676	-0.14121
PSME3	P61289	Proteasome activator complex subunit 3	PSME3	0.71557	0.99167	0.96838	-0.046348
GIIE	Q9NZK7	Group IIE secretory phospholipase A2	PLA2G2E	0.71755	0.99167	1.012	0.01714
C1r	P00736	Complement C1r subcomponent	C1R	0.71873	0.99167	1.0252	0.035905
MICA	Q29983	MHC class I polypeptide-related sequence A	MICA	0.71888	0.99167	0.97726	-0.033186
BAFF	Q9Y275	Tumor necrosis factor ligand superfamily member 13B	TNFSF13B	0.7207	0.99167	0.95729	-0.062966
Eotaxin-2	O00175	C-C motif chemokine 24	CCL24	0.72123	0.99167	1.0027	0.0039229
PF-4	P02776	Platelet factor 4	PF4	0.72294	0.99167	0.97828	-0.031686
40S ribosomal protein SA	P08865	40S ribosomal protein SA	RPSA	0.72295	0.99167	0.98692	-0.018989
TNFSF15	O95150	Tumor necrosis factor ligand superfamily member 15	TNFSF15	0.72304	0.99167	0.98077	-0.028007
IL-4 sR	P24394	Interleukin-4 receptor subunit alpha	IL4R	0.72308	0.99167	0.96635	-0.049385
Dynactin subunit 2	Q13561	Dynactin subunit 2	DCTN2	0.72366	0.99167	1.0053	0.0076697
TNF sR-I	P19438	Tumor necrosis factor receptor superfamily member 1A	TNFRSF1A	0.72441	0.99167	0.97671	-0.033991
FYN	P06241	Tyrosine-protein kinase Fyn	FYN	0.72557	0.99206	0.95681	-0.063698
IL-1 R4	Q01638	Interleukin-1 receptor-like 1	IL1RL1	0.72681	0.99247	0.94112	-0.087545
Notch-3	Q9UM47	Neurogenic locus notch homolog protein 3	NOTCH3	0.72805	0.99247	0.98599	-0.020358
CHST2	Q9Y4C5	Carbohydrate sulfotransferase 2	CHST2	0.72994	0.99247	1.0337	0.047862
KI3L2	P43630	Killer cell immunoglobulin-like receptor 3DL2	KIR3DL2	0.73106	0.99247	0.90674	-0.14123
Protease nexin I	P07093	Glia-derived nexin	SERPINE2	0.73106	0.99247	1.0174	0.024822
IL-17B	Q9UHF5	Interleukin-17B	IL17B	0.73116	0.99247	1.002	0.0029215
MFRP	Q9BY79	Membrane frizzled-related protein	MFRP	0.73466	0.99349	0.80162	-0.31901
Carbonic anhydrase 9	Q16790	Carbonic anhydrase 9	CA9	0.73479	0.99349	0.92774	-0.10821
HSP70 protein 8	P11142	Heat shock cognate 71 kDa protein	HSPA8	0.73538	0.99349	0.88149	-0.18198
Carbonic anhydrase VII	P43166	Carbonic anhydrase 7	CA7	0.73567	0.99349	1.1177	0.16055
NovH	P48745	CCN family member 3	CCN3	0.73697	0.99349	0.99031	-0.014048
Secretin	P09683	Secretin	SCT	0.73719	0.99349	0.81941	-0.28734
H6ST1	O60243	Heparan-sulfate 6-O-sulfotransferase 1	HS6ST1	0.73937	0.99359	0.98302	-0.02471
MK13	O15264	Mitogen-activated protein kinase 13	MAPK13	0.73956	0.99359	1.0121	0.017343
TNF sR-II	P20333	Tumor necrosis factor receptor superfamily member 1B	TNFRSF1B	0.73991	0.99359	0.98102	-0.027646
TGF-b1	P01137	Transforming growth factor beta-1 proprotein	TGFB1	0.74098	0.99385	1.0245	0.034969
Apo E4	P02649	Apolipoprotein E	APOE	0.74265	0.99409	1.0089	0.012803
carbonic anhydrase II	P00918	Carbonic anhydrase 2	CA2	0.74323	0.99409	0.9633	-0.05394
IL-1b	P01584	Interleukin-1 beta	IL1B	0.7481	0.99409	0.98715	-0.018654
BFL1	Q16548	Bcl-2-related protein A1	BCL2A1	0.74918	0.99409	1.008	0.011506
C3adesArg	P01024	Complement C3	C3	0.74973	0.99409	0.98148	-0.026976
cIAP-2	Q13489	Baculoviral IAP repeat-containing protein 3	BIRC3	0.75045	0.99409	0.81715	-0.29133
hnRNP A/B	Q99729	Heterogeneous nuclear ribonucleoprotein A/B	HNRNPAB	0.75286	0.99409	0.98887	-0.016143
CNTF	P26441	Ciliary neurotrophic factor	CNTF	0.7529	0.99409	1.0104	0.014913
KI2L4	Q99706	Killer cell immunoglobulin-like receptor 2DL4	KIR2DL4	0.75391	0.99409	1.0531	0.07465
MMP-13	P45452	Collagenase 3	MMP13	0.75402	0.99409	0.88527	-0.17581
IL-17D	Q8TAD2	Interleukin-17D	IL17D	0.75467	0.99409	0.95715	-0.063182
ERBB2	P04626	Receptor tyrosine-protein kinase erbB-2	ERBB2	0.75519	0.99409	1.7961	0.8449
Cyclophilin A	P62937	Peptidyl-prolyl cis-trans isomerase A	PPIA	0.75548	0.99409	0.98299	-0.024757
TNNI2_RAT	P27768	Troponin I, fast skeletal muscle	Tnni2	0.75566	0.99409	0.92792	-0.10793
Kallikrein 7	P49862	Kallikrein-7	KLK7	0.75688	0.99409	0.7053	-0.5037
NADPH-P450 Oxidoreductase	P16435	NADPH--cytochrome P450 reductase	POR	0.75788	0.99409	0.96174	-0.056284
CNTN2	Q02246	Contactin-2	CNTN2	0.75807	0.99409	0.98134	-0.027177
TNF-b	P01374	Lymphotoxin-alpha	LTA	0.75812	0.99409	0.92931	-0.10577
Carbonic anhydrase 6	P23280	Carbonic anhydrase 6	CA6	0.75927	0.99409	0.9138	-0.13005
NKp46	O76036	Natural cytotoxicity triggering receptor 1	NCR1	0.76047	0.99409	0.89683	-0.1571
IL-11 RA	Q14626	Interleukin-11 receptor subunit alpha	IL11RA	0.76086	0.99409	0.95007	-0.073889
FGFR-2	P21802	Fibroblast growth factor receptor 2	FGFR2	0.76255	0.99409	0.84643	-0.24053
Sphingosine kinase 1	Q9NYA1	Sphingosine kinase 1	SPHK1	0.76257	0.99409	1.0317	0.045078
Midkine	P21741	Midkine	MDK	0.76565	0.99409	0.95147	-0.071775
IL-12 RB2	Q99665	Interleukin-12 receptor subunit beta-2	IL12RB2	0.76624	0.99409	0.93902	-0.090766
SPINT2	O43291	Kunitz-type protease inhibitor 2	SPINT2	0.76642	0.99409	0.96906	-0.045343
RS7	P62081	40S ribosomal protein S7	RPS7	0.76858	0.99409	1.0874	0.12091
MMP-14	P50281	Matrix metalloproteinase-14	MMP14	0.76944	0.99409	0.97113	-0.042266
C2	P06681	Complement C2	C2	0.76983	0.99409	0.99745	-0.0036802
TIG2	Q99969	Retinoic acid receptor responder protein 2	RARRES2	0.77034	0.99409	1.0122	0.017432
FGF-4	P08620	Fibroblast growth factor 4	FGF4	0.77273	0.99409	0.93863	-0.091367
PCSK7	Q16549	Proprotein convertase subtilisin/kexin type 7	PCSK7	0.77305	0.99409	1.0116	0.01667
amyloid precursor protein	P05067	Amyloid-beta precursor protein	APP	0.77328	0.99409	1.0114	0.016403
ERBB4	Q15303	Receptor tyrosine-protein kinase erbB-4	ERBB4	0.7746	0.99409	0.98214	-0.025994
Activated Protein C	P04070	Vitamin K-dependent protein C	PROC	0.77517	0.99409	1.0019	0.0028102
NACA	Q13765	Nascent polypeptide-associated complex subunit alpha	NACA	0.77551	0.99409	1.1661	0.2217
Myokinase human	P00568	Adenylate kinase isoenzyme 1	AK1	0.77555	0.99409	1.1447	0.19492
Thrombospondin-1	P07996	Thrombospondin-1	THBS1	0.77657	0.99409	0.95901	-0.06038
Heparin cofactor II	P05546	Heparin cofactor 2	SERPIND1	0.77764	0.99409	1.0014	0.0020869
FGF-5	P12034	Fibroblast growth factor 5	FGF5	0.78022	0.99409	0.8334	-0.26292
Enterokinase	P98073	Enteropeptidase	TMPRSS15	0.7814	0.99409	0.94161	-0.086797
sRAGE	Q15109	Advanced glycosylation end product-specific receptor	AGER	0.78218	0.99409	0.94204	-0.086144
PDE9A	O76083	High affinity cGMP-specific 3',5'-cyclic phosphodiesterase 9A	PDE9A	0.78277	0.99409	0.88791	-0.17151
a1-Antitrypsin	P01009	Alpha-1-antitrypsin	SERPINA1	0.78327	0.99409	0.97718	-0.033305
JAG2	Q9Y219	Protein jagged-2	JAG2	0.78459	0.99409	0.97661	-0.034143
IL-8	P10145	Interleukin-8	CXCL8	0.78517	0.99409	1.0746	0.10376
PCNA	P12004	Proliferating cell nuclear antigen	PCNA	0.78525	0.99409	1.0538	0.07565
HCC-1	Q16627	C-C motif chemokine 14	CCL14	0.78556	0.99409	0.99942	-0.00083377
4-1BB ligand	P41273	Tumor necrosis factor ligand superfamily member 9	TNFSF9	0.7856	0.99409	0.96744	-0.047755
IL-5 Ra	Q01344	Interleukin-5 receptor subunit alpha	IL5RA	0.78612	0.99409	1.048	0.06758
a2-Antiplasmin	P08697	Alpha-2-antiplasmin	SERPINF2	0.78675	0.99409	0.99571	-0.0061984
IR	P06213	Insulin receptor	INSR	0.78699	0.99409	0.97977	-0.029486
IF4A3	P38919	Eukaryotic initiation factor 4A-III	EIF4A3	0.78788	0.99411	0.97377	-0.03834
PTHrP	P12272	Parathyroid hormone-related protein	PTHLH	0.79396	0.9964	1.0017	0.0024368
ASGR1	P07306	Asialoglycoprotein receptor 1	ASGR1	0.79532	0.9964	0.87755	-0.18844
SGTA	O43765	Small glutamine-rich tetratricopeptide repeat-containing protein alpha	SGTA	0.7962	0.9964	1.1125	0.15383
IFN-g R1	P15260	Interferon gamma receptor 1	IFNGR1	0.79819	0.9964	0.95026	-0.073601
EMAP-2	Q12904	Aminoacyl tRNA synthase complex-interacting multifunctional protein 1	AIMP1	0.79835	0.9964	0.96541	-0.050788
phosphoglycerate kinase 1	P00558	Phosphoglycerate kinase 1	PGK1	0.79977	0.9964	1.0012	0.0017284
Fibrinogen	P02671	Fibrinogen alpha chain	FGA	0.79992	0.9964	0.98276	-0.025087
PKC-G	P05129	Protein kinase C gamma type	PRKCG	0.79997	0.9964	1.2725	0.34762
CXCL16 soluble	Q9H2A7	C-X-C motif chemokine 16	CXCL16	0.80116	0.9964	1.0073	0.010562
Ephrin-A5	P52803	Ephrin-A5	EFNA5	0.80241	0.9964	1.0036	0.0052217
TSP2	P35442	Thrombospondin-2	THBS2	0.8049	0.9964	0.92716	-0.10911
Cyclin B1	P14635	G2/mitotic-specific cyclin-B1	CCNB1	0.80582	0.9964	0.81273	-0.29916
CD23	P06734	Low affinity immunoglobulin epsilon Fc receptor	FCER2	0.80589	0.9964	0.96881	-0.045713
Cathepsin D	P07339	Cathepsin D	CTSD	0.8078	0.9964	0.99315	-0.0099225
Angiogenin	P03950	Angiogenin	ANG	0.80823	0.9964	0.98162	-0.026767
CNDP1	Q96KN2	Beta-Ala-His dipeptidase	CNDP1	0.80983	0.9964	1.0117	0.016758
SHP-2	Q06124	Tyrosine-protein phosphatase non-receptor type 11	PTPN11	0.81176	0.9964	0.98633	-0.019854
ARP19	P56211	cAMP-regulated phosphoprotein 19	ARPP19	0.81199	0.9964	1.0009	0.0013088
NG36	Q96KQ7	Histone-lysine N-methyltransferase EHMT2	EHMT2	0.81229	0.9964	1.0106	0.01527
WIF-1	Q9Y5W5	Wnt inhibitory factor 1	WIF1	0.81287	0.9964	1.0021	0.0030009
Glucocorticoid receptor	P04150	Glucocorticoid receptor	NR3C1	0.8129	0.9964	0.94701	-0.078556
NKp30	O14931	Natural cytotoxicity triggering receptor 3	NCR3	0.81295	0.9964	1.0118	0.016957
BCMA	Q02223	Tumor necrosis factor receptor superfamily member 17	TNFRSF17	0.81593	0.9964	0.98198	-0.02624
CD36 ANTIGEN	P16671	Platelet glycoprotein 4	CD36	0.81845	0.9964	0.93367	-0.099008
IL-23	P29460	Interleukin-12 subunit beta	IL12B	0.82048	0.9964	0.95596	-0.064973
LSAMP	Q13449	Limbic system-associated membrane protein	LSAMP	0.82315	0.9964	0.99122	-0.012728
PLPP	Q96GD0	Pyridoxal phosphate phosphatase	PDXP	0.82564	0.9964	1.1332	0.18042
UFM1	P61960	Ubiquitin-fold modifier 1	UFM1	0.82587	0.9964	0.98851	-0.016673
ARMEL	Q49AH0	Cerebral dopamine neurotrophic factor	CDNF	0.83317	0.9964	0.97099	-0.042472
CYTD	P28325	Cystatin-D	CST5	0.83406	0.9964	0.97174	-0.041364
ART	O00253	Agouti-related protein	AGRP	0.83524	0.9964	0.9772	-0.033274
FCGR1	P12314	High affinity immunoglobulin gamma Fc receptor I	FCGR1A	0.83574	0.9964	0.93379	-0.098823
Mammaglobin 2	O75556	Mammaglobin-B	SCGB2A1	0.83632	0.9964	1.0014	0.0020053
PSD7	P51665	26S proteasome non-ATPase regulatory subunit 7	PSMD7	0.83646	0.9964	0.9983	-0.0024503
FUT5	Q11128	4-galactosyl-N-acetylglucosaminide 3-alpha-L-fucosyltransferase FUT5	FUT5	0.83684	0.9964	0.9971	-0.0041912
ARGI1	P05089	Arginase-1	ARG1	0.83729	0.9964	1.0037	0.0053588
FCN2	Q15485	Ficolin-2	FCN2	0.8392	0.9964	0.95569	-0.065381
ADAM12	O43184	Disintegrin and metalloproteinase domain-containing protein 12	ADAM12	0.83938	0.9964	0.95638	-0.06435
PIK3CA/PIK3R1	P42336	Phosphatidylinositol 4,5-bisphosphate 3-kinase catalytic subunit alpha isoform	PIK3CA	0.83961	0.9964	0.93399	-0.098519
calgranulin B	P06702	Protein S100-A9	S100A9	0.84141	0.9964	0.94354	-0.083844
Cyclophilin F	P30405	Peptidyl-prolyl cis-trans isomerase F, mitochondrial	PPIF	0.84241	0.9964	1.0047	0.0068299
NET4	Q9HB63	Netrin-4	NTN4	0.84247	0.9964	1.0017	0.0024078
LIGHT	O43557	Tumor necrosis factor ligand superfamily member 14	TNFSF14	0.84341	0.9964	0.8125	-0.29956
TCTP	P13693	Translationally-controlled tumor protein	TPT1	0.84431	0.9964	1.0136	0.019521
IL-4	P05112	Interleukin-4	IL4	0.84506	0.9964	0.98535	-0.021288
EPHAA	Q5JZY3	Ephrin type-A receptor 10	EPHA10	0.84609	0.9964	0.47449	-1.0756
Ficolin-3	O75636	Ficolin-3	FCN3	0.84819	0.9964	0.97891	-0.030756
Thyroglobulin	P01266	Thyroglobulin	TG	0.84852	0.9964	0.96575	-0.050282
NMT1	P30419	Glycylpeptide N-tetradecanoyltransferase 1	NMT1	0.84905	0.9964	0.86603	-0.20751
Triosephosphate isomerase	P60174	Triosephosphate isomerase	TPI1	0.85066	0.9964	1.0295	0.041968
Cofilin-1	P23528	Cofilin-1	CFL1	0.85093	0.9964	1.0123	0.017687
FGF-16	O43320	Fibroblast growth factor 16	FGF16	0.852	0.9964	1.0482	0.067943
ACE2	Q9BYF1	Angiotensin-converting enzyme 2	ACE2	0.85321	0.9964	0.945	-0.081615
Dkk-4	Q9UBT3	Dickkopf-related protein 4	DKK4	0.85341	0.9964	0.9909	-0.013183
VEGF121	P15692	Vascular endothelial growth factor A	VEGFA	0.85428	0.9964	1.0587	0.082321
TARC	Q92583	C-C motif chemokine 17	CCL17	0.85475	0.9964	0.976	-0.035045
RAN	P62826	GTP-binding nuclear protein Ran	RAN	0.85528	0.9964	1.2837	0.36036
PDGF Rb	P09619	Platelet-derived growth factor receptor beta	PDGFRB	0.85547	0.9964	0.99503	-0.0071865
PTP-1C	P29350	Tyrosine-protein phosphatase non-receptor type 6	PTPN6	0.85553	0.9964	1.0389	0.055007
FGFR-3	P22607	Fibroblast growth factor receptor 3	FGFR3	0.85567	0.9964	1.0103	0.014754
PAFAH beta subunit	P68402	Platelet-activating factor acetylhydrolase IB subunit alpha2	PAFAH1B2	0.85585	0.9964	0.75281	-0.40965
Contactin-5	O94779	Contactin-5	CNTN5	0.85695	0.9964	0.99932	-0.00097701
IDS	P22304	Iduronate 2-sulfatase	IDS	0.85722	0.9964	1.0045	0.0065385
MCP-2	P80075	C-C motif chemokine 8	CCL8	0.85749	0.9964	0.97274	-0.039875
Hemopexin	P02790	Hemopexin	HPX	0.85761	0.9964	1.0421	0.059443
KIRR3	Q8IZU9	Kin of IRRE-like protein 3	KIRREL3	0.85819	0.9964	0.84226	-0.24766
DRG-1	Q9NP79	Vacuolar protein sorting-associated protein VTA1 homolog	VTA1	0.85825	0.9964	1.0946	0.1304
CD30 Ligand	P32971	Tumor necrosis factor ligand superfamily member 8	TNFSF8	0.85929	0.9964	0.98983	-0.014746
BMPER	Q8N8U9	BMP-binding endothelial regulator protein	BMPER	0.86017	0.9964	0.94362	-0.08372
Epithelial cell kinase	P29317	Ephrin type-A receptor 2	EPHA2	0.86064	0.9964	0.98861	-0.016525
SDF-1	P48061	Stromal cell-derived factor 1	CXCL12	0.86294	0.9964	0.9826	-0.025329
MBD4	O95243	Methyl-CpG-binding domain protein 4	MBD4	0.86304	0.9964	0.96793	-0.047031
4-1BB	Q07011	Tumor necrosis factor receptor superfamily member 9	TNFRSF9	0.86428	0.9964	0.97512	-0.036351
IL-6	P05231	Interleukin-6	IL6	0.86459	0.9964	0.98861	-0.01652
NUDC3	Q8IVD9	NudC domain-containing protein 3	NUDCD3	0.86511	0.9964	1.0179	0.025562
ARTS1	Q9NZ08	Endoplasmic reticulum aminopeptidase 1	ERAP1	0.86641	0.9964	0.94177	-0.086556
Contactin-4	Q8IWV2	Contactin-4	CNTN4	0.86694	0.9964	1.0033	0.0047827
kallikrein 8	O60259	Kallikrein-8	KLK8	0.86961	0.9964	0.98484	-0.022038
CSF-1	P09603	Macrophage colony-stimulating factor 1	CSF1	0.87217	0.9964	#N/A	#N/A
GPVI	Q9HCN6	Platelet glycoprotein VI	GP6	0.87239	0.9964	0.98023	-0.028809
GDF-11	O95390	Growth/differentiation factor 11	GDF11	0.8752	0.9964	0.97474	-0.03691
RSPO2	Q6UXX9	R-spondin-2	RSPO2	0.87549	0.9964	0.94614	-0.079878
ANGL4	Q9BY76	Angiopoietin-related protein 4	ANGPTL4	0.87567	0.9964	0.94867	-0.076016
SH21A	O60880	SH2 domain-containing protein 1A	SH2D1A	0.87672	0.9964	0.92626	-0.11052
EG-VEGF	P58294	Prokineticin-1	PROK1	0.87767	0.9964	0.9899	-0.01465
RBM39	Q14498	RNA-binding protein 39	RBM39	0.87955	0.9964	0.98455	-0.022458
IL-18 Rb	O95256	Interleukin-18 receptor accessory protein	IL18RAP	0.88177	0.9964	0.99776	-0.0032315
RGM-C	Q6ZVN8	Hemojuvelin	HJV	0.88225	0.9964	0.99045	-0.013841
MMP-12	P39900	Macrophage metalloelastase	MMP12	0.88249	0.9964	0.99069	-0.013496
UBC9	P63279	SUMO-conjugating enzyme UBC9	UBE2I	0.88296	0.9964	1.0247	0.035194
IL-20	Q9NYY1	Interleukin-20	IL20	0.88318	0.9964	0.89749	-0.15603
GNS	P15586	N-acetylglucosamine-6-sulfatase	GNS	0.88339	0.9964	1.0134	0.019146
SEPR	Q12884	Prolyl endopeptidase FAP	FAP	0.88345	0.9964	0.97032	-0.043471
C8	P07357	Complement component C8 alpha chain	C8A	0.88495	0.9964	1.0117	0.016731
TACI	O14836	Tumor necrosis factor receptor superfamily member 13B	TNFRSF13B	0.88565	0.9964	0.96219	-0.055607
Alkaline phosphatase bone	P05186	Alkaline phosphatase, tissue-nonspecific isozyme	ALPL	0.88566	0.9964	1.0153	0.021841
IL-17F	Q96PD4	Interleukin-17F	IL17F	0.88714	0.9964	0.96421	-0.052578
annexin VI	P08133	Annexin A6	ANXA6	0.88826	0.9964	1.0054	0.007818
C9	P02748	Complement component C9	C9	0.88869	0.9964	1.0138	0.019774
CAMK2D	Q13557	Calcium/calmodulin-dependent protein kinase type II subunit delta	CAMK2D	0.88947	0.9964	0.99438	-0.0081267
Fucosyltransferase 3	P21217	3-galactosyl-N-acetylglucosaminide 4-alpha-L-fucosyltransferase FUT3	FUT3	0.88972	0.9964	0.97837	-0.03155
Glutamate carboxypeptidase	Q96KP4	Cytosolic non-specific dipeptidase	CNDP2	0.8901	0.9964	0.99372	-0.0090943
JNK2	P45984	Mitogen-activated protein kinase 9	MAPK9	0.89027	0.9964	0.99978	-0.0003202
PFD5	Q99471	Prefoldin subunit 5	PFDN5	0.89052	0.9964	0.98091	-0.027811
Apo A-I	P02647	Apolipoprotein A-I	APOA1	0.89057	0.9964	0.99931	-0.0010023
TIMP-3	P35625	Metalloproteinase inhibitor 3	TIMP3	0.89162	0.9964	0.91815	-0.12319
ABL1	P00519	Tyrosine-protein kinase ABL1	ABL1	0.89247	0.9964	0.92775	-0.1082
PTH	P01270	Parathyroid hormone	PTH	0.8931	0.9964	0.96738	-0.047845
Kallikrein 11	Q9UBX7	Kallikrein-11	KLK11	0.89385	0.9964	0.98177	-0.026545
C3d	P01024	Complement C3	C3	0.89461	0.9964	0.88641	-0.17395
ATS15	Q8TE58	A disintegrin and metalloproteinase with thrombospondin motifs 15	ADAMTS15	0.89505	0.9964	0.96957	-0.044585
RANTES	P13501	C-C motif chemokine 5	CCL5	0.89671	0.9964	0.98283	-0.024989
MMP-8	P22894	Neutrophil collagenase	MMP8	0.89737	0.9964	1.0069	0.0098808
ILT-4	Q8N423	Leukocyte immunoglobulin-like receptor subfamily B member 2	LILRB2	0.89781	0.9964	1.0074	0.010663
Thrombopoietin Receptor	P40238	Thrombopoietin receptor	MPL	0.90145	0.9964	1.0558	0.078374
IL-22BP	Q969J5	Interleukin-22 receptor subunit alpha-2	IL22RA2	0.90203	0.9964	0.99381	-0.0089548
B7-H2	O75144	ICOS ligand	ICOSLG	0.90225	0.9964	1.012	0.017237
HCK	P08631	Tyrosine-protein kinase HCK	HCK	0.90246	0.9964	0.87115	-0.19901
ERAB	Q99714	3-hydroxyacyl-CoA dehydrogenase type-2	HSD17B10	0.90276	0.9964	1.0168	0.024033
Stress-induced-phosphoprotein 1	P31948	Stress-induced-phosphoprotein 1	STIP1	0.904	0.9964	1.1356	0.18345
TGF-b R II	P37173	TGF-beta receptor type-2	TGFBR2	0.90441	0.9964	0.95781	-0.062182
6Ckine	O00585	C-C motif chemokine 21	CCL21	0.90545	0.9964	1.0008	0.001177
OPG	O00300	Tumor necrosis factor receptor superfamily member 11B	TNFRSF11B	0.90571	0.9964	1.0269	0.038356
IDE	P14735	Insulin-degrading enzyme	IDE	0.90719	0.9964	0.99457	-0.0078581
LYVE1	Q9Y5Y7	Lymphatic vessel endothelial hyaluronic acid receptor 1	LYVE1	0.90761	0.9964	0.94253	-0.08539
CATE	P14091	Cathepsin E	CTSE	0.90793	0.9964	0.96983	-0.044201
EPHA3	P29320	Ephrin type-A receptor 3	EPHA3	0.90883	0.9964	0.98599	-0.020362
TPSG1	Q9NRR2	Tryptase gamma	TPSG1	0.90963	0.9964	0.49949	-1.0015
MIP-3b	Q99731	C-C motif chemokine 19	CCL19	0.90973	0.9964	0.96221	-0.055569
MMP-3	P08254	Stromelysin-1	MMP3	0.91039	0.9964	0.98329	-0.024309
IL-10 Rb	Q08334	Interleukin-10 receptor subunit beta	IL10RB	0.91219	0.9964	0.99048	-0.013805
RGMA	Q96B86	Repulsive guidance molecule A	RGMA	0.91327	0.9964	0.8725	-0.19677
CRK	P46108	Adapter molecule crk	CRK	0.91337	0.9964	1.0006	0.00079821
Myeloperoxidase	P05164	Myeloperoxidase	MPO	0.91414	0.9964	1.0154	0.02202
Ck-b-8-1	P55773	C-C motif chemokine 23	CCL23	0.91465	0.9964	0.98618	-0.020079
KYNU	Q16719	Kynureninase	KYNU	0.91477	0.9964	0.99286	-0.010335
LY9	Q9HBG7	T-lymphocyte surface antigen Ly-9	LY9	0.91483	0.9964	0.97549	-0.0358
VEGF sR2	P35968	Vascular endothelial growth factor receptor 2	KDR	0.9154	0.9964	1.0072	0.010282
vWF	P04275	von Willebrand factor	VWF	0.91542	0.9964	0.99387	-0.008871
CATZ	Q9UBR2	Cathepsin Z	CTSZ	0.91702	0.9964	0.98983	-0.014752
DC-SIGN	Q9NNX6	CD209 antigen	CD209	0.91753	0.9964	0.99382	-0.0089455
BMX	P51813	Cytoplasmic tyrosine-protein kinase BMX	BMX	0.91836	0.9964	0.9423	-0.085738
DC-SIGNR	Q9H2X3	C-type lectin domain family 4 member M	CLEC4M	0.91839	0.9964	0.98521	-0.021503
CBPE	P16870	Carboxypeptidase E	CPE	0.92002	0.9964	0.96618	-0.049638
G-CSF	P09919	Granulocyte colony-stimulating factor	CSF3	0.92097	0.9964	1.0964	0.13282
IL-2 sRa	P01589	Interleukin-2 receptor subunit alpha	IL2RA	0.92194	0.9964	0.80729	-0.30885
IL-12 Rb1	P42701	Interleukin-12 receptor subunit beta-1	IL12RB1	0.92218	0.9964	0.99112	-0.012866
Carbonic Anhydrase X	Q9NS85	Carbonic anhydrase-related protein 10	CA10	0.92862	0.9964	0.99441	-0.0080825
Prekallikrein	P03952	Plasma kallikrein	KLKB1	0.92873	0.9964	1.0035	0.0050155
ENPP7	Q6UWV6	Ectonucleotide pyrophosphatase/phosphodiesterase family member 7	ENPP7	0.92946	0.9964	0.9885	-0.016693
MIF	P14174	Macrophage migration inhibitory factor	MIF	0.92964	0.9964	0.99464	-0.0077518
HPV E7 Type 16	P03129	Protein E7	E7	0.93061	0.9964	0.92422	-0.11368
CDK8/cyclin C	P49336	Cyclin-dependent kinase 8	CDK8	0.93094	0.9964	1.0016	0.0023675
KIF23	Q02241	Kinesin-like protein KIF23	KIF23	0.93104	0.9964	0.62191	-0.68523
Cystatin-S	P01036	Cystatin-S	CST4	0.93121	0.9964	0.28856	-1.793
MMP-9	P14780	Matrix metalloproteinase-9	MMP9	0.93129	0.9964	0.99132	-0.012584
IL-17B R	Q9NRM6	Interleukin-17 receptor B	IL17RB	0.93305	0.9964	0.79125	-0.3378
Siglec-6	O43699	Sialic acid-binding Ig-like lectin 6	SIGLEC6	0.93328	0.9964	1.0101	0.014506
Nogo Receptor	Q9BZR6	Reticulon-4 receptor	RTN4R	0.93447	0.9964	0.9923	-0.01115
CLC4K	Q9UJ71	C-type lectin domain family 4 member K	CD207	0.93486	0.9964	0.99915	-0.0012319
RELT	Q969Z4	Tumor necrosis factor receptor superfamily member 19L	RELT	0.93641	0.9964	0.99995	-7.5918e-05
ULBP-2	Q9BZM5	UL16-binding protein 2	ULBP2	0.93647	0.9964	0.9484	-0.076428
sICAM-2	P13598	Intercellular adhesion molecule 2	ICAM2	0.9367	0.9964	0.99473	-0.0076279
SNAA	P54920	Alpha-soluble NSF attachment protein	NAPA	0.93837	0.9964	1.1641	0.21926
IGF-II receptor	P11717	Cation-independent mannose-6-phosphate receptor	IGF2R	0.9389	0.9964	1.0005	0.00065532
TSP4	P35443	Thrombospondin-4	THBS4	0.93958	0.9964	0.99725	-0.0039744
AMPM2	P50579	Methionine aminopeptidase 2	METAP2	0.94086	0.9964	1.0251	0.035717
Histone H1.2	P16403	Histone H1.2	H1-2	0.94217	0.9964	0.96416	-0.052661
B7-H1	Q9NZQ7	Programmed cell death 1 ligand 1	CD274	0.94308	0.9964	0.86206	-0.21415
FCRL3	Q96P31	Fc receptor-like protein 3	FCRL3	0.94474	0.9964	0.84531	-0.24245
TLR2	O60603	Toll-like receptor 2	TLR2	0.94507	0.9964	0.96312	-0.054213
DR3	Q93038	Tumor necrosis factor receptor superfamily member 25	TNFRSF25	0.94532	0.9964	1.0006	0.00093452
Lymphotoxin a1/b2	P01374	Lymphotoxin-alpha	LTA	0.94863	0.9964	1.0962	0.13252
FSTL3	O95633	Follistatin-related protein 3	FSTL3	0.9489	0.9964	0.98848	-0.016715
PGRP-S	O75594	Peptidoglycan recognition protein 1	PGLYRP1	0.9493	0.9964	0.97658	-0.034193
SP-D	P35247	Pulmonary surfactant-associated protein D	SFTPD	0.94939	0.9964	0.96222	-0.055557
MBL	P11226	Mannose-binding protein C	MBL2	0.95066	0.9964	0.99912	-0.0012754
DUS3	P51452	Dual specificity protein phosphatase 3	DUSP3	0.95074	0.9964	1.0943	0.13005
eIF-5	P55010	Eukaryotic translation initiation factor 5	EIF5	0.95218	0.9964	0.99341	-0.0095375
a1-Antichymotrypsin	P01011	Alpha-1-antichymotrypsin	SERPINA3	0.95225	0.9964	0.99622	-0.0054565
IGFBP-4	P22692	Insulin-like growth factor-binding protein 4	IGFBP4	0.95311	0.9964	0.99802	-0.0028535
ERP29	P30040	Endoplasmic reticulum resident protein 29	ERP29	0.95327	0.9964	1.0081	0.011626
IMB1	Q14974	Importin subunit beta-1	KPNB1	0.95415	0.9964	1.1116	0.15259
FGF-12	P61328	Fibroblast growth factor 12	FGF12	0.95465	0.9964	0.99327	-0.0097476
GP1BA	P07359	Platelet glycoprotein Ib alpha chain	GP1BA	0.95486	0.9964	1.1359	0.18382
EF-1-beta	P24534	Elongation factor 1-beta	EEF1B2	0.95528	0.9964	1.0523	0.073496
IL22RA1	Q8N6P7	Interleukin-22 receptor subunit alpha-1	IL22RA1	0.95545	0.9964	0.93601	-0.095402
RS3	P23396	40S ribosomal protein S3	RPS3	0.95633	0.9964	1.0309	0.043914
TIMD3	Q8TDQ0	Hepatitis A virus cellular receptor 2	HAVCR2	0.95665	0.9964	1.0049	0.007121
IL-3 Ra	P26951	Interleukin-3 receptor subunit alpha	IL3RA	0.95813	0.9968	1.0025	0.0036491
PLK-1	P53350	Serine/threonine-protein kinase PLK1	PLK1	0.9588	0.9968	0.99483	-0.0074789
Mesothelin	Q13421	Mesothelin	MSLN	0.96095	0.99811	0.65281	-0.61527
SPTA2	Q13813	Spectrin alpha chain, non-erythrocytic 1	SPTAN1	0.96205	0.99833	0.97395	-0.038073
XEDAR	Q9HAV5	Tumor necrosis factor receptor superfamily member 27	EDA2R	0.9659	0.99954	0.86312	-0.21237
BST1	Q10588	ADP-ribosyl cyclase/cyclic ADP-ribose hydrolase 2	BST1	0.96676	0.99954	0.96371	-0.053327
UNC5H3	O95185	Netrin receptor UNC5C	UNC5C	0.96746	0.99954	1.0044	0.0062654
DKK1	O94907	Dickkopf-related protein 1	DKK1	0.96759	0.99954	0.98072	-0.028093
Cystatin C	P01034	Cystatin-C	CST3	0.96819	0.99954	0.99264	-0.010651
WFKN2	Q8TEU8	WAP, Kazal, immunoglobulin, Kunitz and NTR domain-containing protein 2	WFIKKN2	0.96871	0.99954	0.98827	-0.017025
FGF9	P31371	Fibroblast growth factor 9	FGF9	0.96943	0.99954	0.99373	-0.0090688
CYTF	O76096	Cystatin-F	CST7	0.97029	0.99954	0.81935	-0.28744
Tenascin	P24821	Tenascin	TNC	0.97252	0.99961	0.98768	-0.017887
NXPH1	P58417	Neurexophilin-1	NXPH1	0.97464	0.99961	0.97653	-0.034257
JAML1	Q86YT9	Junctional adhesion molecule-like	JAML	0.9754	0.99961	1.0514	0.072246
TBP	P20226	TATA-box-binding protein	TBP	0.97851	0.99961	1.0083	0.011979
UBE2N	P61088	Ubiquitin-conjugating enzyme E2 N	UBE2N	0.97952	0.99961	1.1196	0.16298
BMP-7	P18075	Bone morphogenetic protein 7	BMP7	0.98073	0.99961	1.0006	0.00088947
Prothrombin	P00734	Prothrombin	F2	0.98142	0.99961	0.99348	-0.0094405
IgE	P01854	Immunoglobulin heavy constant epsilon	IGHE	0.98257	0.99961	1.1576	0.21115
CK2-A1B	P68400	Casein kinase II subunit alpha	CSNK2A1	0.98264	0.99961	1.2334	0.30259
BRF-1	Q92994	Transcription factor IIIB 90 kDa subunit	BRF1	0.9834	0.99961	0.81222	-0.30006
IL-1 R AcP	Q9NPH3	Interleukin-1 receptor accessory protein	IL1RAP	0.98342	0.99961	1.0002	0.00026345
SBDS	Q9Y3A5	Ribosome maturation protein SBDS	SBDS	0.98404	0.99961	1.0331	0.046947
Thrombin	P00734	Prothrombin	F2	0.98488	0.99961	0.99189	-0.011743
Apo E2	P02649	Apolipoprotein E	APOE	0.98505	0.99961	0.9929	-0.010279
Mn SOD	P04179	Superoxide dismutase [Mn], mitochondrial	SOD2	0.98573	0.99961	0.99119	-0.01277
Cathepsin A	P10619	Lysosomal protective protein	CTSA	0.98608	0.99961	0.99365	-0.0091929
GDF2	Q9UK05	Growth/differentiation factor 2	GDF2	0.98934	0.99961	0.96904	-0.045376
PARK7	Q99497	Parkinson disease protein 7	PARK7	0.99078	0.99961	1.0284	0.040346
NKp44	O95944	Natural cytotoxicity triggering receptor 2	NCR2	0.99184	0.99961	0.98927	-0.015564
C5a	P01031	Complement C5	C5	0.99319	0.99961	0.98495	-0.021881
SARP-2	Q8N474	Secreted frizzled-related protein 1	SFRP1	0.99353	0.99961	0.98622	-0.020019
SPARCL1	Q14515	SPARC-like protein 1	SPARCL1	0.99413	0.99961	0.99148	-0.01235
Moesin	P26038	Moesin	MSN	0.99508	0.99961	0.62667	-0.67421
NOTC2	Q04721	Neurogenic locus notch homolog protein 2	NOTCH2	0.99523	0.99961	1.0147	0.02101
TSH	P01215	Glycoprotein hormones alpha chain	CGA	0.9957	0.99961	0.85007	-0.23435
eIF-5A-1	P63241	Eukaryotic translation initiation factor 5A-1	EIF5A	0.99604	0.99961	1.1958	0.25798
FN1.3	P02751	Fibronectin	FN1	0.9969	0.99961	0.99443	-0.0080612
Haptoglobin Mixed Type	P00738	Haptoglobin	HP	0.99712	0.99961	0.965	-0.051398
DnaJ homolog	Q96DA6	Mitochondrial import inner membrane translocase subunit TIM14	DNAJC19	0.99717	0.99961	0.98928	-0.015545
Lactoferrin	P02788	Lactotransferrin	LTF	0.99816	0.99961	1.0157	0.022481
GSK-3 alpha/beta	P49840	Glycogen synthase kinase-3 alpha	GSK3A	0.99952	0.99961	1.0261	0.037172
Granzyme H	P20718	Granzyme H	GZMH	0.99957	0.99961	0.94097	-0.087779
Growth hormone receptor	P10912	Growth hormone receptor	GHR	0.99961	0.99961	1.0036	0.0051561

### Sheet: 24m
				24m/Pre
Target	Uniprot	Protein Name	Gene Name	p-value	FDR	FC	Log2(FC)
TrATPase	P13686	Tartrate-resistant acid phosphatase type 5	ACP5	1.1161e-08	1.2589e-05	0.73373	-0.44668
PSA	P07288	Prostate-specific antigen	KLK3	2.3796e-06	0.0013421	0.60012	-0.73668
LKHA4	P09960	Leukotriene A-4 hydrolase	LTA4H	0.00014847	0.055826	0.64751	-0.62702
Luteinizing hormone	P01215	Glycoprotein hormones alpha chain	CGA	0.00033609	0.085143	1.5244	0.60823
Glucagon	P01275	Pro-glucagon	GCG	0.00037741	0.085143	1.6053	0.68281
41	P11171	Protein 4.1	EPB41	0.00068524	0.12055	2.0353	1.0252
NACA	Q13765	Nascent polypeptide-associated complex subunit alpha	NACA	0.0010557	0.12055	1.4185	0.50436
Hemoglobin	P69905	Hemoglobin subunit alpha	HBA1 more	0.0010961	0.12055	1.7547	0.8112
iC3b	P01024	Complement C3	C3	0.001124	0.12055	0.85434	-0.22712
CK2-A1B	P68400	Casein kinase II subunit alpha	CSNK2A1	0.0011504	0.12055	1.4664	0.55223
SNAA	P54920	Alpha-soluble NSF attachment protein	NAPA	0.0011755	0.12055	1.4086	0.49426
PUR8	P30566	Adenylosuccinate lyase	ADSL	0.0017912	0.16678	0.83431	-0.26134
AREG	P15514	Amphiregulin	AREG	0.0019221	0.16678	1.3701	0.45431
Ubiquitin1	P62979	Ubiquitin-40S ribosomal protein S27a	RPS27A	0.0020981	0.16905	1.2803	0.3565
XPNPEP1	Q9NQW7	Xaa-Pro aminopeptidase 1	XPNPEP1	0.0026071	0.18973	1.1843	0.244
Calpain I	P07384	Calpain-1 catalytic subunit	CAPN1	0.0026912	0.18973	1.1458	0.19631
Rab GDP dissociation inhibitor beta	P50395	Rab GDP dissociation inhibitor beta	GDI2	0.0033271	0.22076	1.1741	0.23151
Carbonic anhydrase I	P00915	Carbonic anhydrase 1	CA1	0.003667	0.2298	1.4303	0.51634
IMB1	Q14974	Importin subunit beta-1	KPNB1	0.003913	0.23231	1.4369	0.52292
GAPDH liver	P04406	Glyceraldehyde-3-phosphate dehydrogenase	GAPDH	0.00438	0.23804	1.2544	0.32704
AMPM2	P50579	Methionine aminopeptidase 2	METAP2	0.0044316	0.23804	1.1992	0.26211
Catalase	P04040	Catalase	CAT	0.0046518	0.23851	1.3168	0.397
PLPP	Q96GD0	Pyridoxal phosphate phosphatase	PDXP	0.0051767	0.25388	1.2929	0.37056
FSH	P01215	Glycoprotein hormones alpha chain	CGA	0.0059209	0.26256	1.6148	0.69139
PA2G4	Q9UQ80	Proliferation-associated protein 2G4	PA2G4	0.006076	0.26256	1.358	0.44151
RAN	P62826	GTP-binding nuclear protein Ran	RAN	0.0061673	0.26256	1.4824	0.5679
UB2L3	P68036	Ubiquitin-conjugating enzyme E2 L3	UBE2L3	0.0062847	0.26256	1.2069	0.27129
Myokinase human	P00568	Adenylate kinase isoenzyme 1	AK1	0.0071537	0.28206	1.4247	0.51069
Transketolase	P29401	Transketolase	TKT	0.0074133	0.28206	1.1852	0.24518
Sonic Hedgehog	Q15465	Sonic hedgehog protein	SHH	0.0076764	0.28206	1.1765	0.23445
Triosephosphate isomerase	P60174	Triosephosphate isomerase	TPI1	0.0077517	0.28206	1.19	0.25097
IgD	P01880	Immunoglobulin heavy constant delta	IGHD	0.0080389	0.28337	1.8846	0.91427
GCKR	Q14397	Glucokinase regulatory protein	GCKR	0.0085578	0.29252	0.61545	-0.70028
IFN-g	P01579	Interferon gamma	IFNG	0.0095932	0.31827	1.1749	0.23259
UBE2N	P61088	Ubiquitin-conjugating enzyme E2 N	UBE2N	0.010219	0.32214	1.3214	0.40204
GSK-3 alpha/beta	P49840	Glycogen synthase kinase-3 alpha	GSK3A	0.010281	0.32214	1.1319	0.1787
JAM-C	Q9BX67	Junctional adhesion molecule C	JAM3	0.011589	0.3533	1.2072	0.27164
Peroxiredoxin-1	Q06830	Peroxiredoxin-1	PRDX1	0.013165	0.39081	1.3191	0.39956
C4b	P0C0L4	Complement C4-A	C4A	0.014674	0.41191	0.80858	-0.30653
BDNF	P23560	Brain-derived neurotrophic factor	BDNF	0.014785	0.41191	0.85718	-0.22232
Protein disulfide-isomerase	P07237	Protein disulfide-isomerase	P4HB	0.014972	0.41191	1.4056	0.49123
eIF-5A-1	P63241	Eukaryotic translation initiation factor 5A-1	EIF5A	0.015399	0.41356	1.3988	0.48421
Ubiquitin	P62979	Ubiquitin-40S ribosomal protein S27a	RPS27A	0.016382	0.42684	1.1408	0.19007
KPCI	P41743	Protein kinase C iota type	PRKCI	0.016666	0.42684	1.281	0.35723
CPNE1	Q99829	Copine-1	CPNE1	0.017223	0.42684	1.8422	0.88141
IL-2 sRg	P31785	Cytokine receptor common subunit gamma	IL2RG	0.017407	0.42684	1.1785	0.23694
IL-13	P35225	Interleukin-13	IL13	0.01844	0.43865	0.83734	-0.25612
Coagulation Factor V	P12259	Coagulation factor V	F5	0.018666	0.43865	1.1175	0.16028
Insulin	P01308	Insulin	INS	0.019328	0.44494	1.1691	0.2254
PPID	Q08752	Peptidyl-prolyl cis-trans isomerase D	PPID	0.022803	0.51443	0.8049	-0.31311
PSA6	P60900	Proteasome subunit alpha type-6	PSMA6	0.024866	0.54998	1.1183	0.16129
hnRNP A/B	Q99729	Heterogeneous nuclear ribonucleoprotein A/B	HNRNPAB	0.028657	0.61518	1.1508	0.20266
Peroxiredoxin-6	P30041	Peroxiredoxin-6	PRDX6	0.028905	0.61518	1.2921	0.36967
SRCN1	P12931	Proto-oncogene tyrosine-protein kinase Src	SRC	0.030511	0.63734	0.82965	-0.26943
bFGF	P09038	Fibroblast growth factor 2	FGF2	0.031319	0.64232	0.323	-1.6304
Stress-induced-phosphoprotein 1	P31948	Stress-induced-phosphoprotein 1	STIP1	0.033462	0.67401	1.2251	0.2929
RSK-like protein kinase	O75582	Ribosomal protein S6 kinase alpha-5	RPS6KA5	0.034964	0.68768	1.1352	0.18298
IGFBP-2	P18065	Insulin-like growth factor-binding protein 2	IGFBP2	0.037901	0.68768	1.2042	0.26813
PYY	P10082	Peptide YY	PYY	0.03791	0.68768	1.1464	0.19707
PSME3	P61289	Proteasome activator complex subunit 3	PSME3	0.038057	0.68768	0.85371	-0.22819
SREC-II	Q96GP6	Scavenger receptor class F member 2	SCARF2	0.038245	0.68768	0.87785	-0.18795
MEK1	Q02750	Dual specificity mitogen-activated protein kinase kinase 1	MAP2K1	0.038592	0.68768	1.0703	0.097983
MFGM	Q08431	Lactadherin	MFGE8	0.038753	0.68768	1.164	0.21906
IDUA	P35475	Alpha-L-iduronidase	IDUA	0.039369	0.68768	0.88837	-0.17078
ACTH	P01189	Pro-opiomelanocortin	POMC	0.040368	0.68768	0.88606	-0.17452
PH	P01298	Pancreatic prohormone	PPY	0.04068	0.68768	1.257	0.32994
IDE	P14735	Insulin-degrading enzyme	IDE	0.040867	0.68768	1.4143	0.50012
EF-1-beta	P24534	Elongation factor 1-beta	EEF1B2	0.041456	0.68768	1.1287	0.17472
P-Cadherin	P22223	Cadherin-3	CDH3	0.042799	0.69968	0.89133	-0.16597
MAPK5	Q8IW41	MAP kinase-activated protein kinase 5	MAPKAPK5	0.043586	0.70235	0.83989	-0.25173
Peroxiredoxin-5	P30044	Peroxiredoxin-5, mitochondrial	PRDX5	0.044575	0.70818	0.88128	-0.18232
ULBP-3	Q9BZM4	UL16-binding protein 3	ULBP3	0.052885	0.81967	1.1003	0.13791
DKK3	Q9UBP4	Dickkopf-related protein 3	DKK3	0.053137	0.81967	1.0676	0.09441
Albumin	P02768	Albumin	ALB	0.053772	0.81967	1.0826	0.11446
SAP	P02743	Serum amyloid P-component	APCS	0.056631	0.84338	1.0797	0.1106
Activin AB	P08476	Inhibin beta A chain	INHBA	0.056824	0.84338	1.1437	0.19367
sL-Selectin	P14151	L-selectin	SELL	0.058831	0.85154	0.93839	-0.091747
FGF-19	O95750	Fibroblast growth factor 19	FGF19	0.058883	0.85154	1.1978	0.26034
6-Phosphogluconate dehydrogenase	P52209	6-phosphogluconate dehydrogenase, decarboxylating	PGD	0.060746	0.86736	1.274	0.34933
SGTA	O43765	Small glutamine-rich tetratricopeptide repeat-containing protein alpha	SGTA	0.062168	0.8755	1.238	0.30797
AMPK a1b1g1	Q13131	5'-AMP-activated protein kinase catalytic subunit alpha-1	PRKAA1	0.062868	0.8755	0.80141	-0.31939
BMP-1	P13497	Bone morphogenetic protein 1	BMP1	0.068938	0.93939	0.88704	-0.17292
LBP	P18428	Lipopolysaccharide-binding protein	LBP	0.069278	0.93939	1.133	0.18012
CD226	Q15762	CD226 antigen	CD226	0.069955	0.93939	0.933	-0.10005
AN32B	Q92688	Acidic leucine-rich nuclear phosphoprotein 32 family member B	ANP32B	0.071489	0.94347	0.86638	-0.20692
SLAF6	Q96DU3	SLAM family member 6	SLAMF6	0.072143	0.94347	0.90451	-0.14479
Layilin	Q6UX15	Layilin	LAYN	0.074212	0.94347	2.1933	1.1331
Galectin-8	O00214	Galectin-8	LGALS8	0.076736	0.94347	0.71774	-0.47846
Coagulation Factor IXab	P00740	Coagulation factor IX	F9	0.077183	0.94347	1.0785	0.10901
Coagulation Factor IX	P00740	Coagulation factor IX	F9	0.077425	0.94347	1.0721	0.10044
Fibrinogen g-chain dimer	P02679	Fibrinogen gamma chain	FGG	0.077971	0.94347	1.1079	0.14777
FGF-16	O43320	Fibroblast growth factor 16	FGF16	0.078077	0.94347	1.1264	0.17177
Cathepsin B	P07858	Cathepsin B	CTSB	0.078482	0.94347	0.9248	-0.11279
LIN7B	Q9HAP6	Protein lin-7 homolog B	LIN7B	0.078622	0.94347	1.0605	0.08473
FABP	P05413	Fatty acid-binding protein, heart	FABP3	0.079846	0.94807	0.85703	-0.22258
Aflatoxin B1 aldehyde reductase	O43488	Aflatoxin B1 aldehyde reductase member 2	AKR7A2	0.080888	0.95043	1.2162	0.28238
CRK	P46108	Adapter molecule crk	CRK	0.081859	0.95193	1.0898	0.12413
Caspase-10	Q92851	Caspase-10	CASP10	0.085208	0.97114	1.1038	0.14245
NG36	Q96KQ7	Histone-lysine N-methyltransferase EHMT2	EHMT2	0.085492	0.97114	1.0633	0.088505
Factor H	P08603	Complement factor H	CFH	0.086094	0.97114	1.0433	0.061183
WNT7A	O00755	Protein Wnt-7a	WNT7A	0.086979	0.97141	0.62541	-0.67713
ON	P09486	SPARC	SPARC	0.088978	0.98399	0.91218	-0.1326
SE6L2	Q6UXD5	Seizure 6-like protein 2	SEZ6L2	0.090506	0.98496	1.2798	0.35594
FSTL3	O95633	Follistatin-related protein 3	FSTL3	0.092089	0.98496	1.1033	0.14183
C3a	P01024	Complement C3	C3	0.093437	0.98496	0.76766	-0.38146
MDHC	P40925	Malate dehydrogenase, cytoplasmic	MDH1	0.093752	0.98496	1.0901	0.12442
4EBP2	Q13542	Eukaryotic translation initiation factor 4E-binding protein 2	EIF4EBP2	0.097115	0.98496	0.86218	-0.21394
NPS-PLA2	P14555	Phospholipase A2, membrane associated	PLA2G2A	0.10061	0.98496	1.152	0.20414
HSP 70	P08107	UniProt Consortium	N/A	0.10103	0.98496	1.0809	0.1122
Aggrecan	P16112	Aggrecan core protein	ACAN	0.10115	0.98496	0.88419	-0.17757
Testican-1	Q08629	Testican-1	SPOCK1	0.10367	0.98496	0.91605	-0.1265
ER	P03372	Estrogen receptor	ESR1	0.10554	0.98496	1.0914	0.12622
IL-8	P10145	Interleukin-8	CXCL8	0.10653	0.98496	1.4428	0.5289
Histone H2A.z	P0C0S5	Histone H2A.Z	H2AZ1	0.10724	0.98496	1.1088	0.14903
Activin A	P08476	Inhibin beta A chain	INHBA	0.10983	0.98496	1.1061	0.14553
ARI3A	Q99856	AT-rich interactive domain-containing protein 3A	ARID3A	0.11093	0.98496	1.115	0.15701
SLIK5	O94991	SLIT and NTRK-like protein 5	SLITRK5	0.11099	0.98496	0.88468	-0.17678
GM-CSF	P04141	Granulocyte-macrophage colony-stimulating factor	CSF2	0.11119	0.98496	0.86961	-0.20156
TAJ	Q9NS68	Tumor necrosis factor receptor superfamily member 19	TNFRSF19	0.11234	0.98496	0.86692	-0.20603
DcR3	O95407	Tumor necrosis factor receptor superfamily member 6B	TNFRSF6B	0.11247	0.98496	0.88394	-0.17798
gpIIbIIIa	P08514	Integrin alpha-IIb	ITGA2B	0.11513	0.98496	0.90322	-0.14686
hnRNP A2/B1	P22626	Heterogeneous nuclear ribonucleoproteins A2/B1	HNRNPA2B1	0.11673	0.98496	1.1469	0.19775
MMP-17	Q9ULZ9	Matrix metalloproteinase-17	MMP17	0.11838	0.98496	1.0661	0.092383
MCP-4	Q99616	C-C motif chemokine 13	CCL13	0.11839	0.98496	1.1106	0.15136
HSP 40	P25685	DnaJ homolog subfamily B member 1	DNAJB1	0.123	0.98496	1.0864	0.11951
ICOS	Q9Y6W8	Inducible T-cell costimulator	ICOS	0.12303	0.98496	1.1186	0.1617
Siglec-7	Q9Y286	Sialic acid-binding Ig-like lectin 7	SIGLEC7	0.12369	0.98496	0.93164	-0.10216
UFM1	P61960	Ubiquitin-fold modifier 1	UFM1	0.12386	0.98496	1.1229	0.16719
PAFAH beta subunit	P68402	Platelet-activating factor acetylhydrolase IB subunit alpha2	PAFAH1B2	0.12582	0.98496	0.86505	-0.20914
Flt3 ligand	P49771	Fms-related tyrosine kinase 3 ligand	FLT3LG	0.12761	0.98496	0.81496	-0.29521
PKC-Z	Q05513	Protein kinase C zeta type	PRKCZ	0.1283	0.98496	1.0621	0.086935
Activated Protein C	P04070	Vitamin K-dependent protein C	PROC	0.12864	0.98496	0.90762	-0.13985
CYTT	P09228	Cystatin-SA	CST2	0.12943	0.98496	1.1379	0.18637
SET	Q01105	Protein SET	SET	0.12968	0.98496	0.94255	-0.085364
ULBP-1	Q9BZM6	UL16-binding protein 1	ULBP1	0.12977	0.98496	0.8439	-0.24485
PDGF-AA	P04085	Platelet-derived growth factor subunit A	PDGFA	0.13021	0.98496	0.88341	-0.17884
C34 gp41 HIV Fragment	Q70626	Envelope glycoprotein gp160	env	0.13022	0.98496	0.90601	-0.1424
PKC-D	Q05655	Protein kinase C delta type	PRKCD	0.13105	0.98496	1.1183	0.16136
Siglec-6	O43699	Sialic acid-binding Ig-like lectin 6	SIGLEC6	0.13203	0.98496	1.1145	0.15642
Topoisomerase I	P11387	DNA topoisomerase 1	TOP1	0.13305	0.98496	1.2089	0.27374
SP-D	P35247	Pulmonary surfactant-associated protein D	SFTPD	0.13341	0.98496	1.2092	0.27406
NRP1	O14786	Neuropilin-1	NRP1	0.13567	0.98496	1.0738	0.10277
carbonic anhydrase II	P00918	Carbonic anhydrase 2	CA2	0.13575	0.98496	0.86544	-0.2085
TNNI3_RAT	P23693	Troponin I, cardiac muscle	Tnni3	0.13749	0.98496	0.42527	-1.2335
IL-7 Ra	P16871	Interleukin-7 receptor subunit alpha	IL7R	0.1376	0.98496	0.88029	-0.18394
discoidin domain receptor 1	Q08345	Epithelial discoidin domain-containing receptor 1	DDR1	0.13847	0.98496	0.95088	-0.072668
LIMP II	Q14108	Lysosome membrane protein 2	SCARB2	0.13925	0.98496	0.92339	-0.11499
DHH	O43323	Desert hedgehog protein	DHH	0.14193	0.98496	1.3069	0.38616
HSP 90a/b	P07900	Heat shock protein HSP 90-alpha	HSP90AA1	0.14335	0.98496	1.0699	0.097489
KREM2	Q8NCW0	Kremen protein 2	KREMEN2	0.1438	0.98496	1.073	0.10168
LDH-H 1	P07195	L-lactate dehydrogenase B chain	LDHB	0.14506	0.98496	1.0579	0.081202
Fibronectin	P02751	Fibronectin	FN1	0.14549	0.98496	1.0489	0.068867
HPLN1	P10915	Hyaluronan and proteoglycan link protein 1	HAPLN1	0.14607	0.98496	1.07	0.097546
IL-7	P13232	Interleukin-7	IL7	0.14787	0.98496	1.0729	0.10154
RBM39	Q14498	RNA-binding protein 39	RBM39	0.14844	0.98496	1.0632	0.088428
KI3S1	Q14943	Killer cell immunoglobulin-like receptor 3DS1	KIR3DS1	0.14891	0.98496	0.89576	-0.15881
Azurocidin	P20160	Azurocidin	AZU1	0.14974	0.98496	1.1997	0.26262
IFN-lambda 1	Q8IU54	Interferon lambda-1	IFNL1	0.15344	0.98496	1.2873	0.36434
SPHK2	Q9NRA0	Sphingosine kinase 2	SPHK2	0.15452	0.98496	1.079	0.10976
CONA1	Q86Y22	Collagen alpha-1(XXIII) chain	COL23A1	0.15911	0.98496	1.1749	0.23251
BRF-1	Q92994	Transcription factor IIIB 90 kDa subunit	BRF1	0.15967	0.98496	0.71837	-0.47721
TNR4	P43489	Tumor necrosis factor receptor superfamily member 4	TNFRSF4	0.15983	0.98496	0.87235	-0.19702
CFC1	P0CG37	Cryptic protein	CFC1	0.16052	0.98496	1.0639	0.08939
CO8A1	P27658	Collagen alpha-1(VIII) chain	COL8A1	0.16146	0.98496	2.7459	1.4573
UFC1	Q9Y3C8	Ubiquitin-fold modifier-conjugating enzyme 1	UFC1	0.16205	0.98496	1.0541	0.07601
TPSB2	P20231	Tryptase beta-2	TPSB2	0.16215	0.98496	1.1296	0.17577
CLM6	Q08708	CMRF35-like molecule 6	CD300C	0.16358	0.98496	0.93333	-0.099534
IL-4	P05112	Interleukin-4	IL4	0.16514	0.98496	0.93919	-0.090505
GRN	P28799	Progranulin	GRN	0.16759	0.98496	0.94585	-0.080317
FCN2	Q15485	Ficolin-2	FCN2	0.16832	0.98496	0.86061	-0.21657
PlGF	P49763	Placenta growth factor	PGF	0.16881	0.98496	0.76854	-0.37981
Contactin-5	O94779	Contactin-5	CNTN5	0.16949	0.98496	0.94633	-0.079577
TFPI	P10646	Tissue factor pathway inhibitor	TFPI	0.17018	0.98496	1.0691	0.096366
TNFSF18	Q9UNG2	Tumor necrosis factor ligand superfamily member 18	TNFSF18	0.17157	0.98496	1.0638	0.089271
Sphingosine kinase 1	Q9NYA1	Sphingosine kinase 1	SPHK1	0.17158	0.98496	1.1432	0.19312
C3adesArg	P01024	Complement C3	C3	0.17191	0.98496	1.0557	0.078132
Granulysin	P22749	Granulysin	GNLY	0.17463	0.98496	0.88947	-0.16899
DRG-1	Q9NP79	Vacuolar protein sorting-associated protein VTA1 homolog	VTA1	0.17552	0.98496	1.1602	0.21436
IL-10 Rb	Q08334	Interleukin-10 receptor subunit beta	IL10RB	0.1757	0.98496	0.9566	-0.064011
IL-17F	Q96PD4	Interleukin-17F	IL17F	0.17571	0.98496	0.89827	-0.15479
BAFF Receptor	Q96RJ3	Tumor necrosis factor receptor superfamily member 13C	TNFRSF13C	0.17608	0.98496	0.90652	-0.14158
DSC3	Q14574	Desmocollin-3	DSC3	0.17667	0.98496	0.86343	-0.21184
Testican-2	Q92563	Testican-2	SPOCK2	0.17994	0.98496	0.92393	-0.11415
SEPR	Q12884	Prolyl endopeptidase FAP	FAP	0.18053	0.98496	0.90785	-0.13947
Antithrombin III	P01008	Antithrombin-III	SERPINC1	0.18103	0.98496	1.0608	0.085122
CDON	Q4KMG0	Cell adhesion molecule-related/down-regulated by oncogenes	CDON	0.18131	0.98496	0.93964	-0.089814
MEPE	Q9NQ76	Matrix extracellular phosphoglycoprotein	MEPE	0.18153	0.98496	1.1225	0.16676
D-dimer	P02671	Fibrinogen alpha chain	FGA	0.18172	0.98496	1.0686	0.095719
MMP-10	P09238	Stromelysin-2	MMP10	0.18201	0.98496	1.0518	0.072892
HGFA	Q04756	Hepatocyte growth factor activator	HGFAC	0.18423	0.98496	1.1008	0.13851
Cadherin E	P12830	Cadherin-1	CDH1	0.18443	0.98496	1.0624	0.087274
Kallistatin	P29622	Kallistatin	SERPINA4	0.18564	0.98496	0.9566	-0.064007
PESC	O00541	Pescadillo homolog	PES1	0.18645	0.98496	1.1914	0.25263
FCG2A/B	P12318	Low affinity immunoglobulin gamma Fc region receptor II-a	FCGR2A	0.18739	0.98496	1.2187	0.28532
ALK-1	P37023	Serine/threonine-protein kinase receptor R3	ACVRL1	0.18758	0.98496	1.054	0.075866
NCK1	P16333	Cytoplasmic protein NCK1	NCK1	0.18767	0.98496	0.66725	-0.58371
Cyclin B1	P14635	G2/mitotic-specific cyclin-B1	CCNB1	0.18769	0.98496	0.59497	-0.74911
PAFAH	Q13093	Platelet-activating factor acetylhydrolase	PLA2G7	0.18822	0.98496	0.90965	-0.13661
LYN	P07948	Tyrosine-protein kinase Lyn	LYN	0.18831	0.98496	0.90813	-0.13902
cIAP-2	Q13489	Baculoviral IAP repeat-containing protein 3	BIRC3	0.18883	0.98496	0.7334	-0.44732
GA733-1 protein	P09758	Tumor-associated calcium signal transducer 2	TACSTD2	0.18919	0.98496	1.0885	0.12233
Cathepsin G	P08311	Cathepsin G	CTSG	0.18978	0.98496	1.0707	0.098612
BPI	P17213	Bactericidal permeability-increasing protein	BPI	0.19035	0.98496	1.2477	0.31931
C6	P13671	Complement component C6	C6	0.19107	0.98496	1.0467	0.065904
AK1A1	P14550	Aldo-keto reductase family 1 member A1	AKR1A1	0.19166	0.98496	1.071	0.098977
NAGK	Q9UJ70	N-acetyl-D-glucosamine kinase	NAGK	0.19235	0.98496	1.1002	0.13772
NSF1C	Q9UNZ2	NSFL1 cofactor p47	NSFL1C	0.19311	0.98496	1.1683	0.22446
Endostatin	P39060	Collagen alpha-1(XVIII) chain	COL18A1	0.19455	0.98496	1.0701	0.097688
LRIG3	Q6UXM1	Leucine-rich repeats and immunoglobulin-like domains protein 3	LRIG3	0.19652	0.98496	0.95047	-0.073291
TNF-b	P01374	Lymphotoxin-alpha	LTA	0.19667	0.98496	0.85924	-0.21887
Dynactin subunit 2	Q13561	Dynactin subunit 2	DCTN2	0.19713	0.98496	1.0497	0.069916
Bcl-2	P10415	Apoptosis regulator Bcl-2	BCL2	0.19737	0.98496	1.0533	0.074984
K-ras	P01116	GTPase KRas	KRAS	0.19788	0.98496	0.76145	-0.39318
GFAP	P14136	Glial fibrillary acidic protein	GFAP	0.19834	0.98496	0.62053	-0.68843
sCD4	P01730	T-cell surface glycoprotein CD4	CD4	0.1996	0.98496	1.2212	0.28836
IL-12 RB2	Q99665	Interleukin-12 receptor subunit beta-2	IL12RB2	0.20175	0.98496	0.81705	-0.2915
Factor B	P00751	Complement factor B	CFB	0.20547	0.98496	1.0423	0.059749
MMP-12	P39900	Macrophage metalloelastase	MMP12	0.20608	0.98496	1.1748	0.23243
Angiopoietin-1	Q15389	Angiopoietin-1	ANGPT1	0.20695	0.98496	0.92405	-0.11396
PTN	P21246	Pleiotrophin	PTN	0.20721	0.98496	0.85639	-0.22366
prostatic binding protein	P30086	Phosphatidylethanolamine-binding protein 1	PEBP1	0.20835	0.98496	1.1144	0.15632
BGN	P21810	Biglycan	BGN	0.20875	0.98496	1.0967	0.13322
EMAP-2	Q12904	Aminoacyl tRNA synthase complex-interacting multifunctional protein 1	AIMP1	0.2101	0.98496	0.91941	-0.12122
Cardiotrophin-1	Q16619	Cardiotrophin-1	CTF1	0.21458	0.98496	0.946	-0.080092
FER	P16591	Tyrosine-protein kinase Fer	FER	0.2146	0.98496	0.89006	-0.16803
GOT1	P17174	Aspartate aminotransferase, cytoplasmic	GOT1	0.21519	0.98496	0.96106	-0.057304
EP15R	Q9UBC2	Epidermal growth factor receptor substrate 15-like 1	EPS15L1	0.216	0.98496	1.1051	0.14423
IL-17	Q16552	Interleukin-17A	IL17A	0.2162	0.98496	0.95992	-0.059019
Ku70	P12956	X-ray repair cross-complementing protein 6	XRCC6	0.21633	0.98496	1.0791	0.10983
Ferritin	P02794	Ferritin heavy chain	FTH1	0.21706	0.98496	1.181	0.24
calgranulin B	P06702	Protein S100-A9	S100A9	0.21875	0.98496	1.1038	0.14249
IL-17 RD	Q8NFM7	Interleukin-17 receptor D	IL17RD	0.21907	0.98496	0.85504	-0.22594
LYNB	P07948	Tyrosine-protein kinase Lyn	LYN	0.21969	0.98496	0.89031	-0.16763
UBC9	P63279	SUMO-conjugating enzyme UBC9	UBE2I	0.21983	0.98496	1.1067	0.14624
PDE9A	O76083	High affinity cGMP-specific 3',5'-cyclic phosphodiesterase 9A	PDE9A	0.22068	0.98496	0.79952	-0.32279
RAC1	P63000	Ras-related C3 botulinum toxin substrate 1	RAC1	0.22263	0.98496	1.1223	0.16651
AGR2	O95994	Anterior gradient protein 2 homolog	AGR2	0.22474	0.98496	0.96052	-0.058115
PERL	P22079	Lactoperoxidase	LPO	0.22559	0.98496	0.87505	-0.19256
KLRF1	Q9NZS2	Killer cell lectin-like receptor subfamily F member 1	KLRF1	0.22566	0.98496	0.89893	-0.15372
XEDAR	Q9HAV5	Tumor necrosis factor receptor superfamily member 27	EDA2R	0.22639	0.98496	0.79219	-0.33608
BLC	O43927	C-X-C motif chemokine 13	CXCL13	0.22686	0.98496	1.1038	0.14247
EMR2	Q9UHX3	Adhesion G protein-coupled receptor E2	ADGRE2	0.22793	0.98496	0.90988	-0.13625
Desmoglein-2	Q14126	Desmoglein-2	DSG2	0.22881	0.98496	1.0466	0.065642
PHI	P06744	Glucose-6-phosphate isomerase	GPI	0.23201	0.98496	1.1012	0.13909
TCPTP	P17706	Tyrosine-protein phosphatase non-receptor type 2	PTPN2	0.23282	0.98496	1.0389	0.055019
PCI	P05154	Plasma serine protease inhibitor	SERPINA5	0.23383	0.98496	1.0496	0.069822
FGF23	Q9GZV9	Fibroblast growth factor 23	FGF23	0.23402	0.98496	0.61001	-0.71309
RGMA	Q96B86	Repulsive guidance molecule A	RGMA	0.23405	0.98496	0.78158	-0.35554
IGFBP-4	P22692	Insulin-like growth factor-binding protein 4	IGFBP4	0.2342	0.98496	1.0375	0.053094
NKG2D	P26718	NKG2-D type II integral membrane protein	KLRK1	0.23424	0.98496	0.82988	-0.26903
CD40 ligand soluble	P29965	CD40 ligand	CD40LG	0.23519	0.98496	1.3827	0.46752
NRX1B	P58400	Neurexin-1-beta	NRXN1	0.23605	0.98496	0.94357	-0.083804
MMP-1	P03956	Interstitial collagenase	MMP1	0.23695	0.98496	1.1502	0.20185
PKC-A	P17252	Protein kinase C alpha type	PRKCA	0.23828	0.98496	0.91619	-0.12628
Afamin	P43652	Afamin	AFM	0.23855	0.98496	0.94552	-0.080818
LRRT1	Q86UE6	Leucine-rich repeat transmembrane neuronal protein 1	LRRTM1	0.23862	0.98496	1.3218	0.40248
IGFBP-6	P24592	Insulin-like growth factor-binding protein 6	IGFBP6	0.23893	0.98496	1.0514	0.072261
Caspase-2	P42575	Caspase-2	CASP2	0.23899	0.98496	0.86795	-0.20432
PTH	P01270	Parathyroid hormone	PTH	0.239	0.98496	0.89701	-0.1568
Survivin	O15392	Baculoviral IAP repeat-containing protein 5	BIRC5	0.24116	0.98496	1.0429	0.060576
GX	O15496	Group 10 secretory phospholipase A2	PLA2G10	0.24374	0.98496	1.0604	0.084571
FGFR-2	P21802	Fibroblast growth factor receptor 2	FGFR2	0.244	0.98496	0.74231	-0.42991
IL-23	P29460	Interleukin-12 subunit beta	IL12B	0.24449	0.98496	0.88636	-0.17404
Properdin	P27918	Properdin	CFP	0.24457	0.98496	0.96209	-0.055754
ASAH2	Q9NR71	Neutral ceramidase	ASAH2	0.24612	0.98496	0.89753	-0.15597
MDM2	Q00987	E3 ubiquitin-protein ligase Mdm2	MDM2	0.24634	0.98496	1.4092	0.49489
TSLP R	Q9HC73	Cytokine receptor-like factor 2	CRLF2	0.24777	0.98496	1.0381	0.054007
Nr-CAM	Q92823	Neuronal cell adhesion molecule	NRCAM	0.24872	0.98496	0.92181	-0.11746
Carbonic anhydrase 9	Q16790	Carbonic anhydrase 9	CA9	0.25077	0.98496	0.87543	-0.19194
Adiponectin	Q15848	Adiponectin	ADIPOQ	0.25103	0.98496	1.0993	0.1366
PFD5	Q99471	Prefoldin subunit 5	PFDN5	0.25165	0.98496	1.0428	0.060471
FGFR-3	P22607	Fibroblast growth factor receptor 3	FGFR3	0.25185	0.98496	0.9184	-0.1228
ATP synthase beta chain	P06576	ATP synthase subunit beta, mitochondrial	ATP5F1B	0.25214	0.98496	0.9456	-0.080694
Dtk	Q06418	Tyrosine-protein kinase receptor TYRO3	TYRO3	0.25252	0.98496	0.94595	-0.080166
Lymphotoxin a2/b1	P01374	Lymphotoxin-alpha	LTA	0.25532	0.98496	0.94133	-0.087231
RTN4	Q9NQC3	Reticulon-4	RTN4	0.25538	0.98496	1.0571	0.080151
ERAB	Q99714	3-hydroxyacyl-CoA dehydrogenase type-2	HSD17B10	0.25569	0.98496	1.0894	0.12352
dopa decarboxylase	P20711	Aromatic-L-amino-acid decarboxylase	DDC	0.25665	0.98496	1.0571	0.080082
GFRa-3	O60609	GDNF family receptor alpha-3	GFRA3	0.25732	0.98496	0.85673	-0.22308
MSP	P26927	Hepatocyte growth factor-like protein	MST1	0.25749	0.98496	1.0862	0.11924
Granzyme B	P10144	Granzyme B	GZMB	0.25763	0.98496	0.93473	-0.097381
Persephin	O60542	Persephin	PSPN	0.25774	0.98496	1.0985	0.13552
PDGF-CC	Q9NRA1	Platelet-derived growth factor C	PDGFC	0.25853	0.98496	0.8714	-0.19859
FYN	P06241	Tyrosine-protein kinase Fyn	FYN	0.25939	0.98496	0.87851	-0.18686
PAK6	Q9NQU5	Serine/threonine-protein kinase PAK 6	PAK6	0.25941	0.98496	0.72761	-0.45876
Factor I	P05156	Complement factor I	CFI	0.25962	0.98496	1.0392	0.05542
Haptoglobin Mixed Type	P00738	Haptoglobin	HP	0.26044	0.98496	0.89428	-0.1612
TGM3	Q08188	Protein-glutamine gamma-glutamyltransferase E	TGM3	0.26045	0.98496	0.357	-1.486
NLGNX	Q8N0W4	Neuroligin-4, X-linked	NLGN4X	0.26146	0.98496	0.72522	-0.46351
IgE	P01854	Immunoglobulin heavy constant epsilon	IGHE	0.26152	0.98496	1.3124	0.39223
SKP1	P63208	S-phase kinase-associated protein 1	SKP1	0.26432	0.98496	1.4489	0.53501
FGF-18	O76093	Fibroblast growth factor 18	FGF18	0.265	0.98496	1.3812	0.46595
GDF-9	O60383	Growth/differentiation factor 9	GDF9	0.26595	0.98496	0.89671	-0.15729
IL-3 Ra	P26951	Interleukin-3 receptor subunit alpha	IL3RA	0.26655	0.98496	1.0454	0.06408
ADAM 9	Q13443	Disintegrin and metalloproteinase domain-containing protein 9	ADAM9	0.2667	0.98496	0.79875	-0.32418
SPTA2	Q13813	Spectrin alpha chain, non-erythrocytic 1	SPTAN1	0.26957	0.98496	0.90159	-0.14945
Cytochrome c	P99999	Cytochrome c	CYCS	0.27086	0.98496	0.93507	-0.09685
ESAM	Q96AP7	Endothelial cell-selective adhesion molecule	ESAM	0.2719	0.98496	0.96145	-0.056714
MK12	P53778	Mitogen-activated protein kinase 12	MAPK12	0.2726	0.98496	0.92214	-0.11695
CYTF	O76096	Cystatin-F	CST7	0.2742	0.98496	0.70873	-0.49669
IFN-aA	P01563	Interferon alpha-2	IFNA2	0.27511	0.98496	0.97719	-0.033284
CTAP-III	P02775	Platelet basic protein	PPBP	0.27551	0.98496	0.9388	-0.09111
Arylsulfatase A	P15289	Arylsulfatase A	ARSA	0.27624	0.98496	0.94895	-0.075597
Cyclophilin A	P62937	Peptidyl-prolyl cis-trans isomerase A	PPIA	0.27667	0.98496	1.0745	0.10364
GREM1	O60565	Gremlin-1	GREM1	0.27699	0.98496	1.1455	0.19592
PKC-G	P05129	Protein kinase C gamma type	PRKCG	0.27837	0.98496	0.78825	-0.34328
PSA1	P25786	Proteasome subunit alpha type-1	PSMA1	0.27842	0.98496	1.0454	0.064009
PPAC	P24666	Low molecular weight phosphotyrosine protein phosphatase	ACP1	0.27943	0.98496	1.4021	0.48762
MIS	P03971	Muellerian-inhibiting factor	AMH	0.28049	0.98496	0.91964	-0.12085
SMAC	Q9NR28	Diablo homolog, mitochondrial	DIABLO	0.2812	0.98496	0.95179	-0.071292
phosphoglycerate kinase 1	P00558	Phosphoglycerate kinase 1	PGK1	0.28264	0.98496	0.95519	-0.066134
JAK2	O60674	Tyrosine-protein kinase JAK2	JAK2	0.28268	0.98496	0.95231	-0.0705
Renin	P00797	Renin	REN	0.28365	0.98496	0.83317	-0.26331
C3d	P01024	Complement C3	C3	0.28368	0.98496	0.78603	-0.34735
bFGF-R	P11362	Fibroblast growth factor receptor 1	FGFR1	0.28556	0.98496	0.95141	-0.071857
NAP-2	P02775	Platelet basic protein	PPBP	0.28556	0.98496	0.93204	-0.10154
GAS1	P54826	Growth arrest-specific protein 1	GAS1	0.28589	0.98496	1.034	0.048247
PTP-1C	P29350	Tyrosine-protein phosphatase non-receptor type 6	PTPN6	0.28697	0.98496	1.0866	0.11976
ROBO2	Q9HCK4	Roundabout homolog 2	ROBO2	0.28713	0.98496	0.96169	-0.05636
Cytochrome P450 3A4	P08684	Cytochrome P450 3A4	CYP3A4	0.29108	0.98496	0.94621	-0.07977
TGF-b R II	P37173	TGF-beta receptor type-2	TGFBR2	0.29129	0.98496	0.88896	-0.16982
Macrophage mannose receptor	P22897	Macrophage mannose receptor 1	MRC1	0.29162	0.98496	1.1249	0.16984
HIPK3	Q9H422	Homeodomain-interacting protein kinase 3	HIPK3	0.29551	0.98496	0.57957	-0.78694
C1s	P09871	Complement C1s subcomponent	C1S	0.29598	0.98496	1.0273	0.03891
LAG-3	P18627	Lymphocyte activation gene 3 protein	LAG3	0.29607	0.98496	0.9236	-0.11467
Eotaxin	P51671	Eotaxin	CCL11	0.29685	0.98496	1.054	0.075861
Nucleoside diphosphate kinase A	P15531	Nucleoside diphosphate kinase A	NME1	0.29726	0.98496	1.0938	0.12929
IL-17E	Q9H293	Interleukin-25	IL25	0.29769	0.98496	1.1676	0.22352
OX40 Ligand	P23510	Tumor necrosis factor ligand superfamily member 4	TNFSF4	0.29976	0.98496	1.1408	0.19
RPS6KA3	P51812	Ribosomal protein S6 kinase alpha-3	RPS6KA3	0.30048	0.98496	1.0525	0.073837
COMMD7	Q86VX2	COMM domain-containing protein 7	COMMD7	0.30088	0.98496	1.7176	0.78039
Kallikrein 4	Q9Y5K2	Kallikrein-4	KLK4	0.30149	0.98496	0.92221	-0.11683
SPARCL1	Q14515	SPARC-like protein 1	SPARCL1	0.30246	0.98496	1.0469	0.066165
Chk2	O96017	Serine/threonine-protein kinase Chk2	CHEK2	0.30259	0.98496	0.68443	-0.54702
CDK8/cyclin C	P49336	Cyclin-dependent kinase 8	CDK8	0.30286	0.98496	1.1645	0.21966
Histone H1.2	P16403	Histone H1.2	H1-2	0.30414	0.98496	1.0791	0.10982
SIG14	Q08ET2	Sialic acid-binding Ig-like lectin 14	SIGLEC14	0.30439	0.98496	0.9103	-0.13559
IGFBP-5	P24593	Insulin-like growth factor-binding protein 5	IGFBP5	0.30943	0.98496	0.95185	-0.071196
ENA-78	P42830	C-X-C motif chemokine 5	CXCL5	0.31026	0.98496	1.2328	0.30195
Proteinase-3	P24158	Myeloblastin	PRTN3	0.31055	0.98496	1.0998	0.13725
HIV-2 Rev	P18093	Protein Rev	rev	0.31084	0.98496	1.1134	0.15492
Ephrin-B3	Q15768	Ephrin-B3	EFNB3	0.31135	0.98496	1.0279	0.039714
CAMK2D	Q13557	Calcium/calmodulin-dependent protein kinase type II subunit delta	CAMK2D	0.3129	0.98496	0.95401	-0.067928
Noggin	Q13253	Noggin	NOG	0.31291	0.98496	1.9931	0.99502
FGF-17	O60258	Fibroblast growth factor 17	FGF17	0.31323	0.98496	0.94663	-0.079122
Cadherin-2	P19022	Cadherin-2	CDH2	0.3135	0.98496	0.72221	-0.46951
Hat1	O14929	Histone acetyltransferase type B catalytic subunit	HAT1	0.31921	0.98496	1.0357	0.050561
Chitotriosidase-1	Q13231	Chitotriosidase-1	CHIT1	0.32025	0.98496	1.1098	0.15028
NCAM-120	P13591	Neural cell adhesion molecule 1	NCAM1	0.32064	0.98496	0.95826	-0.061517
PTK6	Q13882	Protein-tyrosine kinase 6	PTK6	0.32448	0.98496	0.85605	-0.22423
ERBB4	Q15303	Receptor tyrosine-protein kinase erbB-4	ERBB4	0.32625	0.98496	0.9563	-0.064462
PPIE	Q9UNP9	Peptidyl-prolyl cis-trans isomerase E	PPIE	0.32635	0.98496	1.0608	0.085216
KPCT	Q04759	Protein kinase C theta type	PRKCQ	0.32673	0.98496	0.62585	-0.67611
ARP19	P56211	cAMP-regulated phosphoprotein 19	ARPP19	0.32727	0.98496	0.95318	-0.069174
CK-MB	P12277	Creatine kinase B-type	CKB	0.32866	0.98496	0.83126	-0.26662
SBDS	Q9Y3A5	Ribosome maturation protein SBDS	SBDS	0.32888	0.98496	1.1131	0.15456
FGF-6	P10767	Fibroblast growth factor 6	FGF6	0.32951	0.98496	1.164	0.21905
EphA5	P54756	Ephrin type-A receptor 5	EPHA5	0.33	0.98496	0.83787	-0.2552
SREC-I	Q14162	Scavenger receptor class F member 1	SCARF1	0.33033	0.98496	0.9556	-0.065521
BNP-32	P16860	Natriuretic peptides B	NPPB	0.33103	0.98496	0.95066	-0.072996
CLC1B	Q9P126	C-type lectin domain family 1 member B	CLEC1B	0.33237	0.98496	0.9421	-0.086051
WKFN1	Q96D09	G-protein coupled receptor-associated sorting protein 2	GPRASP2	0.33276	0.98496	1.1194	0.16268
granzyme A	P12544	Granzyme A	GZMA	0.33407	0.98496	0.96639	-0.049323
MIA	Q16674	Melanoma-derived growth regulatory protein	MIA	0.33612	0.98496	0.93734	-0.093356
NDP kinase B	P22392	Nucleoside diphosphate kinase B	NME2	0.33706	0.98496	1.0908	0.12536
SOD	P00441	Superoxide dismutase [Cu-Zn]	SOD1	0.33713	0.98496	1.0322	0.045705
EphB6	O15197	Ephrin type-B receptor 6	EPHB6	0.33849	0.98496	0.96016	-0.058658
Eotaxin-2	O00175	C-C motif chemokine 24	CCL24	0.33895	0.98496	0.93541	-0.096332
MICB	Q29980	MHC class I polypeptide-related sequence B	MICB	0.33896	0.98496	0.67699	-0.5628
CBX5	P45973	Chromobox protein homolog 5	CBX5	0.34013	0.98496	1.1832	0.24264
b-Endorphin	P01189	Pro-opiomelanocortin	POMC	0.34101	0.98496	4.1987	2.0699
sLeptin R	P48357	Leptin receptor	LEPR	0.34111	0.98496	0.95004	-0.073935
TIMP-1	P01033	Metalloproteinase inhibitor 1	TIMP1	0.3414	0.98496	1.0388	0.054946
MMP-3	P08254	Stromelysin-1	MMP3	0.34182	0.98496	1.0706	0.098372
CSF-1	P09603	Macrophage colony-stimulating factor 1	CSF1	0.34193	0.98496	1.0393	0.055602
ATS15	Q8TE58	A disintegrin and metalloproteinase with thrombospondin motifs 15	ADAMTS15	0.3422	0.98496	0.92527	-0.11205
sICAM-2	P13598	Intercellular adhesion molecule 2	ICAM2	0.34307	0.98496	0.96356	-0.053557
Stanniocalcin-1	P52823	Stanniocalcin-1	STC1	0.34392	0.98496	0.93384	-0.098753
C1-Esterase Inhibitor	P05155	Plasma protease C1 inhibitor	SERPING1	0.34421	0.98496	0.95578	-0.065255
LIGHT	O43557	Tumor necrosis factor ligand superfamily member 14	TNFSF14	0.34706	0.98496	0.73876	-0.43683
BCAM	P50895	Basal cell adhesion molecule	BCAM	0.34736	0.98496	1.049	0.069024
CSK21	P68400	Casein kinase II subunit alpha	CSNK2A1	0.34751	0.98496	1.0211	0.030121
Siglec-9	Q9Y336	Sialic acid-binding Ig-like lectin 9	SIGLEC9	0.34947	0.98496	1.0554	0.077852
Prolactin Receptor	P16471	Prolactin receptor	PRLR	0.35093	0.98496	0.93067	-0.10367
RGMB	Q6NW40	RGM domain family member B	RGMB	0.35108	0.98496	0.96048	-0.058169
PSA2	P25787	Proteasome subunit alpha type-2	PSMA2	0.35138	0.98496	1.017	0.024326
HINT1	P49773	Histidine triad nucleotide-binding protein 1	HINT1	0.35166	0.98496	0.77652	-0.3649
GPC5	P78333	Glypican-5	GPC5	0.35237	0.98496	0.87785	-0.18795
PGCB	Q96GW7	Brevican core protein	BCAN	0.35246	0.98496	0.92876	-0.10662
FLRT1	Q9NZU1	Leucine-rich repeat transmembrane protein FLRT1	FLRT1	0.35277	0.98496	1.0313	0.044411
Kallikrein 7	P49862	Kallikrein-7	KLK7	0.35402	0.98496	0.50741	-0.97877
Rb	P06400	Retinoblastoma-associated protein	RB1	0.35413	0.98496	0.8602	-0.21726
ANGL3	Q9Y5C1	Angiopoietin-related protein 3	ANGPTL3	0.35417	0.98496	1.0273	0.03891
ACE2	Q9BYF1	Angiotensin-converting enzyme 2	ACE2	0.35499	0.98496	0.85107	-0.23265
TAFI	Q96IY4	Carboxypeptidase B2	CPB2	0.35571	0.98496	0.96922	-0.04511
Semaphorin 3E	O15041	Semaphorin-3E	SEMA3E	0.357	0.98496	1.1356	0.18347
FGF-8A	P55075	Fibroblast growth factor 8	FGF8	0.35737	0.98496	1.5121	0.5966
MIP-1a	P10147	C-C motif chemokine 3	CCL3	0.35842	0.98496	0.92736	-0.1088
HMGR	P04035	3-hydroxy-3-methylglutaryl-coenzyme A reductase	HMGCR	0.35876	0.98496	0.87744	-0.18863
MAPKAPK3	Q16644	MAP kinase-activated protein kinase 3	MAPKAPK3	0.36006	0.98496	1.0581	0.081447
TrkB	Q16620	BDNF/NT-3 growth factors receptor	NTRK2	0.3627	0.98496	0.94793	-0.07715
IF4A3	P38919	Eukaryotic initiation factor 4A-III	EIF4A3	0.36278	0.98496	1.0127	0.018264
TXD12	O95881	Thioredoxin domain-containing protein 12	TXNDC12	0.36528	0.98496	0.95566	-0.065433
SHP-2	Q06124	Tyrosine-protein phosphatase non-receptor type 11	PTPN11	0.3656	0.98496	1.0824	0.11418
MICA	Q29983	MHC class I polypeptide-related sequence A	MICA	0.3665	0.98496	1.08	0.11109
SAA	P0DJI8	Serum amyloid A-1 protein	SAA1	0.36656	0.98496	1.113	0.15443
NOTC2	Q04721	Neurogenic locus notch homolog protein 2	NOTCH2	0.36658	0.98496	0.94322	-0.084332
DLL4	Q9NR61	Delta-like protein 4	DLL4	0.36705	0.98496	1.0665	0.092927
CK-MM	P06732	Creatine kinase M-type	CKM	0.36849	0.98496	0.87585	-0.19125
40S ribosomal protein SA	P08865	40S ribosomal protein SA	RPSA	0.37033	0.98496	0.92712	-0.10917
MPIF-1	P55773	C-C motif chemokine 23	CCL23	0.37126	0.98496	0.95003	-0.073961
Apo E	P02649	Apolipoprotein E	APOE	0.3721	0.98496	0.94246	-0.085498
Desmoglein-1	Q02413	Desmoglein-1	DSG1	0.37266	0.98496	0.90849	-0.13845
Lymphotoxin b R	P36941	Tumor necrosis factor receptor superfamily member 3	LTBR	0.37403	0.98496	0.93657	-0.094535
PRL	P01236	Prolactin	PRL	0.37533	0.98496	1.0493	0.0694
CD27	P26842	CD27 antigen	CD27	0.37582	0.98496	0.96	-0.058901
RELT	Q969Z4	Tumor necrosis factor receptor superfamily member 19L	RELT	0.37664	0.98496	1.0345	0.048923
CRTAM	O95727	Cytotoxic and regulatory T-cell molecule	CRTAM	0.37681	0.98496	0.77697	-0.36408
BMP RII	Q13873	Bone morphogenetic protein receptor type-2	BMPR2	0.3777	0.98496	1.0402	0.05688
PSA-ACT	P07288	Prostate-specific antigen	KLK3	0.37898	0.98496	1.0644	0.09007
IFN-g R1	P15260	Interferon gamma receptor 1	IFNGR1	0.38044	0.98496	0.91814	-0.12321
PLXC1	O60486	Plexin-C1	PLXNC1	0.38096	0.98496	1.1354	0.18321
RAD51	Q06609	DNA repair protein RAD51 homolog 1	RAD51	0.3811	0.98496	0.94384	-0.083382
BARK1	P25098	Beta-adrenergic receptor kinase 1	GRK2	0.3818	0.98496	1.0704	0.098127
contactin-1	Q12860	Contactin-1	CNTN1	0.38553	0.98496	0.95159	-0.071582
Cathepsin V	O60911	Cathepsin L2	CTSV	0.38579	0.98496	0.90163	-0.1494
RUXF	P62306	Small nuclear ribonucleoprotein F	SNRPF	0.38586	0.98496	0.95947	-0.05969
PK3CG	P48736	Phosphatidylinositol 4,5-bisphosphate 3-kinase catalytic subunit gamma isoform	PIK3CG	0.38718	0.98496	0.9487	-0.075984
Epo	P01588	Erythropoietin	EPO	0.38749	0.98496	0.98195	-0.026274
b2-Microglobulin	P61769	Beta-2-microglobulin	B2M	0.38781	0.98496	1.0287	0.040825
OX2G	P41217	OX-2 membrane glycoprotein	CD200	0.38826	0.98496	0.88401	-0.17787
FGF9	P31371	Fibroblast growth factor 9	FGF9	0.39019	0.98496	0.95809	-0.061769
CATZ	Q9UBR2	Cathepsin Z	CTSZ	0.39072	0.98496	1.0557	0.078144
Gro-b/g	P19876	C-X-C motif chemokine 3	CXCL3	0.39147	0.98496	0.84587	-0.24149
LD78-beta	P16619	C-C motif chemokine 3-like 1	CCL3L1 more	0.39185	0.98496	0.94476	-0.081981
b-ECGF	P05230	Fibroblast growth factor 1	FGF1	0.39226	0.98496	1.5632	0.64451
Bone proteoglycan II	P07585	Decorin	DCN	0.39285	0.98496	1.0466	0.065647
sFRP-3	Q92765	Secreted frizzled-related protein 3	FRZB	0.39361	0.98496	1.0293	0.041672
EPI	O14944	Proepiregulin	EREG	0.3946	0.98496	1.0226	0.032272
kallikrein 14	Q9P0G3	Kallikrein-14	KLK14	0.39552	0.98496	0.99212	-0.01141
ULBP-2	Q9BZM5	UL16-binding protein 2	ULBP2	0.39793	0.98496	0.8984	-0.15457
Caspase-3	P42574	Caspase-3	CASP3	0.39879	0.98496	1.0621	0.086956
RBP	P02753	Retinol-binding protein 4	RBP4	0.39913	0.98496	0.95899	-0.06041
B7-H1	Q9NZQ7	Programmed cell death 1 ligand 1	CD274	0.40094	0.98496	0.78508	-0.3491
IL-18 BPa	O95998	Interleukin-18-binding protein	IL18BP	0.40383	0.98496	1.0441	0.062314
IgG	P01857	Immunoglobulin heavy constant gamma 1	IGHG1	0.40544	0.98496	1.0376	0.053228
DAN	P41271	Neuroblastoma suppressor of tumorigenicity 1	NBL1	0.40775	0.98496	1.0331	0.04702
IL-6	P05231	Interleukin-6	IL6	0.40782	0.98496	0.93866	-0.091321
NMT1	P30419	Glycylpeptide N-tetradecanoyltransferase 1	NMT1	0.40903	0.98496	0.81057	-0.30298
Ficolin-3	O75636	Ficolin-3	FCN3	0.40924	0.98496	0.89947	-0.15285
GV	P39877	Phospholipase A2 group V	PLA2G5	0.40926	0.98496	1.2799	0.356
MCP-1	P13500	C-C motif chemokine 2	CCL2	0.40948	0.98496	1.0194	0.02777
Clusterin	P10909	Clusterin	CLU	0.41071	0.98496	1.2547	0.32734
FGF-20	Q9NP95	Fibroblast growth factor 20	FGF20	0.41106	0.98496	2.5746	1.3643
Carbonic anhydrase XIII	Q8N1Q1	Carbonic anhydrase 13	CA13	0.41133	0.98496	0.89416	-0.16139
TCTP	P13693	Translationally-controlled tumor protein	TPT1	0.41135	0.98496	1.0585	0.08207
Transferrin	P02787	Serotransferrin	TF	0.41262	0.98496	1.0283	0.040228
TNF sR-II	P20333	Tumor necrosis factor receptor superfamily member 1B	TNFRSF1B	0.41348	0.98496	1.0441	0.06222
CD30	P28908	Tumor necrosis factor receptor superfamily member 8	TNFRSF8	0.41367	0.98496	1.0091	0.01304
VCAM-1	P19320	Vascular cell adhesion protein 1	VCAM1	0.41399	0.98496	1.043	0.060775
KI3L2	P43630	Killer cell immunoglobulin-like receptor 3DL2	KIR3DL2	0.41441	0.98496	0.87136	-0.19866
TNFSF15	O95150	Tumor necrosis factor ligand superfamily member 15	TNFSF15	0.41496	0.98496	1.0476	0.06713
PTP-1B	P18031	Tyrosine-protein phosphatase non-receptor type 1	PTPN1	0.4156	0.98496	0.97091	-0.042592
IL-18 Rb	O95256	Interleukin-18 receptor accessory protein	IL18RAP	0.41677	0.98496	0.96214	-0.055683
Contactin-4	Q8IWV2	Contactin-4	CNTN4	0.41699	0.98496	0.97556	-0.035704
TRAIL R1	O00220	Tumor necrosis factor receptor superfamily member 10A	TNFRSF10A	0.42004	0.98496	0.92992	-0.10482
PACAP-38	P18509	Pituitary adenylate cyclase-activating polypeptide	ADCYAP1	0.42078	0.98496	0.73787	-0.43856
RS7	P62081	40S ribosomal protein S7	RPS7	0.42371	0.98496	1.0967	0.13311
annexin II	P07355	Annexin A2	ANXA2	0.42375	0.98496	0.90646	-0.14168
NKp46	O76036	Natural cytotoxicity triggering receptor 1	NCR1	0.42569	0.98496	0.86795	-0.20432
BASI	P35613	Basigin	BSG	0.42624	0.98496	1.072	0.10026
ERP29	P30040	Endoplasmic reticulum resident protein 29	ERP29	0.42788	0.98496	0.95795	-0.061978
JAG2	Q9Y219	Protein jagged-2	JAG2	0.42797	0.98496	0.8963	-0.15794
C8	P07357	Complement component C8 alpha chain	C8A	0.42807	0.98496	0.95824	-0.061544
Siglec-3	P20138	Myeloid cell surface antigen CD33	CD33	0.42883	0.98496	0.92158	-0.11782
Galectin-3	P17931	Galectin-3	LGALS3	0.42917	0.98496	0.97185	-0.041196
ETHE1	O95571	Persulfide dioxygenase ETHE1, mitochondrial	ETHE1	0.42936	0.98496	0.96522	-0.051076
Fibrinogen	P02671	Fibrinogen alpha chain	FGA	0.43354	0.98496	1.0744	0.10353
Lymphotactin	P47992	Lymphotactin	XCL1	0.43424	0.98496	1.2257	0.29356
ATS1	Q9UHI8	A disintegrin and metalloproteinase with thrombospondin motifs 1	ADAMTS1	0.43525	0.98496	1.1573	0.21076
GDF-11	O95390	Growth/differentiation factor 11	GDF11	0.43565	0.98496	0.9369	-0.094036
HGF	P14210	Hepatocyte growth factor	HGF	0.43621	0.98496	1.0142	0.020401
Cadherin-12	P55289	Cadherin-12	CDH12	0.43665	0.98496	0.7928	-0.33497
C5	P01031	Complement C5	C5	0.43673	0.98496	1.0213	0.0304
BFL1	Q16548	Bcl-2-related protein A1	BCL2A1	0.43833	0.98496	0.96859	-0.046041
B7-2	P42081	T-lymphocyte activation antigen CD86	CD86	0.43856	0.98496	1.1972	0.25972
CHK1	O14757	Serine/threonine-protein kinase Chk1	CHEK1	0.43983	0.98496	1.0359	0.050869
Cripto	P13385	Teratocarcinoma-derived growth factor 1	TDGF1	0.44121	0.98496	1.029	0.041308
GP114	Q8IZF4	Adhesion G-protein coupled receptor G5	ADGRG5	0.44312	0.98496	1.028	0.039794
ERK-1	P27361	Mitogen-activated protein kinase 3	MAPK3	0.44509	0.98496	1.0328	0.046542
IL-1F7	Q9NZH6	Interleukin-37	IL37	0.44573	0.98496	1.0961	0.13233
PDE5A	O76074	cGMP-specific 3',5'-cyclic phosphodiesterase	PDE5A	0.44634	0.98496	0.9594	-0.059801
Cystatin C	P01034	Cystatin-C	CST3	0.44869	0.98496	1.025	0.035566
Dkk-4	Q9UBT3	Dickkopf-related protein 4	DKK4	0.44901	0.98496	0.95428	-0.067514
Tenascin	P24821	Tenascin	TNC	0.44955	0.98496	1.0843	0.11671
MO2R1	Q8TD46	Cell surface glycoprotein CD200 receptor 1	CD200R1	0.4508	0.98496	0.93065	-0.10369
UNC5H4	Q6UXZ4	Netrin receptor UNC5D	UNC5D	0.45133	0.98496	0.94442	-0.082505
TSLP	Q969D9	Thymic stromal lymphopoietin	TSLP	0.45207	0.98496	1.1438	0.19386
TIMD3	Q8TDQ0	Hepatitis A virus cellular receptor 2	HAVCR2	0.45209	0.98496	1.0421	0.059536
MRC2	Q9UBG0	C-type mannose receptor 2	MRC2	0.45257	0.98496	0.96309	-0.054259
Integrin aVb5	P06756	Integrin alpha-V	ITGAV	0.45278	0.98496	0.85152	-0.2319
HAI-1	O43278	Kunitz-type protease inhibitor 1	SPINT1	0.4544	0.98496	0.93446	-0.09779
IL-34	Q6ZMJ4	Interleukin-34	IL34	0.45479	0.98496	0.94046	-0.088564
BMX	P51813	Cytoplasmic tyrosine-protein kinase BMX	BMX	0.45504	0.98496	0.90083	-0.15068
DERM	Q07507	Dermatopontin	DPT	0.45706	0.98496	0.94773	-0.077447
PSME1	Q06323	Proteasome activator complex subunit 1	PSME1	0.45706	0.98496	1.0244	0.034835
GNS	P15586	N-acetylglucosamine-6-sulfatase	GNS	0.45718	0.98496	1.0697	0.097238
Notch 1	P46531	Neurogenic locus notch homolog protein 1	NOTCH1	0.45777	0.98496	0.97455	-0.037198
Calcineurin B a	P63098	Calcineurin subunit B type 1	PPP3R1	0.45807	0.98496	0.99394	-0.0087707
Marapsin	Q9BQR3	Serine protease 27	PRSS27	0.45991	0.98496	1.002	0.0028539
FGF-5	P12034	Fibroblast growth factor 5	FGF5	0.4604	0.98496	0.81036	-0.30336
Semaphorin 3A	Q14563	Semaphorin-3A	SEMA3A	0.46088	0.98496	0.89087	-0.16671
Growth hormone receptor	P10912	Growth hormone receptor	GHR	0.46288	0.98496	0.95132	-0.071996
Laminin	P25391	Laminin subunit alpha-1	LAMA1	0.46357	0.98496	1.0339	0.048112
LIF sR	P42702	Leukemia inhibitory factor receptor	LIFR	0.46445	0.98496	1.0725	0.10099
HRG	P04196	Histidine-rich glycoprotein	HRG	0.46499	0.98496	0.94979	-0.074325
DC-SIGNR	Q9H2X3	C-type lectin domain family 4 member M	CLEC4M	0.46536	0.98496	0.96895	-0.045507
ALT	P24298	Alanine aminotransferase 1	GPT	0.46555	0.98496	0.96987	-0.044139
ROR1	Q01973	Inactive tyrosine-protein kinase transmembrane receptor ROR1	ROR1	0.46556	0.98496	0.95917	-0.06014
PDK1	Q15118	[Pyruvate dehydrogenase (acetyl-transferring)] kinase isozyme 1, mitochondrial	PDK1	0.46651	0.98496	0.82375	-0.27973
CTGF	P29279	CCN family member 2	CCN2	0.46848	0.98496	0.93008	-0.10457
NCC27	O00299	Chloride intracellular channel protein 1	CLIC1	0.46854	0.98496	0.86974	-0.20134
a2-Antiplasmin	P08697	Alpha-2-antiplasmin	SERPINF2	0.47009	0.98496	0.97794	-0.032177
NXPH1	P58417	Neurexophilin-1	NXPH1	0.47092	0.98496	0.94087	-0.087938
MMP-7	P09237	Matrilysin	MMP7	0.47209	0.98496	0.96001	-0.058871
BTK	Q06187	Tyrosine-protein kinase BTK	BTK	0.47258	0.98496	0.95384	-0.068178
MASP3	P48740	Mannan-binding lectin serine protease 1	MASP1	0.47288	0.98496	0.9997	-0.0004269
Glypican 3	P51654	Glypican-3	GPC3	0.47303	0.98496	1.1241	0.16873
CYTN	P01037	Cystatin-SN	CST1	0.47352	0.98496	0.91517	-0.12788
EG-VEGF	P58294	Prokineticin-1	PROK1	0.47425	0.98496	0.95299	-0.06946
CAPG	P40121	Macrophage-capping protein	CAPG	0.47517	0.98496	1.0135	0.019303
PAI-1	P05121	Plasminogen activator inhibitor 1	SERPINE1	0.47548	0.98496	0.9321	-0.10144
GPC2	Q8N158	Glypican-2	GPC2	0.47681	0.98496	0.94289	-0.084831
IFN-lambda 2	Q8IZJ0	Interferon lambda-2	IFNL2	0.4769	0.98496	1.0182	0.026084
FGF-12	P61328	Fibroblast growth factor 12	FGF12	0.47893	0.98496	0.96019	-0.058606
vWF	P04275	von Willebrand factor	VWF	0.47946	0.98496	1.0617	0.086349
C7	P10643	Complement component C7	C7	0.48144	0.98496	1.027	0.038494
CNTF	P26441	Ciliary neurotrophic factor	CNTF	0.48149	0.98496	0.96635	-0.049383
Angiostatin	P00747	Plasminogen	PLG	0.4821	0.98496	0.9641	-0.052753
CRIS3	P54108	Cysteine-rich secretory protein 3	CRISP3	0.48224	0.98496	1.0313	0.044433
ENTP3	O75355	Ectonucleoside triphosphate diphosphohydrolase 3	ENTPD3	0.48263	0.98496	1.0543	0.076268
DnaJ homolog	Q96DA6	Mitochondrial import inner membrane translocase subunit TIM14	DNAJC19	0.48366	0.98496	0.96027	-0.058491
EDA	Q92838	Ectodysplasin-A	EDA	0.48403	0.98496	0.95036	-0.07346
IGFBP-1	P08833	Insulin-like growth factor-binding protein 1	IGFBP1	0.48531	0.98496	0.8127	-0.2992
CNDP1	Q96KN2	Beta-Ala-His dipeptidase	CNDP1	0.48978	0.98496	0.95834	-0.061395
C4	P0C0L4	Complement C4-A	C4A	0.48993	0.98496	0.98493	-0.021912
PDE11	Q9HCR9	Dual 3',5'-cyclic-AMP and -GMP phosphodiesterase 11A	PDE11A	0.49038	0.98496	0.98009	-0.029017
tau	P10636	Microtubule-associated protein tau	MAPT	0.49052	0.98496	1.0022	0.0031302
Nogo Receptor	Q9BZR6	Reticulon-4 receptor	RTN4R	0.49416	0.98496	1.0262	0.037362
Somatostatin-28	P61278	Somatostatin	SST	0.49511	0.98496	0.96744	-0.047759
paraoxonase 1	P27169	Serum paraoxonase/arylesterase 1	PON1	0.49583	0.98496	1.0658	0.091874
eIF-5	P55010	Eukaryotic translation initiation factor 5	EIF5	0.4962	0.98496	1.0311	0.044193
IL-10	P22301	Interleukin-10	IL10	0.49659	0.98496	0.97715	-0.033343
TS	P04818	Thymidylate synthase	TYMS	0.49828	0.98496	0.92449	-0.11326
PAK7	Q9P286	Serine/threonine-protein kinase PAK 5	PAK5	0.49848	0.98496	0.96702	-0.048379
Trypsin	P07477	Trypsin-1	PRSS1	0.49904	0.98496	0.99409	-0.0085468
DR3	Q93038	Tumor necrosis factor receptor superfamily member 25	TNFRSF25	0.50091	0.98496	1.0397	0.056167
IL-1 sR9	Q9NP60	X-linked interleukin-1 receptor accessory protein-like 2	IL1RAPL2	0.50106	0.98496	0.95742	-0.062771
GPVI	Q9HCN6	Platelet glycoprotein VI	GP6	0.5014	0.98496	0.93667	-0.094391
OSM	P13725	Oncostatin-M	OSM	0.50221	0.98496	0.96177	-0.056233
WFKN2	Q8TEU8	WAP, Kazal, immunoglobulin, Kunitz and NTR domain-containing protein 2	WFIKKN2	0.50453	0.98496	1.0583	0.081784
CNTFR alpha	P26992	Ciliary neurotrophic factor receptor subunit alpha	CNTFR	0.50483	0.98496	1.0279	0.039654
CATC	P53634	Dipeptidyl peptidase 1	CTSC	0.50506	0.98496	0.9678	-0.047212
a2-HS-Glycoprotein	P02765	Alpha-2-HS-glycoprotein	AHSG	0.50548	0.98496	0.98413	-0.023086
sICAM-5	Q9UMF0	Intercellular adhesion molecule 5	ICAM5	0.50579	0.98496	0.96439	-0.052319
UNC5H3	O95185	Netrin receptor UNC5C	UNC5C	0.50743	0.98496	1.0381	0.053902
Cathepsin H	P09668	Pro-cathepsin H	CTSH	0.50779	0.98496	1.0195	0.027873
CK2-A2B	P19784	Casein kinase II subunit alpha'	CSNK2A2	0.50818	0.98496	1.0387	0.054834
MOZ	Q92794	Histone acetyltransferase KAT6A	KAT6A	0.50832	0.98496	1.2342	0.30363
Epithelial cell kinase	P29317	Ephrin type-A receptor 2	EPHA2	0.50846	0.98496	1.0351	0.049748
Notch-3	Q9UM47	Neurogenic locus notch homolog protein 3	NOTCH3	0.50858	0.98496	0.96209	-0.055753
KI2L4	Q99706	Killer cell immunoglobulin-like receptor 2DL4	KIR2DL4	0.51006	0.98496	1.0008	0.0011101
Enterokinase	P98073	Enteropeptidase	TMPRSS15	0.51022	0.98496	0.91464	-0.12872
VEGF sR2	P35968	Vascular endothelial growth factor receptor 2	KDR	0.51222	0.98496	0.98315	-0.02452
3HIDH	P31937	3-hydroxyisobutyrate dehydrogenase, mitochondrial	HIBADH	0.51305	0.98496	0.9073	-0.14035
ILT-4	Q8N423	Leukocyte immunoglobulin-like receptor subfamily B member 2	LILRB2	0.51543	0.98496	1.0314	0.044607
DKK1	O94907	Dickkopf-related protein 1	DKK1	0.51588	0.98496	0.95607	-0.064815
TrkA	P04629	High affinity nerve growth factor receptor	NTRK1	0.51594	0.98496	1.0442	0.062341
IL-17 RC	Q8NAC3	Interleukin-17 receptor C	IL17RC	0.51708	0.98496	0.87208	-0.19747
annexin VI	P08133	Annexin A6	ANXA6	0.51711	0.98496	0.98288	-0.024911
PGP9.5	P09936	Ubiquitin carboxyl-terminal hydrolase isozyme L1	UCHL1	0.5178	0.98496	0.97092	-0.042574
PDGF Rb	P09619	Platelet-derived growth factor receptor beta	PDGFRB	0.51849	0.98496	1.0817	0.1133
HCG	P01215	Glycoprotein hormones alpha chain	CGA	0.51904	0.98496	0.84642	-0.24055
DEAD-box protein 19B	Q9UMR2	ATP-dependent RNA helicase DDX19B	DDX19B	0.52033	0.98496	1.0427	0.060308
TNF sR-I	P19438	Tumor necrosis factor receptor superfamily member 1A	TNFRSF1A	0.5204	0.98496	1.0249	0.035451
Angiotensinogen	P01019	Angiotensinogen	AGT	0.52044	0.98496	1.0245	0.034897
C3b	P01024	Complement C3	C3	0.52203	0.98496	1.0639	0.089351
IF4G2	P78344	Eukaryotic translation initiation factor 4 gamma 2	EIF4G2	0.52223	0.98496	0.94564	-0.080635
SCF sR	P10721	Mast/stem cell growth factor receptor Kit	KIT	0.5223	0.98496	1.0461	0.064994
B7-H2	O75144	ICOS ligand	ICOSLG	0.52299	0.98496	1.0466	0.065656
TGF-b2	P61812	Transforming growth factor beta-2 proprotein	TGFB2	0.52351	0.98496	1.1622	0.2168
MCP-3	P80098	C-C motif chemokine 7	CCL7	0.52392	0.98496	0.94071	-0.08818
CD109	Q6YHK3	CD109 antigen	CD109	0.52436	0.98496	1.1889	0.24961
Hemopexin	P02790	Hemopexin	HPX	0.52623	0.98496	1.1156	0.15778
ECM1	Q16610	Extracellular matrix protein 1	ECM1	0.52678	0.98496	0.97643	-0.034416
Protease nexin I	P07093	Glia-derived nexin	SERPINE2	0.52739	0.98496	0.92832	-0.10731
MRCKB	Q9Y5S2	Serine/threonine-protein kinase MRCK beta	CDC42BPB	0.53093	0.98496	1.0893	0.12341
Lamin-B1	P20700	Lamin-B1	LMNB1	0.53246	0.98496	0.90764	-0.13981
LEAP-1	P81172	Hepcidin	HAMP	0.53349	0.98496	0.91907	-0.12175
IMDH2	P12268	Inosine-5'-monophosphate dehydrogenase 2	IMPDH2	0.53515	0.98496	0.97801	-0.032075
TSG-6	P98066	Tumor necrosis factor-inducible gene 6 protein	TNFAIP6	0.53592	0.98496	0.94827	-0.076624
BMP-6	P22004	Bone morphogenetic protein 6	BMP6	0.53593	0.98496	1.0661	0.0924
Cystatin-S	P01036	Cystatin-S	CST4	0.53845	0.98496	0.26603	-1.9103
HNRPQ	O60506	Heterogeneous nuclear ribonucleoprotein Q	SYNCRIP	0.5385	0.98496	1.0344	0.048745
amyloid precursor protein	P05067	Amyloid-beta precursor protein	APP	0.53978	0.98496	0.96069	-0.05786
ADAMTS-5	Q9UNA0	A disintegrin and metalloproteinase with thrombospondin motifs 5	ADAMTS5	0.54084	0.98496	0.94968	-0.074492
CRP	P02741	C-reactive protein	CRP	0.5415	0.98496	1.0581	0.081488
NR1D1	P20393	Nuclear receptor subfamily 1 group D member 1	NR1D1	0.54285	0.98496	0.9567	-0.063868
TWEAK	O43508	Tumor necrosis factor ligand superfamily member 12	TNFSF12	0.54343	0.98496	0.69412	-0.52674
OMD	Q99983	Osteomodulin	OMD	0.54452	0.98496	0.95216	-0.07073
MATN3	O15232	Matrilin-3	MATN3	0.54511	0.98496	1.0187	0.026671
SIRT2	Q8IXJ6	NAD-dependent protein deacetylase sirtuin-2	SIRT2	0.5452	0.98496	1.0304	0.04325
IL24	Q13007	Interleukin-24	IL24	0.55058	0.98496	1.0884	0.12227
MP2K4	P45985	Dual specificity mitogen-activated protein kinase kinase 4	MAP2K4	0.55087	0.98496	0.95035	-0.073477
PCNA	P12004	Proliferating cell nuclear antigen	PCNA	0.55122	0.98496	1.0038	0.0054828
STK16	O75716	Serine/threonine-protein kinase 16	STK16	0.55126	0.98496	1.0352	0.049936
GFRa-1	P56159	GDNF family receptor alpha-1	GFRA1	0.55223	0.98496	0.97818	-0.031829
CD39	P49961	Ectonucleoside triphosphate diphosphohydrolase 1	ENTPD1	0.55229	0.98496	0.92559	-0.11155
LRRT3	Q86VH5	Leucine-rich repeat transmembrane neuronal protein 3	LRRTM3	0.55247	0.98496	1.1403	0.18941
LSAMP	Q13449	Limbic system-associated membrane protein	LSAMP	0.55617	0.98496	0.97822	-0.031762
Met	P08581	Hepatocyte growth factor receptor	MET	0.55693	0.98496	1.0304	0.04321
IL-2 sRa	P01589	Interleukin-2 receptor subunit alpha	IL2RA	0.55703	0.98496	0.78964	-0.34074
Moesin	P26038	Moesin	MSN	0.55727	0.98496	0.57913	-0.78804
TGF-b1	P01137	Transforming growth factor beta-1 proprotein	TGFB1	0.55748	0.98496	0.97167	-0.041457
Thyroxine-Binding Globulin	P05543	Thyroxine-binding globulin	SERPINA7	0.55754	0.98496	0.98487	-0.021996
IGF-I	P05019	Insulin-like growth factor I	IGF1	0.55976	0.98496	0.87735	-0.18877
PD-L2	Q9BQ51	Programmed cell death 1 ligand 2	PDCD1LG2	0.56255	0.98496	0.96045	-0.058224
CDK2/cyclin A	P24941	Cyclin-dependent kinase 2	CDK2	0.56322	0.98496	1.0259	0.036851
sTie-2	Q02763	Angiopoietin-1 receptor	TEK	0.56345	0.98496	0.96641	-0.049291
Keratin 18	P05783	Keratin, type I cytoskeletal 18	KRT18	0.56402	0.98496	1.1627	0.21749
NKp44	O95944	Natural cytotoxicity triggering receptor 2	NCR2	0.56405	0.98496	0.97168	-0.04145
IL-17B	Q9UHF5	Interleukin-17B	IL17B	0.56481	0.98496	0.96652	-0.049128
Cadherin-5	P33151	Cadherin-5	CDH5	0.56548	0.98496	0.96993	-0.044051
CK-BB	P12277	Creatine kinase B-type	CKB	0.56673	0.98496	0.48111	-1.0556
MATK	P42679	Megakaryocyte-associated tyrosine-protein kinase	MATK	0.56697	0.98496	1.2099	0.27488
Myeloperoxidase	P05164	Myeloperoxidase	MPO	0.56732	0.98496	1.0315	0.044772
IL-1 R4	Q01638	Interleukin-1 receptor-like 1	IL1RL1	0.56814	0.98496	1.0348	0.04931
IL-1 sRI	P14778	Interleukin-1 receptor type 1	IL1R1	0.56816	0.98496	1.0494	0.069612
CDC37	Q16543	Hsp90 co-chaperone Cdc37	CDC37	0.56919	0.98496	0.94991	-0.074143
Ephrin-A5	P52803	Ephrin-A5	EFNA5	0.56972	0.98496	1.0172	0.024623
sRANKL	O14788	Tumor necrosis factor ligand superfamily member 11	TNFSF11	0.57	0.98496	1.1355	0.18327
ART	O00253	Agouti-related protein	AGRP	0.57062	0.98496	0.96072	-0.05781
LY86	O95711	Lymphocyte antigen 86	LY86	0.5714	0.98496	1.018	0.0258
Angiogenin	P03950	Angiogenin	ANG	0.57199	0.98496	1.0013	0.0018591
Carbonic anhydrase 6	P23280	Carbonic anhydrase 6	CA6	0.57661	0.98496	0.90294	-0.14729
MMP-8	P22894	Neutrophil collagenase	MMP8	0.57692	0.98496	0.96411	-0.052729
NKp30	O14931	Natural cytotoxicity triggering receptor 3	NCR3	0.57769	0.98496	1.0246	0.034993
Carbonic anhydrase III	P07451	Carbonic anhydrase 3	CA3	0.5777	0.98496	1.0484	0.068136
FAK1	Q05397	Focal adhesion kinase 1	PTK2	0.57811	0.98496	1.0164	0.023422
EDAR	Q9UNE0	Tumor necrosis factor receptor superfamily member EDAR	EDAR	0.57848	0.98496	1.0309	0.043971
I-TAC	O14625	C-X-C motif chemokine 11	CXCL11	0.5791	0.98496	0.97292	-0.039613
NID2	Q14112	Nidogen-2	NID2	0.57922	0.98496	0.96053	-0.058091
Gelsolin	P06396	Gelsolin	GSN	0.57956	0.98496	1.0181	0.025817
ABL1	P00519	Tyrosine-protein kinase ABL1	ABL1	0.5807	0.98496	0.86145	-0.21515
DRR1	O95990	Actin-associated protein FAM107A	FAM107A	0.58241	0.98496	0.98012	-0.028973
Soggy-1	Q9UK85	Dickkopf-like protein 1	DKKL1	0.58278	0.98496	1.0064	0.0092233
kallikrein 12	Q9UKR0	Kallikrein-12	KLK12	0.58499	0.98496	0.97884	-0.030859
IL-2	P60568	Interleukin-2	IL2	0.5853	0.98496	1.0208	0.0297
NET4	Q9HB63	Netrin-4	NTN4	0.58543	0.98496	0.96179	-0.056205
SORC2	Q96PQ0	VPS10 domain-containing receptor SorCS2	SORCS2	0.58702	0.98496	0.4461	-1.1646
BCMA	Q02223	Tumor necrosis factor receptor superfamily member 17	TNFRSF17	0.58772	0.98496	1.0422	0.05966
Alkaline phosphatase bone	P05186	Alkaline phosphatase, tissue-nonspecific isozyme	ALPL	0.58874	0.98496	1.0419	0.059275
I-309	P22362	C-C motif chemokine 1	CCL1	0.58919	0.98496	0.96549	-0.050669
ERBB1	P00533	Epidermal growth factor receptor	EGFR	0.58936	0.98496	0.98261	-0.025315
CYTD	P28325	Cystatin-D	CST5	0.5906	0.98496	1.0656	0.091639
SLAF7	Q9NQ25	SLAM family member 7	SLAMF7	0.59106	0.98496	0.94979	-0.074312
ARGI1	P05089	Arginase-1	ARG1	0.59113	0.98496	0.97604	-0.034988
Secretin	P09683	Secretin	SCT	0.59126	0.98496	0.79984	-0.32222
Coagulation Factor XI	P03951	Coagulation factor XI	F11	0.59374	0.98496	1.023	0.032867
HCC-4	O15467	C-C motif chemokine 16	CCL16	0.5938	0.98496	1.0023	0.0032575
TSP2	P35442	Thrombospondin-2	THBS2	0.5941	0.98496	1.0068	0.0097124
ZAP70	P43403	Tyrosine-protein kinase ZAP-70	ZAP70	0.59468	0.98496	0.97943	-0.029987
ARSB	P15848	Arylsulfatase B	ARSB	0.59485	0.98496	0.96359	-0.053514
TBK1	Q9UHD2	Serine/threonine-protein kinase TBK1	TBK1	0.59498	0.98496	1.0273	0.038845
PRKACA	P17612	cAMP-dependent protein kinase catalytic subunit alpha	PRKACA	0.59527	0.98496	1.036	0.051039
IL-6 sRa	P08887	Interleukin-6 receptor subunit alpha	IL6R	0.59628	0.98496	0.9704	-0.043349
Cofilin-1	P23528	Cofilin-1	CFL1	0.59789	0.98496	1.0232	0.033068
CAMK2A	Q9UQM7	Calcium/calmodulin-dependent protein kinase type II subunit alpha	CAMK2A	0.59815	0.98496	0.94603	-0.080036
Chymase	P23946	Chymase	CMA1	0.59854	0.98496	1.0117	0.016829
RASA1	P20936	Ras GTPase-activating protein 1	RASA1	0.59856	0.98496	1.1162	0.15864
Livin B	Q96CA5	Baculoviral IAP repeat-containing protein 7	BIRC7	0.60149	0.98496	0.95513	-0.066234
Calcineurin	Q08209	Serine/threonine-protein phosphatase 2B catalytic subunit alpha isoform	PPP3CA	0.60245	0.98496	1.0222	0.031672
ATS13	Q76LX8	A disintegrin and metalloproteinase with thrombospondin motifs 13	ADAMTS13	0.60286	0.98496	0.97561	-0.03562
BMPR1A	P36894	Bone morphogenetic protein receptor type-1A	BMPR1A	0.60337	0.98496	0.9181	-0.12328
Carbonic anhydrase VII	P43166	Carbonic anhydrase 7	CA7	0.60365	0.98496	1.1472	0.19811
FETUB	Q9UGM5	Fetuin-B	FETUB	0.60605	0.98496	0.99582	-0.0060447
WISP-1	O95388	CCN family member 4	CCN4	0.60657	0.98496	0.9846	-0.022387
RANTES	P13501	C-C motif chemokine 5	CCL5	0.60927	0.98496	1.0404	0.057077
Trypsin 2	P07478	Trypsin-2	PRSS2	0.60994	0.98496	0.96337	-0.053839
Protein disulfide isomerase A3	P30101	Protein disulfide-isomerase A3	PDIA3	0.61016	0.98496	1.0362	0.05136
URB	Q76M96	Coiled-coil domain-containing protein 80	CCDC80	0.61046	0.98496	0.96834	-0.046409
MK13	O15264	Mitogen-activated protein kinase 13	MAPK13	0.61081	0.98496	0.94657	-0.079215
Galectin-2	P05162	Galectin-2	LGALS2	0.61107	0.98496	0.98778	-0.017732
MK01	P28482	Mitogen-activated protein kinase 1	MAPK1	0.6123	0.98496	0.88795	-0.17145
PIM1	P11309	Serine/threonine-protein kinase pim-1	PIM1	0.61245	0.98496	0.76676	-0.38315
CHL1	O00533	Neural cell adhesion molecule L1-like protein	CHL1	0.61405	0.98496	0.98064	-0.028205
MMP-16	P51512	Matrix metalloproteinase-16	MMP16	0.61411	0.98496	0.6998	-0.51498
HVEM	Q92956	Tumor necrosis factor receptor superfamily member 14	TNFRSF14	0.6144	0.98496	1.3164	0.39656
PSMA	Q04609	Glutamate carboxypeptidase 2	FOLH1	0.61548	0.98496	0.95898	-0.060434
AURKB	Q96GD4	Aurora kinase B	AURKB	0.61703	0.98496	1.0317	0.045086
Collectin Kidney 1	Q9BWP8	Collectin-11	COLEC11	0.61739	0.98496	1.0556	0.078025
sICAM-3	P32942	Intercellular adhesion molecule 3	ICAM3	0.61744	0.98496	0.95633	-0.064422
CRDL1	Q9BU40	Chordin-like protein 1	CHRDL1	0.61822	0.98496	0.95986	-0.059101
IL-4 sR	P24394	Interleukin-4 receptor subunit alpha	IL4R	0.61959	0.98496	0.95029	-0.073555
PAK3	O75914	Serine/threonine-protein kinase PAK 3	PAK3	0.61987	0.98496	0.97417	-0.037749
FABPE	Q01469	Fatty acid-binding protein 5	FABP5	0.62009	0.98496	0.9769	-0.033717
TECK	O15444	C-C motif chemokine 25	CCL25	0.62098	0.98496	1.0549	0.077128
HPG-	P15428	15-hydroxyprostaglandin dehydrogenase [NAD(+)]	HPGD	0.62118	0.98496	0.97782	-0.032365
Thrombin	P00734	Prothrombin	F2	0.62168	0.98496	0.95638	-0.064348
KYNU	Q16719	Kynureninase	KYNU	0.62184	0.98496	1.0376	0.053197
IL-1b	P01584	Interleukin-1 beta	IL1B	0.62195	0.98496	0.94348	-0.083942
SH21A	O60880	SH2 domain-containing protein 1A	SH2D1A	0.62234	0.98496	0.8843	-0.1774
Coagulation Factor VII	P08709	Coagulation factor VII	F7	0.62311	0.98496	1.047	0.066288
FGFR4	P22455	Fibroblast growth factor receptor 4	FGFR4	0.62346	0.98496	0.95938	-0.059828
Cyclophilin F	P30405	Peptidyl-prolyl cis-trans isomerase F, mitochondrial	PPIF	0.62617	0.98738	1.034	0.0482
BCL2-like 1 protein	Q07817	Bcl-2-like protein 1	BCL2L1	0.62674	0.98738	0.73902	-0.43632
PTHrP	P12272	Parathyroid hormone-related protein	PTHLH	0.63086	0.99246	1.042	0.059387
EPHAA	Q5JZY3	Ephrin type-A receptor 10	EPHA10	0.63173	0.99246	0.43316	-1.207
PSD7	P51665	26S proteasome non-ATPase regulatory subunit 7	PSMD7	0.63417	0.99491	1.0098	0.014025
HDGR2	Q7Z4V5	Hepatoma-derived growth factor-related protein 2	HDGFL2	0.63561	0.99493	1.0062	0.0088685
Mesothelin	Q13421	Mesothelin	MSLN	0.63594	0.99493	0.68638	-0.54292
FCG3B	O75015	Low affinity immunoglobulin gamma Fc region receptor III-B	FCGR3B	0.63746	0.9952	0.96214	-0.055683
EphA1	P21709	Ephrin type-A receptor 1	EPHA1	0.63964	0.9952	1.0473	0.066624
RET	P07949	Proto-oncogene tyrosine-protein kinase receptor Ret	RET	0.63964	0.9952	0.97841	-0.031482
SSRP1	Q08945	FACT complex subunit SSRP1	SSRP1	0.63964	0.9952	0.94648	-0.07936
kallikrein 5	Q9Y337	Kallikrein-5	KLK5	0.64455	0.9961	0.65379	-0.61311
LGMN	Q99538	Legumain	LGMN	0.64458	0.9961	1.028	0.03985
ALCAM	Q13740	CD166 antigen	ALCAM	0.64607	0.9961	0.98695	-0.018955
FCAR	P24071	Immunoglobulin alpha Fc receptor	FCAR	0.64607	0.9961	0.94161	-0.086798
Endoglin	P17813	Endoglin	ENG	0.64807	0.9961	0.96198	-0.055928
CAMK1	Q14012	Calcium/calmodulin-dependent protein kinase type 1	CAMK1	0.64811	0.9961	0.99652	-0.005035
SCGF-alpha	Q9Y240	C-type lectin domain family 11 member A	CLEC11A	0.64853	0.9961	1.0221	0.031477
IL-1a	P01583	Interleukin-1 alpha	IL1A	0.64876	0.9961	1.2668	0.34117
IL22RA1	Q8N6P7	Interleukin-22 receptor subunit alpha-1	IL22RA1	0.64988	0.9961	0.90542	-0.14334
Apo D	P05090	Apolipoprotein D	APOD	0.65029	0.9961	0.99696	-0.0043873
TFF3	Q07654	Trefoil factor 3	TFF3	0.65188	0.9961	1.0365	0.05178
G-CSF	P09919	Granulocyte colony-stimulating factor	CSF3	0.65348	0.9961	0.87663	-0.18996
TSH	P01215	Glycoprotein hormones alpha chain	CGA	0.65652	0.9961	0.89557	-0.15912
MAPK2	P49137	MAP kinase-activated protein kinase 2	MAPKAPK2	0.65654	0.9961	0.95768	-0.062391
PBEF	P43490	Nicotinamide phosphoribosyltransferase	NAMPT	0.65662	0.9961	1.0118	0.01693
Carbonic Anhydrase IV	P22748	Carbonic anhydrase 4	CA4	0.6575	0.9961	1.012	0.017222
Thrombopoietin Receptor	P40238	Thrombopoietin receptor	MPL	0.65894	0.9961	1.0297	0.042189
CAMK1D	Q8IU85	Calcium/calmodulin-dependent protein kinase type 1D	CAMK1D	0.66013	0.9961	0.96318	-0.054124
Glutathione S-transferase Pi	P09211	Glutathione S-transferase P	GSTP1	0.66123	0.9961	0.97197	-0.041018
Coactosin-like protein	Q14019	Coactosin-like protein	COTL1	0.66243	0.9961	0.97315	-0.039264
METAP1	P53582	Methionine aminopeptidase 1	METAP1	0.66246	0.9961	0.87774	-0.18814
TBP	P20226	TATA-box-binding protein	TBP	0.66351	0.9961	1.072	0.10036
ASAHL	Q02083	N-acylethanolamine-hydrolyzing acid amidase	NAAA	0.66419	0.9961	0.97369	-0.03846
IR	P06213	Insulin receptor	INSR	0.66421	0.9961	1.0209	0.029781
HPV E7 Type18	P06788	Protein E7	E7	0.66433	0.9961	1.0126	0.01803
JAML1	Q86YT9	Junctional adhesion molecule-like	JAML	0.66475	0.9961	1.0295	0.041998
COX-2	P35354	Prostaglandin G/H synthase 2	PTGS2	0.66572	0.9961	0.9455	-0.08085
DRAK2	O94768	Serine/threonine-protein kinase 17B	STK17B	0.66593	0.9961	1.0145	0.020766
Fractalkine/CX3CL-1	P78423	Fractalkine	CX3CL1	0.66842	0.9961	0.9285	-0.10703
TIMP-2	P16035	Metalloproteinase inhibitor 2	TIMP2	0.67244	0.9961	1.0097	0.013967
LRP8	Q14114	Low-density lipoprotein receptor-related protein 8	LRP8	0.67249	0.9961	0.941	-0.087739
VEGF-C	P49767	Vascular endothelial growth factor C	VEGFC	0.67307	0.9961	0.96894	-0.045517
Endocan	Q9NQ30	Endothelial cell-specific molecule 1	ESM1	0.67529	0.9961	0.95988	-0.059077
C3	P01024	Complement C3	C3	0.67685	0.9961	1.0179	0.025592
C1r	P00736	Complement C1r subcomponent	C1R	0.67955	0.9961	0.95652	-0.064129
HO-2	P30519	Heme oxygenase 2	HMOX2	0.68058	0.9961	0.81802	-0.28979
GDF2	Q9UK05	Growth/differentiation factor 2	GDF2	0.68251	0.9961	0.95325	-0.06908
Karyopherin-a2	P52292	Importin subunit alpha-1	KPNA2	0.68312	0.9961	0.96468	-0.051885
MFRP	Q9BY79	Membrane frizzled-related protein	MFRP	0.68338	0.9961	0.73961	-0.43516
DMP1	Q13316	Dentin matrix acidic phosphoprotein 1	DMP1	0.68342	0.9961	0.96057	-0.058034
MSP R	Q04912	Macrophage-stimulating protein receptor	MST1R	0.68373	0.9961	1.062	0.086762
H6ST1	O60243	Heparan-sulfate 6-O-sulfotransferase 1	HS6ST1	0.68716	0.9961	0.95152	-0.071691
SHC1	P29353	SHC-transforming protein 1	SHC1	0.68761	0.9961	1.017	0.024313
FGF7	P21781	Fibroblast growth factor 7	FGF7	0.6878	0.9961	1.0173	0.024788
RS3	P23396	40S ribosomal protein S3	RPS3	0.68926	0.9961	0.98417	-0.023017
IL-12	P29459	Interleukin-12 subunit alpha	IL12A	0.69041	0.9961	0.94379	-0.08346
GIIE	Q9NZK7	Group IIE secretory phospholipase A2	PLA2G2E	0.69066	0.9961	0.97212	-0.040799
IL-18 Ra	Q13478	Interleukin-18 receptor 1	IL18R1	0.69206	0.9961	1.0125	0.017905
LCK	P06239	Tyrosine-protein kinase Lck	LCK	0.69214	0.9961	1.0169	0.024139
HPV E7 Type 16	P03129	Protein E7	E7	0.69231	0.9961	0.89034	-0.16757
TWEAKR	Q9NP84	Tumor necrosis factor receptor superfamily member 12A	TNFRSF12A	0.69236	0.9961	0.86872	-0.20303
IGF-I sR	P08069	Insulin-like growth factor 1 receptor	IGF1R	0.6926	0.9961	0.98212	-0.026031
MIF	P14174	Macrophage migration inhibitory factor	MIF	0.69318	0.9961	1.0068	0.0097915
IGF-II receptor	P11717	Cation-independent mannose-6-phosphate receptor	IGF2R	0.69361	0.9961	0.98821	-0.017104
Olfactomedin-4	Q6UX06	Olfactomedin-4	OLFM4	0.69435	0.9961	0.96589	-0.050073
CBPE	P16870	Carboxypeptidase E	CPE	0.69457	0.9961	0.96386	-0.053109
DPP2	Q9UHL4	Dipeptidyl peptidase 2	DPP7	0.69552	0.9961	0.95734	-0.062898
OLR1	P78380	Oxidized low-density lipoprotein receptor 1	OLR1	0.69937	0.9961	1.0348	0.049336
DBNL	Q9UJU6	Drebrin-like protein	DBNL	0.69945	0.9961	1.016	0.02285
VEGF sR3	P35916	Vascular endothelial growth factor receptor 3	FLT4	0.70151	0.9961	0.98575	-0.020701
IL-16	Q14005	Pro-interleukin-16	IL16	0.7019	0.9961	1.0118	0.016952
tPA	P00750	Tissue-type plasminogen activator	PLAT	0.70201	0.9961	1.0093	0.013408
C5b 6 Complex	P01031	Complement C5	C5	0.70349	0.9961	1.0004	0.00052087
BSP	P21815	Bone sialoprotein 2	IBSP	0.70439	0.9961	0.95456	-0.067093
CD70	P32970	CD70 antigen	CD70	0.70499	0.9961	0.99511	-0.0070683
PDPK1	O15530	3-phosphoinositide-dependent protein kinase 1	PDPK1	0.70535	0.9961	0.93759	-0.092966
SDF-1	P48061	Stromal cell-derived factor 1	CXCL12	0.70635	0.9961	1.0114	0.016417
DR6	O75509	Tumor necrosis factor receptor superfamily member 21	TNFRSF21	0.70656	0.9961	0.9813	-0.027236
PIGR	P01833	Polymeric immunoglobulin receptor	PIGR	0.70674	0.9961	1.1292	0.17529
MP2K2	P36507	Dual specificity mitogen-activated protein kinase kinase 2	MAP2K2	0.70843	0.9961	1.0259	0.036936
ERBB3	P21860	Receptor tyrosine-protein kinase erbB-3	ERBB3	0.70865	0.9961	0.99476	-0.0075785
BMP-14	P43026	Growth/differentiation factor 5	GDF5	0.70866	0.9961	1.0032	0.0045377
HSP70 protein 8	P11142	Heat shock cognate 71 kDa protein	HSPA8	0.70927	0.9961	0.87789	-0.18788
b-NGF	P01138	Beta-nerve growth factor	NGF	0.7124	0.9961	1.3226	0.40339
Macrophage scavenger receptor	P21757	Macrophage scavenger receptor types I and II	MSR1	0.71271	0.9961	0.97523	-0.036179
uPA	P00749	Urokinase-type plasminogen activator	PLAU	0.71306	0.9961	1.0068	0.0097256
FN1.4	P02751	Fibronectin	FN1	0.71394	0.9961	1.0127	0.018191
NADPH-P450 Oxidoreductase	P16435	NADPH--cytochrome P450 reductase	POR	0.71643	0.9961	1.08	0.11099
Tropomyosin 2	P07951	Tropomyosin beta chain	TPM2	0.71644	0.9961	1.0029	0.0041552
LY9	Q9HBG7	T-lymphocyte surface antigen Ly-9	LY9	0.71702	0.9961	1.1013	0.13915
Integrin a1b1	P56199	Integrin alpha-1	ITGA1	0.71742	0.9961	1.0389	0.055036
CD22	P20273	B-cell receptor CD22	CD22	0.72164	0.9961	0.91698	-0.12504
FGF-8B	P55075	Fibroblast growth factor 8	FGF8	0.7228	0.9961	0.97043	-0.043311
ANGL4	Q9BY76	Angiopoietin-related protein 4	ANGPTL4	0.72358	0.9961	0.94376	-0.08351
MIP-5	Q16663	C-C motif chemokine 15	CCL15	0.72545	0.9961	0.94612	-0.079903
IL-11	P20809	Interleukin-11	IL11	0.72621	0.9961	1.0196	0.02797
TACI	O14836	Tumor necrosis factor receptor superfamily member 13B	TNFRSF13B	0.72681	0.9961	0.951	-0.072482
CD36 ANTIGEN	P16671	Platelet glycoprotein 4	CD36	0.7269	0.9961	0.93773	-0.092757
RGM-C	Q6ZVN8	Hemojuvelin	HJV	0.72773	0.9961	1.0087	0.012523
B7	P33681	T-lymphocyte activation antigen CD80	CD80	0.73066	0.9961	0.92957	-0.10536
IL-11 RA	Q14626	Interleukin-11 receptor subunit alpha	IL11RA	0.73087	0.9961	0.97651	-0.034295
a1-Antitrypsin	P01009	Alpha-1-antitrypsin	SERPINA1	0.73157	0.9961	0.9645	-0.052148
resistin	Q9HD89	Resistin	RETN	0.73301	0.9961	1.0062	0.008924
TGF-b3	P10600	Transforming growth factor beta-3 proprotein	TGFB3	0.73322	0.9961	0.9966	-0.0049147
STX1a	Q16623	Syntaxin-1A	STX1A	0.73345	0.9961	0.98774	-0.017794
Discoidin domain receptor 2	Q16832	Discoidin domain-containing receptor 2	DDR2	0.73355	0.9961	1.0159	0.022706
Apo A-I	P02647	Apolipoprotein A-I	APOA1	0.73682	0.9961	0.98608	-0.02023
OPG	O00300	Tumor necrosis factor receptor superfamily member 11B	TNFRSF11B	0.74077	0.9961	1.0181	0.025896
PACAP-27	P18509	Pituitary adenylate cyclase-activating polypeptide	ADCYAP1	0.74107	0.9961	0.97792	-0.032216
C2	P06681	Complement C2	C2	0.74167	0.9961	0.9945	-0.0079611
TEC	P42680	Tyrosine-protein kinase Tec	TEC	0.74291	0.9961	0.99062	-0.0136
BAFF	Q9Y275	Tumor necrosis factor ligand superfamily member 13B	TNFSF13B	0.74301	0.9961	0.96125	-0.057024
IL-20 Ra	Q9UHF4	Interleukin-20 receptor subunit alpha	IL20RA	0.74312	0.9961	1.0191	0.027298
AIF1	P55008	Allograft inflammatory factor 1	AIF1	0.74321	0.9961	1.0176	0.025183
C1QBP	Q07021	Complement component 1 Q subcomponent-binding protein, mitochondrial	C1QBP	0.74337	0.9961	0.98729	-0.01846
TMA	P07202	Thyroid peroxidase	TPO	0.74437	0.9961	1.0079	0.011408
LCMT1	Q9UIC8	Leucine carboxyl methyltransferase 1	LCMT1	0.74464	0.9961	1.0088	0.012569
HMG-1	P09429	High mobility group protein B1	HMGB1	0.74503	0.9961	0.99929	-0.0010298
6Ckine	O00585	C-C motif chemokine 21	CCL21	0.7461	0.9961	1.0208	0.02968
Endothelin-converting enzyme 1	P42892	Endothelin-converting enzyme 1	ECE1	0.74695	0.9961	1.0083	0.011969
a1-Antichymotrypsin	P01011	Alpha-1-antichymotrypsin	SERPINA3	0.74839	0.9961	1.008	0.011441
GCP-2	P80162	C-X-C motif chemokine 6	CXCL6	0.75035	0.9961	0.97924	-0.030266
MED-1	Q15648	Mediator of RNA polymerase II transcription subunit 1	MED1	0.75116	0.9961	0.98182	-0.026473
PECAM-1	P16284	Platelet endothelial cell adhesion molecule	PECAM1	0.75141	0.9961	1.0042	0.0061012
IL-5	P05113	Interleukin-5	IL5	0.75182	0.9961	1.0319	0.045278
Protein S	P07225	Vitamin K-dependent protein S	PROS1	0.75186	0.9961	0.98087	-0.027869
Nectin-like protein 2	Q9BY67	Cell adhesion molecule 1	CADM1	0.7519	0.9961	1.0308	0.043726
PPase	Q15181	Inorganic pyrophosphatase	PPA1	0.75193	0.9961	1.0157	0.022539
annexin I	P04083	Annexin A1	ANXA1	0.75483	0.9961	1.0057	0.008221
CD97	P48960	Adhesion G protein-coupled receptor E5	ADGRE5	0.75521	0.9961	0.99079	-0.013342
GFRa-2	O00451	GDNF family receptor alpha-2	GFRA2	0.75522	0.9961	0.98522	-0.021476
ENPP7	Q6UWV6	Ectonucleotide pyrophosphatase/phosphodiesterase family member 7	ENPP7	0.75633	0.9961	1.1204	0.16397
DAF	P08174	Complement decay-accelerating factor	CD55	0.75756	0.9961	1.0151	0.021571
ANF_RAT	P01161	Natriuretic peptides A	Nppa	0.75844	0.9961	0.97178	-0.041297
Elastase	P08246	Neutrophil elastase	ELANE	0.75858	0.9961	0.94628	-0.079667
Activin RIB	P36896	Activin receptor type-1B	ACVR1B	0.76172	0.9961	1.0123	0.017634
GPNMB	Q14956	Transmembrane glycoprotein NMB	GPNMB	0.76269	0.9961	0.97565	-0.035566
Thrombospondin-1	P07996	Thrombospondin-1	THBS1	0.76391	0.9961	0.9669	-0.048562
LAG-1	Q8NHW4	C-C motif chemokine 4-like	CCL4L1 more	0.76532	0.9961	0.93709	-0.09374
Apo B	P04114	Apolipoprotein B-100	APOB	0.76616	0.9961	0.9974	-0.0037612
FGR	P09769	Tyrosine-protein kinase Fgr	FGR	0.76668	0.9961	1.1464	0.19712
Angiopoietin-4	Q9Y264	Angiopoietin-4	ANGPT4	0.76756	0.9961	0.97578	-0.035372
DLL1	O00548	Delta-like protein 1	DLL1	0.76946	0.9961	1.0493	0.069478
AIP	O00170	AH receptor-interacting protein	AIP	0.76975	0.9961	0.98515	-0.021579
IL-23 R	Q5VWK5	Interleukin-23 receptor	IL23R	0.77021	0.9961	0.94207	-0.086094
SARP-2	Q8N474	Secreted frizzled-related protein 1	SFRP1	0.77094	0.9961	1.0463	0.065336
Calpastatin	P20810	Calpastatin	CAST	0.77102	0.9961	0.9234	-0.11498
CD23	P06734	Low affinity immunoglobulin epsilon Fc receptor	FCER2	0.77104	0.9961	0.92853	-0.10698
FAM107B	Q9H098	Protein FAM107B	FAM107B	0.77114	0.9961	0.98185	-0.026432
Apo E4	P02649	Apolipoprotein E	APOE	0.77355	0.9961	0.9924	-0.011005
Factor D	P00746	Complement factor D	CFD	0.77647	0.9961	1.0054	0.0077379
Artemin	Q5T4W7	Artemin	ARTN	0.77688	0.9961	1.0129	0.018474
Vasoactive Intestinal Peptide	P01282	VIP peptides	VIP	0.77949	0.9961	0.85775	-0.22137
DLC8	P63167	Dynein light chain 1, cytoplasmic	DYNLL1	0.77975	0.9961	1.0974	0.13413
Neurotrophin-5	P34130	Neurotrophin-4	NTF4	0.77979	0.9961	0.87369	-0.19481
4-1BB ligand	P41273	Tumor necrosis factor ligand superfamily member 9	TNFSF9	0.78164	0.9961	0.96333	-0.053905
Elafin	P19957	Elafin	PI3	0.78324	0.9961	1.0022	0.0031488
sRAGE	Q15109	Advanced glycosylation end product-specific receptor	AGER	0.78366	0.9961	0.9363	-0.094953
complement factor H-related 5	Q9BXR6	Complement factor H-related protein 5	CFHR5	0.78384	0.9961	0.96361	-0.053473
HCC-1	Q16627	C-C motif chemokine 14	CCL14	0.7844	0.9961	1.0104	0.014879
PCSK7	Q16549	Proprotein convertase subtilisin/kexin type 7	PCSK7	0.78445	0.9961	0.98629	-0.019919
ARMEL	Q49AH0	Cerebral dopamine neurotrophic factor	CDNF	0.78484	0.9961	0.95768	-0.062377
Cathepsin D	P07339	Cathepsin D	CTSD	0.78625	0.9961	0.98796	-0.017476
BOC	Q9BWV1	Brother of CDO	BOC	0.7864	0.9961	0.98421	-0.022958
NUDC3	Q8IVD9	NudC domain-containing protein 3	NUDCD3	0.787	0.9961	1.0244	0.034786
GP1BA	P07359	Platelet glycoprotein Ib alpha chain	GP1BA	0.78721	0.9961	1.2244	0.29202
BMPER	Q8N8U9	BMP-binding endothelial regulator protein	BMPER	0.78765	0.9961	0.94344	-0.083991
IL-19	Q9UHD0	Interleukin-19	IL19	0.78778	0.9961	0.98418	-0.023006
FCN1	O00602	Ficolin-1	FCN1	0.79082	0.9961	1.0252	0.035853
OCAD1	Q9NX40	OCIA domain-containing protein 1	OCIAD1	0.79125	0.9961	1.0042	0.0061125
Glutamate carboxypeptidase	Q96KP4	Cytosolic non-specific dipeptidase	CNDP2	0.79277	0.9961	0.99621	-0.0054736
PDE4D	Q08499	cAMP-specific 3',5'-cyclic phosphodiesterase 4D	PDE4D	0.79526	0.9961	0.98988	-0.01467
PIK3CA/PIK3R1	P42336	Phosphatidylinositol 4,5-bisphosphate 3-kinase catalytic subunit alpha isoform	PIK3CA	0.79797	0.9961	0.92078	-0.11907
SHBG	P04278	Sex hormone-binding globulin	SHBG	0.79802	0.9961	1.0107	0.015328
EphB4	P54760	Ephrin type-B receptor 4	EPHB4	0.79831	0.9961	1.0175	0.025014
MBL	P11226	Mannose-binding protein C	MBL2	0.79862	0.9961	1.0141	0.020187
TPSG1	Q9NRR2	Tryptase gamma	TPSG1	0.80041	0.9961	0.49139	-1.0251
IL-12 Rb1	P42701	Interleukin-12 receptor subunit beta-1	IL12RB1	0.80114	0.9961	0.97883	-0.030863
ING1	Q9UK53	Inhibitor of growth protein 1	ING1	0.80128	0.9961	0.97778	-0.032419
TF	P13726	Tissue factor	F3	0.80344	0.9961	0.97449	-0.037278
OBCAM	Q14982	Opioid-binding protein/cell adhesion molecule	OPCML	0.80521	0.9961	1.0541	0.076055
sTie-1	P35590	Tyrosine-protein kinase receptor Tie-1	TIE1	0.80626	0.9961	1.0087	0.012443
CD48	P09326	CD48 antigen	CD48	0.80662	0.9961	0.97835	-0.031574
EPHB2	P29323	Ephrin type-B receptor 2	EPHB2	0.80731	0.9961	0.9833	-0.024291
Mammaglobin 2	O75556	Mammaglobin-B	SCGB2A1	0.80859	0.9961	0.98424	-0.022925
IL-20	Q9NYY1	Interleukin-20	IL20	0.80932	0.9961	0.8938	-0.16197
ADAMTS-4	O75173	A disintegrin and metalloproteinase with thrombospondin motifs 4	ADAMTS4	0.80943	0.9961	0.99654	-0.005006
CHST2	Q9Y4C5	Carbohydrate sulfotransferase 2	CHST2	0.80998	0.9961	0.99731	-0.0038925
NovH	P48745	CCN family member 3	CCN3	0.8108	0.9961	1.0041	0.0059248
MMP-14	P50281	Matrix metalloproteinase-14	MMP14	0.81103	0.9961	1.1668	0.22252
HDAC8	Q9BY41	Histone deacetylase 8	HDAC8	0.81172	0.9961	0.9965	-0.0050556
Nectin-like protein 1	Q8N126	Cell adhesion molecule 3	CADM3	0.81287	0.9961	0.99443	-0.0080618
calreticulin	P27797	Calreticulin	CALR	0.8141	0.9961	1.0292	0.041487
PKB a/b/g	Family	#N/A	#N/A	0.81699	0.9961	0.97408	-0.037881
IL-13 Ra1	P78552	Interleukin-13 receptor subunit alpha-1	IL13RA1	0.81734	0.9961	1.0398	0.056239
FGF-4	P08620	Fibroblast growth factor 4	FGF4	0.81763	0.9961	0.93286	-0.10027
PDE7A	Q13946	High affinity cAMP-specific 3',5'-cyclic phosphodiesterase 7A	PDE7A	0.818	0.9961	0.62194	-0.68516
TARC	Q92583	C-C motif chemokine 17	CCL17	0.81896	0.9961	1.0162	0.02325
BSSP4	Q9GZN4	Brain-specific serine protease 4	PRSS22	0.82207	0.9961	1.0066	0.0095428
MMP-13	P45452	Collagenase 3	MMP13	0.82322	0.9961	0.90222	-0.14846
Sorting nexin 4	O95219	Sorting nexin-4	SNX4	0.82364	0.9961	0.98363	-0.023811
pTEN	P60484	Phosphatidylinositol 3,4,5-trisphosphate 3-phosphatase and dual-specificity protein phosphatase PTEN	PTEN	0.82407	0.9961	0.83861	-0.25393
CSK	P41240	Tyrosine-protein kinase CSK	CSK	0.82468	0.9961	1.0011	0.0015864
Kallikrein 11	Q9UBX7	Kallikrein-11	KLK11	0.82528	0.9961	1.0103	0.01473
EPO-R	P19235	Erythropoietin receptor	EPOR	0.82746	0.9961	0.99685	-0.0045576
ITI heavy chain H4	Q14624	Inter-alpha-trypsin inhibitor heavy chain H4	ITIH4	0.82769	0.9961	1.0042	0.0059996
CD30 Ligand	P32971	Tumor necrosis factor ligand superfamily member 8	TNFSF8	0.82795	0.9961	0.98827	-0.017026
TLR4MD-2 complex	O00206	Toll-like receptor 4	TLR4	0.82988	0.9961	1.0349	0.049492
cGMP-stimulated PDE	O00408	cGMP-dependent 3',5'-cyclic phosphodiesterase	PDE2A	0.83111	0.9961	1.0289	0.041135
Fucosyltransferase 3	P21217	3-galactosyl-N-acetylglucosaminide 4-alpha-L-fucosyltransferase FUT3	FUT3	0.83275	0.9961	0.98192	-0.026326
TIMP-3	P35625	Metalloproteinase inhibitor 3	TIMP3	0.83329	0.9961	0.91197	-0.13295
MMP-2	P08253	72 kDa type IV collagenase	MMP2	0.83354	0.9961	1.0087	0.012446
Coagulation Factor Xa	P00742	Coagulation factor X	F10	0.83361	0.9961	0.97617	-0.034788
Semaphorin-6A	Q9H2E6	Semaphorin-6A	SEMA6A	0.83431	0.9961	0.99401	-0.00867
Plasmin	P00747	Plasminogen	PLG	0.83477	0.9961	1.0525	0.073861
COLEC12	Q5KU26	Collectin-12	COLEC12	0.83573	0.9961	1.0085	0.012167
AMPK a2b2g1	P54646	5'-AMP-activated protein kinase catalytic subunit alpha-2	PRKAA2	0.83609	0.9961	0.97313	-0.039292
RAP	P30533	Alpha-2-macroglobulin receptor-associated protein	LRPAP1	0.83764	0.9961	0.98995	-0.014576
IL-5 Ra	Q01344	Interleukin-5 receptor subunit alpha	IL5RA	0.8384	0.9961	1.1112	0.15207
P-Selectin	P16109	P-selectin	SELP	0.8387	0.9961	0.96907	-0.045328
Ck-b-8-1	P55773	C-C motif chemokine 23	CCL23	0.84052	0.9961	0.99584	-0.0060181
PAPP-A	Q13219	Pappalysin-1	PAPPA	0.84233	0.9961	1.016	0.022887
PF-4	P02776	Platelet factor 4	PF4	0.84331	0.9961	0.98715	-0.018657
suPAR	Q03405	Urokinase plasminogen activator surface receptor	PLAUR	0.84351	0.9961	0.95172	-0.071396
AMNLS	Q9BXJ7	Protein amnionless	AMN	0.84353	0.9961	0.73937	-0.43563
Apo E3	P02649	Apolipoprotein E	APOE	0.84423	0.9961	1.0147	0.021076
Cytidylate kinase	P30085	UMP-CMP kinase	CMPK1	0.84438	0.9961	1.0343	0.048661
Lysozyme	P61626	Lysozyme C	LYZ	0.84611	0.9961	0.97728	-0.033161
M2-PK	P14618	Pyruvate kinase PKM	PKM	0.84614	0.9961	1.0367	0.051968
ILT-2	Q8NHL6	Leukocyte immunoglobulin-like receptor subfamily B member 1	LILRB1	0.84615	0.9961	0.92666	-0.10989
DLRB1	Q9NP97	Dynein light chain roadblock-type 1	DYNLRB1	0.84651	0.9961	1.033	0.046783
IL-3	P08700	Interleukin-3	IL3	0.84678	0.9961	0.97831	-0.031638
TYK2	P29597	Non-receptor tyrosine-protein kinase TYK2	TYK2	0.84713	0.9961	1.0154	0.022053
Aurora kinase A	O14965	Aurora kinase A	AURKA	0.84793	0.9961	0.99712	-0.004166
VEGF	P15692	Vascular endothelial growth factor A	VEGFA	0.84893	0.9961	0.98629	-0.019922
Heparin cofactor II	P05546	Heparin cofactor 2	SERPIND1	0.85174	0.9961	0.97754	-0.032769
DUS3	P51452	Dual specificity protein phosphatase 3	DUSP3	0.85252	0.9961	1.0836	0.11583
SLPI	P03973	Antileukoproteinase	SLPI	0.85319	0.9961	1.0069	0.0098735
Periostin	Q15063	Periostin	POSTN	0.85355	0.9961	0.97407	-0.037906
RANK	Q9Y6Q6	Tumor necrosis factor receptor superfamily member 11A	TNFRSF11A	0.85361	0.9961	1.0216	0.030887
Coagulation Factor X	P00742	Coagulation factor X	F10	0.85448	0.9961	0.98429	-0.022849
CTACK	Q9Y4X3	C-C motif chemokine 27	CCL27	0.85531	0.9961	0.98699	-0.01889
MIP-3a	P78556	C-C motif chemokine 20	CCL20	0.85633	0.9961	1.0469	0.066091
CHST6	Q9GZX3	Carbohydrate sulfotransferase 6	CHST6	0.85838	0.9961	0.8657	-0.20806
14-3-3	P31946	14-3-3 protein beta/alpha	YWHAB	0.85886	0.9961	1.0037	0.0052868
CBG	P08185	Corticosteroid-binding globulin	SERPINA6	0.86338	0.9961	1.0017	0.002434
IL-1Rrp2	Q9HB29	Interleukin-1 receptor-like 2	IL1RL2	0.86366	0.9961	1.0043	0.0062433
EPHA3	P29320	Ephrin type-A receptor 3	EPHA3	0.8641	0.9961	0.99878	-0.0017571
Ephrin-A4	P52798	Ephrin-A4	EFNA4	0.86482	0.9961	0.98331	-0.024289
IGFBP-7	Q16270	Insulin-like growth factor-binding protein 7	IGFBP7	0.86503	0.9961	0.9971	-0.0041828
BST1	Q10588	ADP-ribosyl cyclase/cyclic ADP-ribose hydrolase 2	BST1	0.86553	0.9961	0.97793	-0.032195
SCGF-beta	Q9Y240	C-type lectin domain family 11 member A	CLEC11A	0.86588	0.9961	1.0089	0.012752
Kallikrein 6	Q92876	Kallikrein-6	KLK6	0.86613	0.9961	0.9934	-0.0095488
ENTP5	O75356	Ectonucleoside triphosphate diphosphohydrolase 5	ENTPD5	0.86712	0.9961	1.0151	0.021598
XTP3A	Q9H773	dCTP pyrophosphatase 1	DCTPP1	0.86733	0.9961	1.0122	0.017547
FST	P19883	Follistatin	FST	0.86737	0.9961	0.99333	-0.0096511
STRATIFIN	P31947	14-3-3 protein sigma	SFN	0.86974	0.9961	1.0251	0.035697
PDE3A	Q14432	cGMP-inhibited 3',5'-cyclic phosphodiesterase A	PDE3A	0.86981	0.9961	1.0058	0.0083086
MK11	Q15759	Mitogen-activated protein kinase 11	MAPK11	0.87041	0.9961	0.97428	-0.037591
Lymphotoxin a1/b2	P01374	Lymphotoxin-alpha	LTA	0.87117	0.9961	1.0537	0.07547
Granzyme H	P20718	Granzyme H	GZMH	0.87127	0.9961	0.96203	-0.055841
IL-17B R	Q9NRM6	Interleukin-17 receptor B	IL17RB	0.87138	0.9961	0.77178	-0.37374
Neurotrophin-3	P20783	Neurotrophin-3	NTF3	0.87379	0.9961	1.0023	0.0032661
TLR2	O60603	Toll-like receptor 2	TLR2	0.87383	0.9961	0.95898	-0.060427
C1q	P02745	Complement C1q subcomponent subunit A	C1QA	0.87408	0.9961	0.98013	-0.028962
CD5L	O43866	CD5 antigen-like	CD5L	0.87412	0.9961	0.91596	-0.12665
PPIB	P23284	Peptidyl-prolyl cis-trans isomerase B	PPIB	0.87469	0.9961	1.0133	0.019128
ARTS1	Q9NZ08	Endoplasmic reticulum aminopeptidase 1	ERAP1	0.87525	0.9961	0.98054	-0.028352
Esterase D	P10768	S-formylglutathione hydrolase	ESD	0.87541	0.9961	0.9276	-0.10843
STAB2	Q8WWQ8	Stabilin-2	STAB2	0.87637	0.9961	1.0146	0.020932
GRB2-related adapter protein 2	O75791	GRB2-related adapter protein 2	GRAP2	0.87846	0.9961	1.0305	0.043314
ASGR1	P07306	Asialoglycoprotein receptor 1	ASGR1	0.87854	0.9961	0.88353	-0.17865
NCAM-L1	P32004	Neural cell adhesion molecule L1	L1CAM	0.87869	0.9961	0.94792	-0.077161
JAG1	P78504	Protein jagged-1	JAG1	0.87929	0.9961	0.99634	-0.0052875
Sialoadhesin	Q9BZZ2	Sialoadhesin	SIGLEC1	0.87972	0.9961	0.95601	-0.064904
KIF23	Q02241	Kinesin-like protein KIF23	KIF23	0.87989	0.9961	0.59176	-0.7569
PDGF-BB	P01127	Platelet-derived growth factor subunit B	PDGFB	0.88023	0.9961	0.99139	-0.012473
Protein C	P04070	Vitamin K-dependent protein C	PROC	0.88083	0.9961	0.98756	-0.018067
PKC-B-II	P05771	Protein kinase C beta type	PRKCB	0.88265	0.9961	0.98758	-0.018031
ASM3A	Q92484	Acid sphingomyelinase-like phosphodiesterase 3a	SMPDL3A	0.88502	0.9961	1.0147	0.021101
Midkine	P21741	Midkine	MDK	0.88524	0.9961	1.0251	0.035815
Fas ligand soluble	P48023	Tumor necrosis factor ligand superfamily member 6	FASLG	0.88683	0.9961	0.93567	-0.095933
NANOG	Q9H9S0	Homeobox protein NANOG	NANOG	0.88863	0.9961	0.95465	-0.066962
PGRP-S	O75594	Peptidoglycan recognition protein 1	PGLYRP1	0.88869	0.9961	0.96297	-0.054443
BCAR3	O75815	Breast cancer anti-estrogen resistance protein 3	BCAR3	0.88923	0.9961	1.012	0.017222
Thymidine kinase	P04183	Thymidine kinase, cytosolic	TK1	0.88925	0.9961	0.996	-0.0057845
PCSK9	Q8NBP7	Proprotein convertase subtilisin/kexin type 9	PCSK9	0.88972	0.9961	1.0041	0.0059653
CLF-1/CLC Complex	O75462	Cytokine receptor-like factor 1	CRLF1	0.89099	0.9961	1.0083	0.011933
TGF-b R III	Q03167	Transforming growth factor beta receptor type 3	TGFBR3	0.89169	0.9961	0.98954	-0.01517
Galectin-4	P56470	Galectin-4	LGALS4	0.89243	0.9961	0.99991	-0.00013704
Nidogen	P14543	Nidogen-1	NID1	0.89343	0.9961	0.99474	-0.007613
FN1.3	P02751	Fibronectin	FN1	0.89362	0.9961	0.99903	-0.0013944
C5a	P01031	Complement C5	C5	0.8937	0.9961	0.98388	-0.02345
FGF-10	O15520	Fibroblast growth factor 10	FGF10	0.89436	0.9961	1.029	0.041208
SLAF5	Q9UIB8	SLAM family member 5	CD84	0.89648	0.9961	1.0124	0.017753
MBD4	O95243	Methyl-CpG-binding domain protein 4	MBD4	0.89668	0.9961	0.94098	-0.087769
TrkC	Q16288	NT-3 growth factor receptor	NTRK3	0.89725	0.9961	0.98878	-0.016283
IL-17 sR	Q96F46	Interleukin-17 receptor A	IL17RA	0.89844	0.9961	0.98362	-0.023834
Myoglobin	P02144	Myoglobin	MB	0.89949	0.9961	0.98181	-0.026484
ROBO3	Q96MS0	Roundabout homolog 3	ROBO3	0.9018	0.9961	0.98234	-0.025707
CATE	P14091	Cathepsin E	CTSE	0.90237	0.9961	0.96453	-0.052095
TIG2	Q99969	Retinoic acid receptor responder protein 2	RARRES2	0.90305	0.9961	1.0015	0.0021151
Cystatin M	Q15828	Cystatin-M	CST6	0.90445	0.9961	0.9525	-0.070216
FCRL3	Q96P31	Fc receptor-like protein 3	FCRL3	0.90559	0.9961	0.86202	-0.21421
CLC7A	Q9BXN2	C-type lectin domain family 7 member A	CLEC7A	0.90627	0.9961	0.99853	-0.0021291
MK08	P45983	Mitogen-activated protein kinase 8	MAPK8	0.90818	0.9961	0.85248	-0.23026
DC-SIGN	Q9NNX6	CD209 antigen	CD209	0.90898	0.9961	1.0032	0.0045756
IgM	P01871	Immunoglobulin heavy constant mu	IGHM	0.90916	0.9961	0.89499	-0.16005
GHC2	Q9H1K4	Mitochondrial glutamate carrier 2	SLC25A18	0.90972	0.9961	0.94476	-0.081983
CXCL16 soluble	Q9H2A7	C-X-C motif chemokine 16	CXCL16	0.91231	0.9961	1.0068	0.0097401
Kininogen HMW	P01042	Kininogen-1	KNG1	0.91339	0.9961	1.0264	0.037611
sICAM-1	P05362	Intercellular adhesion molecule 1	ICAM1	0.9144	0.9961	1.0335	0.047512
HCK	P08631	Tyrosine-protein kinase HCK	HCK	0.91731	0.9961	0.87321	-0.1956
Thyroglobulin	P01266	Thyroglobulin	TG	0.91733	0.9961	0.97353	-0.038696
JNK2	P45984	Mitogen-activated protein kinase 9	MAPK9	0.91762	0.9961	0.99206	-0.011501
BGH3	Q15582	Transforming growth factor-beta-induced protein ig-h3	TGFBI	0.91794	0.9961	1.0014	0.0020769
HSP 60	P10809	60 kDa heat shock protein, mitochondrial	HSPD1	0.91855	0.9961	1.0491	0.069147
G-CSF-R	Q99062	Granulocyte colony-stimulating factor receptor	CSF3R	0.91875	0.9961	0.9665	-0.049162
C9	P02748	Complement component C9	C9	0.91887	0.9961	1.0468	0.066003
Prekallikrein	P03952	Plasma kallikrein	KLKB1	0.91898	0.9961	0.99074	-0.013423
IL-22	Q9GZX6	Interleukin-22	IL22	0.92001	0.9961	0.98402	-0.023246
p27Kip1	P46527	Cyclin-dependent kinase inhibitor 1B	CDKN1B	0.92147	0.9961	0.65122	-0.61877
Phosphoglycerate mutase 1	P18669	Phosphoglycerate mutase 1	PGAM1	0.92183	0.9961	1.1706	0.22729
IP-10	P02778	C-X-C motif chemokine 10	CXCL10	0.92216	0.9961	1.0648	0.090599
Tropomyosin 1 alpha chain	P09493	Tropomyosin alpha-1 chain	TPM1	0.92397	0.9961	1.084	0.11634
FCGR1	P12314	High affinity immunoglobulin gamma Fc receptor I	FCGR1A	0.92621	0.9961	0.93602	-0.095392
LG3BP	Q08380	Galectin-3-binding protein	LGALS3BP	0.92773	0.9961	1.0226	0.03224
BMP-7	P18075	Bone morphogenetic protein 7	BMP7	0.92812	0.9961	1.0096	0.013722
Cathepsin S	P25774	Cathepsin S	CTSS	0.92973	0.9961	0.99616	-0.0055453
RSPO2	Q6UXX9	R-spondin-2	RSPO2	0.93015	0.9961	0.92394	-0.11413
sE-Selectin	P16581	E-selectin	SELE	0.93019	0.9961	1.0089	0.012797
HB-EGF	Q99075	Proheparin-binding EGF-like growth factor	HBEGF	0.93218	0.9961	0.99477	-0.0075713
WIF-1	Q9Y5W5	Wnt inhibitory factor 1	WIF1	0.93523	0.9961	0.99957	-0.00062509
GIB	P04054	Phospholipase A2	PLA2G1B	0.93598	0.9961	0.97039	-0.043361
CTLA-4	P16410	Cytotoxic T-lymphocyte protein 4	CTLA4	0.93772	0.9961	0.99588	-0.0059625
IDS	P22304	Iduronate 2-sulfatase	IDS	0.93836	0.9961	0.99347	-0.0094498
hnRNP K	P61978	Heterogeneous nuclear ribonucleoprotein K	HNRNPK	0.93875	0.9961	0.94385	-0.083372
IL-17D	Q8TAD2	Interleukin-17D	IL17D	0.93964	0.9961	0.98549	-0.021092
JAM-B	P57087	Junctional adhesion molecule B	JAM2	0.93978	0.9961	0.99453	-0.0079081
CCL28	Q9NRJ3	C-C motif chemokine 28	CCL28	0.94125	0.9961	0.9559	-0.065074
TSP4	P35443	Thrombospondin-4	THBS4	0.94171	0.9961	0.98739	-0.018304
Glucocorticoid receptor	P04150	Glucocorticoid receptor	NR3C1	0.94189	0.9961	0.96835	-0.046394
Spondin-1	Q9HCB6	Spondin-1	SPON1	0.94216	0.9961	1.0044	0.0063472
PLCG1	P19174	1-phosphatidylinositol 4,5-bisphosphate phosphodiesterase gamma-1	PLCG1	0.94233	0.9961	0.97612	-0.034876
TNNI2_RAT	P27768	Troponin I, fast skeletal muscle	Tnni2	0.94352	0.9961	0.98516	-0.021576
IGFBP-3	P17936	Insulin-like growth factor-binding protein 3	IGFBP3	0.9439	0.9961	1.0602	0.084346
kallikrein 8	O60259	Kallikrein-8	KLK8	0.94394	0.9961	1.0054	0.0077996
DYRK3	O43781	Dual specificity tyrosine-phosphorylation-regulated kinase 3	DYRK3	0.94538	0.9961	1.0381	0.053992
TNF-a	P01375	Tumor necrosis factor	TNF	0.946	0.9961	1.172	0.22893
Aminoacylase-1	Q03154	Aminoacylase-1	ACY1	0.94674	0.9961	1.0825	0.1143
Cadherin-6	P55285	Cadherin-6	CDH6	0.94708	0.9961	1.0396	0.056011
YES	P07947	Tyrosine-protein kinase Yes	YES1	0.94713	0.9961	0.98323	-0.024405
KIRR3	Q8IZU9	Kin of IRRE-like protein 3	KIRREL3	0.94847	0.9961	0.82492	-0.27767
Cathepsin A	P10619	Lysosomal protective protein	CTSA	0.94983	0.9961	0.98937	-0.015412
Mn SOD	P04179	Superoxide dismutase [Mn], mitochondrial	SOD2	0.95247	0.9961	0.99301	-0.010123
CNTN2	Q02246	Contactin-2	CNTN2	0.95326	0.9961	0.93433	-0.098003
ADAM12	O43184	Disintegrin and metalloproteinase domain-containing protein 12	ADAM12	0.954	0.9961	1.0204	0.029071
IMDH1	P20839	Inosine-5'-monophosphate dehydrogenase 1	IMPDH1	0.95413	0.9961	0.97364	-0.038543
MAPK14	Q16539	Mitogen-activated protein kinase 14	MAPK14	0.95466	0.9961	0.99565	-0.0062909
CaMKK alpha	Q8N5S9	Calcium/calmodulin-dependent protein kinase kinase 1	CAMKK1	0.95588	0.9961	0.94509	-0.081481
gp130 soluble	P40189	Interleukin-6 receptor subunit beta	IL6ST	0.95659	0.9961	1.0067	0.0095731
TCCR	Q6UWB1	Interleukin-27 receptor subunit alpha	IL27RA	0.95823	0.9961	1.0053	0.0075696
MMP-9	P14780	Matrix metalloproteinase-9	MMP9	0.95908	0.9961	1.002	0.0028205
IL-1 R AcP	Q9NPH3	Interleukin-1 receptor accessory protein	IL1RAP	0.95938	0.9961	1.0297	0.042182
ST4S6	Q7LFX5	Carbohydrate sulfotransferase 15	CHST15	0.96002	0.9961	1.0033	0.0047765
IL-27	Q8NEV9	Interleukin-27 subunit alpha	IL27	0.96023	0.9961	1.0957	0.13187
a2-Macroglobulin	P01023	Alpha-2-macroglobulin	A2M	0.96104	0.9961	1.0098	0.01409
Lipocalin 2	P80188	Neutrophil gelatinase-associated lipocalin	LCN2	0.96219	0.9961	0.94474	-0.082014
FUT5	Q11128	4-galactosyl-N-acetylglucosaminide 3-alpha-L-fucosyltransferase FUT5	FUT5	0.963	0.9961	0.98964	-0.015019
MATN2	O00339	Matrilin-2	MATN2	0.96307	0.9961	1.0019	0.0026862
CKAP2	Q8WWK9	Cytoskeleton-associated protein 2	CKAP2	0.96354	0.9961	0.99702	-0.0042989
MDC	O00626	C-C motif chemokine 22	CCL22	0.96465	0.9961	1.0068	0.0097504
CDK5/p35	Q00535	Cyclin-dependent-like kinase 5	CDK5	0.9649	0.9961	0.99206	-0.011501
IL-22BP	Q969J5	Interleukin-22 receptor subunit alpha-2	IL22RA2	0.96518	0.9961	1.0154	0.022007
CLC4K	Q9UJ71	C-type lectin domain family 4 member K	CD207	0.96574	0.9961	0.99599	-0.0058018
Leptin	P41159	Leptin	LEP	0.96712	0.9961	1.001	0.001403
Gro-a	P09341	Growth-regulated alpha protein	CXCL1	0.96863	0.9961	0.97612	-0.034868
BMP10	O95393	Bone morphogenetic protein 10	BMP10	0.96878	0.9961	0.98989	-0.014659
CAD15	P55291	Cadherin-15	CDH15	0.96959	0.9961	1.0262	0.037311
ERBB2	P04626	Receptor tyrosine-protein kinase erbB-2	ERBB2	0.97007	0.9961	1.645	0.71806
Apo E2	P02649	Apolipoprotein E	APOE	0.9709	0.9961	0.99767	-0.0033587
GSTA3	Q16772	Glutathione S-transferase A3	GSTA3	0.97203	0.9961	0.93188	-0.10178
SPINT2	O43291	Kunitz-type protease inhibitor 2	SPINT2	0.97345	0.9961	0.98654	-0.019546
Angiopoietin-2	O15123	Angiopoietin-2	ANGPT2	0.9738	0.9961	1.0177	0.025354
PLK-1	P53350	Serine/threonine-protein kinase PLK1	PLK1	0.9751	0.9961	0.98918	-0.015694
TAK1-TAB1	O43318	Mitogen-activated protein kinase kinase kinase 7	MAP3K7	0.97513	0.9961	1.0295	0.041957
4-1BB	Q07011	Tumor necrosis factor receptor superfamily member 9	TNFRSF9	0.97577	0.9961	0.98173	-0.026604
DAPK2	Q9UIK4	Death-associated protein kinase 2	DAPK2	0.97785	0.9961	1.0082	0.011767
Lactoferrin	P02788	Lactotransferrin	LTF	0.97819	0.9961	1.005	0.0071647
PARK7	Q99497	Parkinson disease protein 7	PARK7	0.97904	0.9961	1.0511	0.071915
CAMK2B	Q13554	Calcium/calmodulin-dependent protein kinase type II subunit beta	CAMK2B	0.97965	0.9961	1.0061	0.0087076
M-CSF R	P07333	Macrophage colony-stimulating factor 1 receptor	CSF1R	0.98063	0.9961	0.9906	-0.013627
17-beta-HSD 1	P14061	17-beta-hydroxysteroid dehydrogenase type 1	HSD17B1	0.98067	0.9961	1.0219	0.031271
ABL2	P42684	Tyrosine-protein kinase ABL2	ABL2	0.98175	0.9961	1.0336	0.047724
GITR	Q9Y5U5	Tumor necrosis factor receptor superfamily member 18	TNFRSF18	0.98213	0.9961	1.0665	0.092884
CDK1/cyclin B	P06493	Cyclin-dependent kinase 1	CDK1	0.98214	0.9961	0.99556	-0.0064196
PARC	P55774	C-C motif chemokine 18	CCL18	0.98241	0.9961	0.97936	-0.030092
sCD163	Q86VB7	Scavenger receptor cysteine-rich type 1 protein M130	CD163	0.98285	0.9961	1.0267	0.038027
MMEL2	Q495T6	Membrane metallo-endopeptidase-like 1	MMEL1	0.98391	0.99627	1.0188	0.026833
TRY3	P35030	Trypsin-3	PRSS3	0.98508	0.9965	1.0033	0.0048222
LYVE1	Q9Y5Y7	Lymphatic vessel endothelial hyaluronic acid receptor 1	LYVE1	0.98593	0.9965	0.92436	-0.11347
Flt-3	P36888	Receptor-type tyrosine-protein kinase FLT3	FLT3	0.98678	0.9965	1.0205	0.02927
MCP-2	P80075	C-C motif chemokine 8	CCL8	0.98793	0.99656	0.98143	-0.027039
IL-15 Ra	Q13261	Interleukin-15 receptor subunit alpha	IL15RA	0.98922	0.99656	0.9716	-0.041563
NRX3B	Q9HDB5	Neurexin-3-beta	NRXN3	0.9899	0.99656	1.0019	0.0027683
transcription factor MLR1 isoform CRA_b	Q8N3X6	Ligand-dependent nuclear receptor corepressor-like protein	LCORL	0.99038	0.99656	1.001	0.0013804
kallikrein 13	Q9UKR3	Kallikrein-13	KLK13	0.99127	0.99657	1.0153	0.021859
Plasminogen	P00747	Plasminogen	PLG	0.99265	0.997	0.98312	-0.024558
Carbonic Anhydrase X	Q9NS85	Carbonic anhydrase-related protein 10	CA10	0.99347	0.997	0.9963	-0.0053435
HTRA2	O43464	Serine protease HTRA2, mitochondrial	HTRA2	0.99542	0.99808	1.0028	0.0041024
VEGF121	P15692	Vascular endothelial growth factor A	VEGFA	0.99718	0.99846	1.0915	0.12628
MIP-3b	Q99731	C-C motif chemokine 19	CCL19	0.99813	0.99846	0.94925	-0.075138
Prothrombin	P00734	Prothrombin	F2	0.99846	0.99846	0.99071	-0.013462

### Sheet: 2.5y
				2.5y/Pre
Target	Uniprot	Protein Name	Gene Name	p-value	FDR	FC	Log2(FC)
PSA	P07288	Prostate-specific antigen	KLK3	5.4506e-06	0.0061483	0.37238	-1.4252
iC3b	P01024	Complement C3	C3	2.6158e-05	0.014753	0.75275	-0.40975
Activin A	P08476	Inhibin beta A chain	INHBA	9.6358e-05	0.027599	1.3768	0.46128
TrATPase	P13686	Tartrate-resistant acid phosphatase type 5	ACP5	9.7869e-05	0.027599	0.74614	-0.42248
PUR8	P30566	Adenylosuccinate lyase	ADSL	0.0014149	0.3192	0.58213	-0.78059
Cadherin E	P12830	Cadherin-1	CDH1	0.0021993	0.41347	1.1679	0.22387
Hemoglobin	P69905	Hemoglobin subunit alpha	HBA1 more	0.002854	0.44639	2.2749	1.1858
Coagulation Factor V	P12259	Coagulation factor V	F5	0.0033914	0.44639	1.186	0.2461
LKHA4	P09960	Leukotriene A-4 hydrolase	LTA4H	0.0035616	0.44639	0.67242	-0.57256
TFPI	P10646	Tissue factor pathway inhibitor	TFPI	0.0043189	0.48188	1.217	0.28332
CO8A1	P27658	Collagen alpha-1(VIII) chain	COL8A1	0.0047359	0.48188	8.4305	3.0756
LYN	P07948	Tyrosine-protein kinase Lyn	LYN	0.0051264	0.48188	0.73824	-0.43785
C4b	P0C0L4	Complement C4-A	C4A	0.0059559	0.4842	0.63264	-0.66054
CAMK2D	Q13557	Calcium/calmodulin-dependent protein kinase type II subunit delta	CAMK2D	0.0065701	0.4842	0.83372	-0.26236
sL-Selectin	P14151	L-selectin	SELL	0.0068328	0.4842	0.87963	-0.18503
SRCN1	P12931	Proto-oncogene tyrosine-protein kinase Src	SRC	0.0068681	0.4842	0.71747	-0.47901
BLC	O43927	C-X-C motif chemokine 13	CXCL13	0.0077216	0.49954	1.3046	0.38362
CD226	Q15762	CD226 antigen	CD226	0.0079713	0.49954	0.86578	-0.20793
Carbonic anhydrase XIII	Q8N1Q1	Carbonic anhydrase 13	CA13	0.0089744	0.53279	0.53172	-0.91127
gpIIbIIIa	P08514	Integrin alpha-IIb	ITGA2B	0.012994	0.64769	0.78956	-0.34088
Marapsin	Q9BQR3	Serine protease 27	PRSS27	0.014163	0.64769	0.89992	-0.15213
MASP3	P48740	Mannan-binding lectin serine protease 1	MASP1	0.014297	0.64769	0.88126	-0.18236
GP1BA	P07359	Platelet glycoprotein Ib alpha chain	GP1BA	0.015046	0.64769	0.77915	-0.36003
LYNB	P07948	Tyrosine-protein kinase Lyn	LYN	0.015437	0.64769	0.7277	-0.45858
IL-1 R4	Q01638	Interleukin-1 receptor-like 1	IL1RL1	0.01545	0.64769	1.3067	0.38588
DRAK2	O94768	Serine/threonine-protein kinase 17B	STK17B	0.017304	0.64769	0.89571	-0.1589
BTK	Q06187	Tyrosine-protein kinase BTK	BTK	0.017351	0.64769	0.62395	-0.6805
TrkC	Q16288	NT-3 growth factor receptor	NTRK3	0.017659	0.64769	1.1398	0.18875
FER	P16591	Tyrosine-protein kinase Fer	FER	0.017735	0.64769	0.63483	-0.65556
XPNPEP1	Q9NQW7	Xaa-Pro aminopeptidase 1	XPNPEP1	0.019025	0.64769	1.2	0.26301
RBP	P02753	Retinol-binding protein 4	RBP4	0.020088	0.64769	0.79144	-0.33745
Kallikrein 11	Q9UBX7	Kallikrein-11	KLK11	0.020451	0.64769	1.202	0.26544
MFGM	Q08431	Lactadherin	MFGE8	0.020769	0.64769	1.2676	0.34206
PDE5A	O76074	cGMP-specific 3',5'-cyclic phosphodiesterase	PDE5A	0.020798	0.64769	0.83915	-0.25299
PDPK1	O15530	3-phosphoinositide-dependent protein kinase 1	PDPK1	0.020987	0.64769	0.68142	-0.55338
D-dimer	P02671	Fibrinogen alpha chain	FGA	0.021624	0.64769	1.1778	0.23609
Soggy-1	Q9UK85	Dickkopf-like protein 1	DKKL1	0.021863	0.64769	0.89962	-0.15261
OCAD1	Q9NX40	OCIA domain-containing protein 1	OCIAD1	0.023274	0.64769	0.85344	-0.22864
PDGF Rb	P09619	Platelet-derived growth factor receptor beta	PDGFRB	0.023728	0.64769	1.3432	0.42568
kallikrein 14	Q9P0G3	Kallikrein-14	KLK14	0.024079	0.64769	0.90701	-0.14081
Nectin-like protein 1	Q8N126	Cell adhesion molecule 3	CADM3	0.02454	0.64769	0.84062	-0.25047
CTLA-4	P16410	Cytotoxic T-lymphocyte protein 4	CTLA4	0.025944	0.64769	1.7786	0.83072
Calcineurin B a	P63098	Calcineurin subunit B type 1	PPP3R1	0.027142	0.64769	0.89872	-0.15406
TEC	P42680	Tyrosine-protein kinase Tec	TEC	0.029865	0.64769	0.85563	-0.22495
DLRB1	Q9NP97	Dynein light chain roadblock-type 1	DYNLRB1	0.030116	0.64769	0.76104	-0.39396
IgE	P01854	Immunoglobulin heavy constant epsilon	IGHE	0.030773	0.64769	1.8025	0.85004
SARP-2	Q8N474	Secreted frizzled-related protein 1	SFRP1	0.030929	0.64769	1.2247	0.29239
Cytidylate kinase	P30085	UMP-CMP kinase	CMPK1	0.032125	0.64769	0.90367	-0.14613
CSK	P41240	Tyrosine-protein kinase CSK	CSK	0.032186	0.64769	0.70816	-0.49786
CAMK2A	Q9UQM7	Calcium/calmodulin-dependent protein kinase type II subunit alpha	CAMK2A	0.032291	0.64769	0.78472	-0.34975
Keratin 18	P05783	Keratin, type I cytoskeletal 18	KRT18	0.032793	0.64769	1.5258	0.60956
IL-5	P05113	Interleukin-5	IL5	0.033342	0.64769	0.89907	-0.1535
Protease nexin I	P07093	Glia-derived nexin	SERPINE2	0.033612	0.64769	0.78493	-0.34936
TIMD3	Q8TDQ0	Hepatitis A virus cellular receptor 2	HAVCR2	0.03391	0.64769	1.1616	0.2161
DAPK2	Q9UIK4	Death-associated protein kinase 2	DAPK2	0.033933	0.64769	0.8731	-0.19578
EphB4	P54760	Ephrin type-B receptor 4	EPHB4	0.034664	0.64769	0.90967	-0.13658
WISP-1	O95388	CCN family member 4	CCN4	0.034837	0.64769	0.89854	-0.15435
PACAP-27	P18509	Pituitary adenylate cyclase-activating polypeptide	ADCYAP1	0.035338	0.64769	0.81854	-0.28888
IL-1 sRI	P14778	Interleukin-1 receptor type 1	IL1R1	0.036198	0.64769	1.1753	0.23308
TAK1-TAB1	O43318	Mitogen-activated protein kinase kinase kinase 7	MAP3K7	0.036987	0.64769	0.87097	-0.1993
ABL2	P42684	Tyrosine-protein kinase ABL2	ABL2	0.038408	0.64769	0.8874	-0.17234
Cadherin-6	P55285	Cadherin-6	CDH6	0.038487	0.64769	0.86367	-0.21144
SLAF5	Q9UIB8	SLAM family member 5	CD84	0.038746	0.64769	0.84351	-0.24553
PTP-1B	P18031	Tyrosine-protein phosphatase non-receptor type 1	PTPN1	0.039022	0.64769	0.90167	-0.14932
DYRK3	O43781	Dual specificity tyrosine-phosphorylation-regulated kinase 3	DYRK3	0.040097	0.64769	0.90588	-0.1426
Midkine	P21741	Midkine	MDK	0.040293	0.64769	1.3125	0.39231
PPIB	P23284	Peptidyl-prolyl cis-trans isomerase B	PPIB	0.040426	0.64769	0.87253	-0.19673
CRP	P02741	C-reactive protein	CRP	0.040735	0.64769	1.2895	0.36678
Fibrinogen g-chain dimer	P02679	Fibrinogen gamma chain	FGG	0.04076	0.64769	1.1847	0.24453
FUT5	Q11128	4-galactosyl-N-acetylglucosaminide 3-alpha-L-fucosyltransferase FUT5	FUT5	0.040837	0.64769	1.3038	0.38274
FYN	P06241	Tyrosine-protein kinase Fyn	FYN	0.041746	0.64769	0.71043	-0.49325
IF4G2	P78344	Eukaryotic translation initiation factor 4 gamma 2	EIF4G2	0.042757	0.64769	0.74959	-0.41582
BCAR3	O75815	Breast cancer anti-estrogen resistance protein 3	BCAR3	0.043694	0.64769	0.87516	-0.19238
PDE3A	Q14432	cGMP-inhibited 3',5'-cyclic phosphodiesterase A	PDE3A	0.04441	0.64769	0.86595	-0.20764
IGFBP-7	Q16270	Insulin-like growth factor-binding protein 7	IGFBP7	0.044777	0.64769	1.1039	0.14257
IL-22BP	Q969J5	Interleukin-22 receptor subunit alpha-2	IL22RA2	0.045237	0.64769	1.2161	0.28222
CD70	P32970	CD70 antigen	CD70	0.045271	0.64769	0.91315	-0.13108
COLEC12	Q5KU26	Collectin-12	COLEC12	0.046261	0.64769	0.88302	-0.17949
MRCKB	Q9Y5S2	Serine/threonine-protein kinase MRCK beta	CDC42BPB	0.046328	0.64769	0.87566	-0.19156
ASM3A	Q92484	Acid sphingomyelinase-like phosphodiesterase 3a	SMPDL3A	0.046503	0.64769	0.89092	-0.16663
GPVI	Q9HCN6	Platelet glycoprotein VI	GP6	0.046942	0.64769	0.74029	-0.43383
Arylsulfatase A	P15289	Arylsulfatase A	ARSA	0.047084	0.64769	0.8853	-0.17576
MMEL2	Q495T6	Membrane metallo-endopeptidase-like 1	MMEL1	0.048586	0.65443	0.87456	-0.19337
COMMD7	Q86VX2	COMM domain-containing protein 7	COMMD7	0.048734	0.65443	2.4652	1.3017
Flt-3	P36888	Receptor-type tyrosine-protein kinase FLT3	FLT3	0.051458	0.67441	0.89889	-0.15379
Coagulation Factor IXab	P00740	Coagulation factor IX	F9	0.051847	0.67441	1.1242	0.1689
OSM	P13725	Oncostatin-M	OSM	0.052099	0.67441	0.87735	-0.18878
17-beta-HSD 1	P14061	17-beta-hydroxysteroid dehydrogenase type 1	HSD17B1	0.053458	0.67441	0.8756	-0.19166
Macrophage mannose receptor	P22897	Macrophage mannose receptor 1	MRC1	0.05407	0.67441	1.1323	0.1792
PSA-ACT	P07288	Prostate-specific antigen	KLK3	0.054405	0.67441	0.80206	-0.31822
SAP	P02743	Serum amyloid P-component	APCS	0.054408	0.67441	1.1105	0.15124
FSTL3	O95633	Follistatin-related protein 3	FSTL3	0.056586	0.67764	1.1622	0.2168
HPLN1	P10915	Hyaluronan and proteoglycan link protein 1	HAPLN1	0.056661	0.67764	1.1753	0.23299
LBP	P18428	Lipopolysaccharide-binding protein	LBP	0.056791	0.67764	1.2	0.26308
FGF-19	O95750	Fibroblast growth factor 19	FGF19	0.058853	0.67764	1.2828	0.35933
TPSB2	P20231	Tryptase beta-2	TPSB2	0.059463	0.67764	1.2921	0.36969
B7-2	P42081	T-lymphocyte activation antigen CD86	CD86	0.062148	0.67764	1.6384	0.71229
Bone proteoglycan II	P07585	Decorin	DCN	0.062317	0.67764	1.0996	0.13691
HGFA	Q04756	Hepatocyte growth factor activator	HGFAC	0.063702	0.67764	1.2072	0.27164
41	P11171	Protein 4.1	EPB41	0.064167	0.67764	1.5377	0.6208
a2-Macroglobulin	P01023	Alpha-2-macroglobulin	A2M	0.064634	0.67764	1.1641	0.21927
Layilin	Q6UX15	Layilin	LAYN	0.064708	0.67764	3.6376	1.863
RAP	P30533	Alpha-2-macroglobulin receptor-associated protein	LRPAP1	0.06519	0.67764	0.85427	-0.22723
Luteinizing hormone	P01215	Glycoprotein hormones alpha chain	CGA	0.065322	0.67764	1.2322	0.30121
6Ckine	O00585	C-C motif chemokine 21	CCL21	0.065589	0.67764	1.1588	0.21262
TSP4	P35443	Thrombospondin-4	THBS4	0.06571	0.67764	1.1478	0.19883
PH	P01298	Pancreatic prohormone	PPY	0.06671	0.67764	1.2715	0.34648
tPA	P00750	Tissue-type plasminogen activator	PLAT	0.067001	0.67764	1.1295	0.17566
DC-SIGNR	Q9H2X3	C-type lectin domain family 4 member M	CLEC4M	0.067769	0.67764	0.91061	-0.1351
Endothelin-converting enzyme 1	P42892	Endothelin-converting enzyme 1	ECE1	0.07031	0.67764	0.91952	-0.12105
NPS-PLA2	P14555	Phospholipase A2, membrane associated	PLA2G2A	0.070524	0.67764	1.1649	0.22015
Ubiquitin	P62979	Ubiquitin-40S ribosomal protein S27a	RPS27A	0.071753	0.67764	1.1306	0.17703
Calpain I	P07384	Calpain-1 catalytic subunit	CAPN1	0.073294	0.67764	1.1064	0.14591
ING1	Q9UK53	Inhibitor of growth protein 1	ING1	0.073657	0.67764	0.86046	-0.21682
PRL	P01236	Prolactin	PRL	0.073717	0.67764	0.91626	-0.12617
PK3CG	P48736	Phosphatidylinositol 4,5-bisphosphate 3-kinase catalytic subunit gamma isoform	PIK3CG	0.07393	0.67764	0.88379	-0.17822
BST1	Q10588	ADP-ribosyl cyclase/cyclic ADP-ribose hydrolase 2	BST1	0.074993	0.67764	1.1943	0.25618
Lymphotoxin b R	P36941	Tumor necrosis factor receptor superfamily member 3	LTBR	0.075062	0.67764	0.87378	-0.19466
IL-18 BPa	O95998	Interleukin-18-binding protein	IL18BP	0.075427	0.67764	1.1846	0.24444
vWF	P04275	von Willebrand factor	VWF	0.07568	0.67764	1.1985	0.26128
Elafin	P19957	Elafin	PI3	0.076182	0.67764	1.2213	0.28844
PSMA	Q04609	Glutamate carboxypeptidase 2	FOLH1	0.07669	0.67764	0.86455	-0.20998
TYK2	P29597	Non-receptor tyrosine-protein kinase TYK2	TYK2	0.076761	0.67764	0.89526	-0.15963
CXCL16 soluble	Q9H2A7	C-X-C motif chemokine 16	CXCL16	0.077075	0.67764	1.112	0.15313
AMPM2	P50579	Methionine aminopeptidase 2	METAP2	0.077206	0.67764	1.1637	0.21867
cGMP-stimulated PDE	O00408	cGMP-dependent 3',5'-cyclic phosphodiesterase	PDE2A	0.077409	0.67764	0.94229	-0.085754
BCAM	P50895	Basal cell adhesion molecule	BCAM	0.078455	0.67764	1.1291	0.17519
Desmoglein-1	Q02413	Desmoglein-1	DSG1	0.079463	0.67764	0.82702	-0.27401
CAD15	P55291	Cadherin-15	CDH15	0.079565	0.67764	0.89476	-0.16043
IL-1b	P01584	Interleukin-1 beta	IL1B	0.079689	0.67764	0.7789	-0.36049
BDNF	P23560	Brain-derived neurotrophic factor	BDNF	0.079702	0.67764	0.85576	-0.22472
FCN2	Q15485	Ficolin-2	FCN2	0.079977	0.67764	0.80588	-0.31137
Endostatin	P39060	Collagen alpha-1(XVIII) chain	COL18A1	0.080298	0.67764	1.1232	0.1676
EMAP-2	Q12904	Aminoacyl tRNA synthase complex-interacting multifunctional protein 1	AIMP1	0.08074	0.67764	0.85765	-0.22154
RANK	Q9Y6Q6	Tumor necrosis factor receptor superfamily member 11A	TNFRSF11A	0.081273	0.67764	0.86473	-0.20967
SAA	P0DJI8	Serum amyloid A-1 protein	SAA1	0.081701	0.67764	1.3062	0.38539
NID2	Q14112	Nidogen-2	NID2	0.082464	0.67898	0.8794	-0.18541
FCN1	O00602	Ficolin-1	FCN1	0.083617	0.68348	0.89916	-0.15335
SHC1	P29353	SHC-transforming protein 1	SHC1	0.084556	0.68618	0.8416	-0.24879
Granulysin	P22749	Granulysin	GNLY	0.085597	0.68967	0.8079	-0.30775
SDF-1	P48061	Stromal cell-derived factor 1	CXCL12	0.087324	0.69298	1.1221	0.16622
MEK1	Q02750	Dual specificity mitogen-activated protein kinase kinase 1	MAP2K1	0.087591	0.69298	1.0862	0.1193
Coagulation Factor IX	P00740	Coagulation factor IX	F9	0.087851	0.69298	1.1003	0.13788
HDAC8	Q9BY41	Histone deacetylase 8	HDAC8	0.089858	0.6969	0.89817	-0.15494
Cathepsin D	P07339	Cathepsin D	CTSD	0.09155	0.6969	0.89525	-0.15964
Angiopoietin-4	Q9Y264	Angiopoietin-4	ANGPT4	0.092141	0.6969	1.1658	0.22135
EphA1	P21709	Ephrin type-A receptor 1	EPHA1	0.092144	0.6969	0.91336	-0.13075
EPI	O14944	Proepiregulin	EREG	0.092986	0.6969	0.79343	-0.33383
Prolactin Receptor	P16471	Prolactin receptor	PRLR	0.093338	0.6969	0.86876	-0.20297
FSH	P01215	Glycoprotein hormones alpha chain	CGA	0.094037	0.6969	1.3313	0.41285
Peroxiredoxin-5	P30044	Peroxiredoxin-5, mitochondrial	PRDX5	0.094086	0.6969	0.85854	-0.22003
PDE11	Q9HCR9	Dual 3',5'-cyclic-AMP and -GMP phosphodiesterase 11A	PDE11A	0.094413	0.6969	0.93233	-0.10109
PAFAH beta subunit	P68402	Platelet-activating factor acetylhydrolase IB subunit alpha2	PAFAH1B2	0.095689	0.6969	1.1556	0.20863
sICAM-2	P13598	Intercellular adhesion molecule 2	ICAM2	0.095787	0.6969	0.92099	-0.11875
GFRa-1	P56159	GDNF family receptor alpha-1	GFRA1	0.095811	0.6969	1.1842	0.24395
Epo	P01588	Erythropoietin	EPO	0.096379	0.6969	1.5338	0.61714
IGFBP-2	P18065	Insulin-like growth factor-binding protein 2	IGFBP2	0.097213	0.69845	1.1878	0.24826
SPARCL1	Q14515	SPARC-like protein 1	SPARCL1	0.098819	0.69917	1.1144	0.1562
CD39	P49961	Ectonucleoside triphosphate diphosphohydrolase 1	ENTPD1	0.099507	0.69917	0.83991	-0.2517
Apo D	P05090	Apolipoprotein D	APOD	0.099722	0.69917	0.93788	-0.092522
C1r	P00736	Complement C1r subcomponent	C1R	0.10069	0.69917	0.80052	-0.32099
WFKN2	Q8TEU8	WAP, Kazal, immunoglobulin, Kunitz and NTR domain-containing protein 2	WFIKKN2	0.10222	0.69917	1.1189	0.16204
IR	P06213	Insulin receptor	INSR	0.1037	0.69917	1.126	0.17118
CAMK2B	Q13554	Calcium/calmodulin-dependent protein kinase type II subunit beta	CAMK2B	0.10389	0.69917	0.78553	-0.34826
Rab GDP dissociation inhibitor beta	P50395	Rab GDP dissociation inhibitor beta	GDI2	0.10467	0.69917	1.1466	0.1974
OX40 Ligand	P23510	Tumor necrosis factor ligand superfamily member 4	TNFSF4	0.10688	0.69917	1.1647	0.21997
SBDS	Q9Y3A5	Ribosome maturation protein SBDS	SBDS	0.107	0.69917	0.81671	-0.2921
ZAP70	P43403	Tyrosine-protein kinase ZAP-70	ZAP70	0.10711	0.69917	0.90581	-0.14272
IL-2	P60568	Interleukin-2	IL2	0.10726	0.69917	1.1131	0.15464
ILT-4	Q8N423	Leukocyte immunoglobulin-like receptor subfamily B member 2	LILRB2	0.10734	0.69917	1.0986	0.13572
VEGF121	P15692	Vascular endothelial growth factor A	VEGFA	0.10747	0.69917	1.4876	0.57303
Semaphorin 3E	O15041	Semaphorin-3E	SEMA3E	0.10774	0.69917	1.2093	0.27416
Gro-b/g	P19876	C-X-C motif chemokine 3	CXCL3	0.10822	0.69917	0.70475	-0.50481
FGFR-2	P21802	Fibroblast growth factor receptor 2	FGFR2	0.10885	0.69917	0.64326	-0.63652
CAMK1D	Q8IU85	Calcium/calmodulin-dependent protein kinase type 1D	CAMK1D	0.1094	0.69917	0.88293	-0.17963
NKp30	O14931	Natural cytotoxicity triggering receptor 3	NCR3	0.10942	0.69917	1.0807	0.11196
annexin II	P07355	Annexin A2	ANXA2	0.10971	0.69917	1.4891	0.57442
LGMN	Q99538	Legumain	LGMN	0.11201	0.69927	0.93369	-0.09899
Chitotriosidase-1	Q13231	Chitotriosidase-1	CHIT1	0.11225	0.69927	1.3536	0.43679
IGFBP-4	P22692	Insulin-like growth factor-binding protein 4	IGFBP4	0.11254	0.69927	1.0834	0.11552
Gro-a	P09341	Growth-regulated alpha protein	CXCL1	0.11318	0.69927	0.87097	-0.19931
PPID	Q08752	Peptidyl-prolyl cis-trans isomerase D	PPID	0.11356	0.69927	0.80754	-0.30839
TLR4MD-2 complex	O00206	Toll-like receptor 4	TLR4	0.11449	0.69927	0.89748	-0.15604
Cyclophilin F	P30405	Peptidyl-prolyl cis-trans isomerase F, mitochondrial	PPIF	0.11553	0.69927	0.8476	-0.23855
CLC1B	Q9P126	C-type lectin domain family 1 member B	CLEC1B	0.11605	0.69927	0.85849	-0.22012
complement factor H-related 5	Q9BXR6	Complement factor H-related protein 5	CFHR5	0.11635	0.69927	0.85872	-0.21974
BMP10	O95393	Bone morphogenetic protein 10	BMP10	0.11688	0.69927	0.85374	-0.22814
HTRA2	O43464	Serine protease HTRA2, mitochondrial	HTRA2	0.1172	0.69927	1.0972	0.13385
BSSP4	Q9GZN4	Brain-specific serine protease 4	PRSS22	0.11754	0.69927	1.1051	0.1442
MK11	Q15759	Mitogen-activated protein kinase 11	MAPK11	0.11816	0.69927	1.1348	0.1824
BMP-6	P22004	Bone morphogenetic protein 6	BMP6	0.1184	0.69927	0.90329	-0.14674
PIGR	P01833	Polymeric immunoglobulin receptor	PIGR	0.11906	0.69947	1.1741	0.23155
GFRa-2	O00451	GDNF family receptor alpha-2	GFRA2	0.12051	0.70434	1.0893	0.12344
IL-22	Q9GZX6	Interleukin-22	IL22	0.12174	0.7066	0.86643	-0.20684
Semaphorin-6A	Q9H2E6	Semaphorin-6A	SEMA6A	0.12265	0.7066	1.0945	0.13023
DLL4	Q9NR61	Delta-like protein 4	DLL4	0.12278	0.7066	0.83403	-0.26183
BAFF Receptor	Q96RJ3	Tumor necrosis factor receptor superfamily member 13C	TNFRSF13C	0.12424	0.71141	0.84607	-0.24115
BASI	P35613	Basigin	BSG	0.12681	0.71972	0.94455	-0.082298
ARSB	P15848	Arylsulfatase B	ARSB	0.12697	0.71972	0.89521	-0.15971
GCKR	Q14397	Glucokinase regulatory protein	GCKR	0.12848	0.72343	0.63407	-0.65729
CLC7A	Q9BXN2	C-type lectin domain family 7 member A	CLEC7A	0.12891	0.72343	0.85614	-0.22408
C9	P02748	Complement component C9	C9	0.1299	0.72537	0.93486	-0.097173
CaMKK alpha	Q8N5S9	Calcium/calmodulin-dependent protein kinase kinase 1	CAMKK1	0.13124	0.7261	0.81947	-0.28723
Glucagon	P01275	Pro-glucagon	GCG	0.13132	0.7261	1.15	0.20165
Glucocorticoid receptor	P04150	Glucocorticoid receptor	NR3C1	0.1324	0.72852	0.80324	-0.31609
kallikrein 8	O60259	Kallikrein-8	KLK8	0.13393	0.73339	1.1156	0.15786
Alkaline phosphatase bone	P05186	Alkaline phosphatase, tissue-nonspecific isozyme	ALPL	0.13673	0.74416	0.8589	-0.21944
a1-Antichymotrypsin	P01011	Alpha-1-antichymotrypsin	SERPINA3	0.13722	0.74416	1.0555	0.077863
a2-HS-Glycoprotein	P02765	Alpha-2-HS-glycoprotein	AHSG	0.13848	0.74737	0.93604	-0.095359
Cystatin M	Q15828	Cystatin-M	CST6	0.14051	0.7524	1.1352	0.18293
ARMEL	Q49AH0	Cerebral dopamine neurotrophic factor	CDNF	0.14121	0.7524	1.1035	0.1421
OLR1	P78380	Oxidized low-density lipoprotein receptor 1	OLR1	0.14141	0.7524	0.86104	-0.21584
Lymphotoxin a2/b1	P01374	Lymphotoxin-alpha	LTA	0.14445	0.75911	1.164	0.21915
CAMK1	Q14012	Calcium/calmodulin-dependent protein kinase type 1	CAMK1	0.14551	0.75911	0.94689	-0.078727
4-1BB ligand	P41273	Tumor necrosis factor ligand superfamily member 9	TNFSF9	0.14559	0.75911	1.1143	0.15609
NCC27	O00299	Chloride intracellular channel protein 1	CLIC1	0.14586	0.75911	0.76016	-0.39563
TRAIL R1	O00220	Tumor necrosis factor receptor superfamily member 10A	TNFRSF10A	0.14622	0.75911	0.85648	-0.2235
MAPK5	Q8IW41	MAP kinase-activated protein kinase 5	MAPKAPK5	0.14709	0.75911	0.82959	-0.26954
PSME3	P61289	Proteasome activator complex subunit 3	PSME3	0.14738	0.75911	0.85433	-0.22714
CATC	P53634	Dipeptidyl peptidase 1	CTSC	0.14936	0.76427	0.91154	-0.13362
FGF-8B	P55075	Fibroblast growth factor 8	FGF8	0.14974	0.76427	0.88833	-0.17084
CD48	P09326	CD48 antigen	CD48	0.1524	0.77049	0.89882	-0.1539
PDE4D	Q08499	cAMP-specific 3',5'-cyclic phosphodiesterase 4D	PDE4D	0.15245	0.77049	0.93312	-0.099863
AMPK a2b2g1	P54646	5'-AMP-activated protein kinase catalytic subunit alpha-2	PRKAA2	0.15363	0.77049	0.79099	-0.33826
IL-13	P35225	Interleukin-13	IL13	0.15552	0.77049	0.85346	-0.22861
Testican-2	Q92563	Testican-2	SPOCK2	0.15581	0.77049	1.1007	0.13836
FGR	P09769	Tyrosine-protein kinase Fgr	FGR	0.15592	0.77049	0.70934	-0.49545
SPTA2	Q13813	Spectrin alpha chain, non-erythrocytic 1	SPTAN1	0.15644	0.77049	0.8516	-0.23175
Cardiotrophin-1	Q16619	Cardiotrophin-1	CTF1	0.1574	0.77049	0.91303	-0.13126
Properdin	P27918	Properdin	CFP	0.15747	0.77049	0.94037	-0.088698
Factor D	P00746	Complement factor D	CFD	0.15781	0.77049	0.90777	-0.1396
UFM1	P61960	Ubiquitin-fold modifier 1	UFM1	0.1591	0.77049	0.79851	-0.32461
NANOG	Q9H9S0	Homeobox protein NANOG	NANOG	0.16007	0.77049	1.1141	0.15593
K-ras	P01116	GTPase KRas	KRAS	0.16151	0.77049	2.0633	1.0449
sICAM-5	Q9UMF0	Intercellular adhesion molecule 5	ICAM5	0.16201	0.77049	1.1415	0.19095
gp130 soluble	P40189	Interleukin-6 receptor subunit beta	IL6ST	0.16232	0.77049	1.0753	0.10469
Carbonic anhydrase I	P00915	Carbonic anhydrase 1	CA1	0.16304	0.77049	1.3385	0.42058
Albumin	P02768	Albumin	ALB	0.16385	0.77049	1.0472	0.06653
sCD4	P01730	T-cell surface glycoprotein CD4	CD4	0.164	0.77049	1.3888	0.47381
IGF-I	P05019	Insulin-like growth factor I	IGF1	0.16505	0.77049	0.7797	-0.35902
FGF-17	O60258	Fibroblast growth factor 17	FGF17	0.16508	0.77049	1.2186	0.28528
ERP29	P30040	Endoplasmic reticulum resident protein 29	ERP29	0.16574	0.77049	0.91173	-0.13332
Ubiquitin1	P62979	Ubiquitin-40S ribosomal protein S27a	RPS27A	0.16658	0.77049	1.177	0.23515
MFRP	Q9BY79	Membrane frizzled-related protein	MFRP	0.16842	0.77049	0.63902	-0.64608
Angiopoietin-2	O15123	Angiopoietin-2	ANGPT2	0.16879	0.77049	1.2566	0.32951
PKC-A	P17252	Protein kinase C alpha type	PRKCA	0.17052	0.77049	0.87617	-0.19071
HPV E7 Type18	P06788	Protein E7	E7	0.17063	0.77049	0.88827	-0.17093
MMP-9	P14780	Matrix metalloproteinase-9	MMP9	0.17147	0.77049	0.84613	-0.24105
LIGHT	O43557	Tumor necrosis factor ligand superfamily member 14	TNFSF14	0.17174	0.77049	0.63631	-0.6522
ATS13	Q76LX8	A disintegrin and metalloproteinase with thrombospondin motifs 13	ADAMTS13	0.17207	0.77049	0.89859	-0.15427
Insulin	P01308	Insulin	INS	0.17263	0.77049	1.1362	0.18426
SET	Q01105	Protein SET	SET	0.17327	0.77049	1.0647	0.090446
IL-23 R	Q5VWK5	Interleukin-23 receptor	IL23R	0.17364	0.77049	0.83625	-0.25799
MMP-8	P22894	Neutrophil collagenase	MMP8	0.17385	0.77049	1.1242	0.16886
RELT	Q969Z4	Tumor necrosis factor receptor superfamily member 19L	RELT	0.17435	0.77049	1.092	0.127
IL-17B R	Q9NRM6	Interleukin-17 receptor B	IL17RB	0.17574	0.77049	3.0736	1.6199
IL-17D	Q8TAD2	Interleukin-17D	IL17D	0.17598	0.77049	0.82344	-0.28026
I-309	P22362	C-C motif chemokine 1	CCL1	0.17623	0.77049	0.92	-0.12029
Thrombospondin-1	P07996	Thrombospondin-1	THBS1	0.17968	0.77952	0.85949	-0.21845
Siglec-6	O43699	Sialic acid-binding Ig-like lectin 6	SIGLEC6	0.17973	0.77952	1.1354	0.18316
STAB2	Q8WWQ8	Stabilin-2	STAB2	0.18037	0.77952	0.93266	-0.10058
G-CSF-R	Q99062	Granulocyte colony-stimulating factor receptor	CSF3R	0.18117	0.77958	0.82354	-0.28008
IDUA	P35475	Alpha-L-iduronidase	IDUA	0.18176	0.77958	0.90021	-0.15167
Noggin	Q13253	Noggin	NOG	0.18262	0.78001	0.61366	-0.70449
GNS	P15586	N-acetylglucosamine-6-sulfatase	GNS	0.18325	0.78001	1.0892	0.12329
Endocan	Q9NQ30	Endothelial cell-specific molecule 1	ESM1	0.18452	0.78071	0.88424	-0.1775
IL-19	Q9UHD0	Interleukin-19	IL19	0.18627	0.78071	1.0999	0.13737
Catalase	P04040	Catalase	CAT	0.18666	0.78071	1.243	0.31386
EDAR	Q9UNE0	Tumor necrosis factor receptor superfamily member EDAR	EDAR	0.18728	0.78071	0.87292	-0.19607
BCL2-like 1 protein	Q07817	Bcl-2-like protein 1	BCL2L1	0.18761	0.78071	1.7033	0.76835
Endoglin	P17813	Endoglin	ENG	0.18875	0.78071	1.0849	0.11759
CNTFR alpha	P26992	Ciliary neurotrophic factor receptor subunit alpha	CNTFR	0.18876	0.78071	1.1256	0.17069
C3b	P01024	Complement C3	C3	0.18895	0.78071	1.1517	0.20376
SKP1	P63208	S-phase kinase-associated protein 1	SKP1	0.19009	0.78111	0.77143	-0.3744
HSP 70	P08107	UniProt Consortium	N/A	0.19271	0.78111	1.1004	0.138
PKC-B-II	P05771	Protein kinase C beta type	PRKCB	0.19289	0.78111	0.85856	-0.22001
GRB2-related adapter protein 2	O75791	GRB2-related adapter protein 2	GRAP2	0.19311	0.78111	0.89143	-0.16581
AK1A1	P14550	Aldo-keto reductase family 1 member A1	AKR1A1	0.19314	0.78111	1.119	0.16217
Aminoacylase-1	Q03154	Aminoacylase-1	ACY1	0.19432	0.78111	1.3033	0.38215
CATZ	Q9UBR2	Cathepsin Z	CTSZ	0.19507	0.78111	1.1002	0.13771
PYY	P10082	Peptide YY	PYY	0.19778	0.78111	1.1262	0.17141
Notch 1	P46531	Neurogenic locus notch homolog protein 1	NOTCH1	0.19851	0.78111	1.0617	0.086355
PAFAH	Q13093	Platelet-activating factor acetylhydrolase	PLA2G7	0.19912	0.78111	0.89101	-0.16648
Apo E2	P02649	Apolipoprotein E	APOE	0.19916	0.78111	1.0522	0.073427
SLPI	P03973	Antileukoproteinase	SLPI	0.19943	0.78111	1.0701	0.097713
Lymphotoxin a1/b2	P01374	Lymphotoxin-alpha	LTA	0.19969	0.78111	1.3698	0.45401
HVEM	Q92956	Tumor necrosis factor receptor superfamily member 14	TNFRSF14	0.20004	0.78111	2.1379	1.0962
PARK7	Q99497	Parkinson disease protein 7	PARK7	0.20005	0.78111	1.807	0.85359
Protein disulfide-isomerase	P07237	Protein disulfide-isomerase	P4HB	0.20035	0.78111	1.063	0.088187
Discoidin domain receptor 2	Q16832	Discoidin domain-containing receptor 2	DDR2	0.20137	0.78111	0.93082	-0.10342
DAN	P41271	Neuroblastoma suppressor of tumorigenicity 1	NBL1	0.20164	0.78111	1.1822	0.24151
ARI3A	Q99856	AT-rich interactive domain-containing protein 3A	ARID3A	0.2022	0.78111	0.84151	-0.24895
Protein disulfide isomerase A3	P30101	Protein disulfide-isomerase A3	PDIA3	0.20512	0.7873	0.9421	-0.086051
MIS	P03971	Muellerian-inhibiting factor	AMH	0.2052	0.7873	0.89877	-0.15397
JAM-B	P57087	Junctional adhesion molecule B	JAM2	0.20722	0.79234	0.92309	-0.11546
sE-Selectin	P16581	E-selectin	SELE	0.20955	0.7964	1.1198	0.16325
JAK2	O60674	Tyrosine-protein kinase JAK2	JAK2	0.20985	0.7964	1.0725	0.10101
HIPK3	Q9H422	Homeodomain-interacting protein kinase 3	HIPK3	0.21055	0.7964	0.5137	-0.96099
Nectin-like protein 2	Q9BY67	Cell adhesion molecule 1	CADM1	0.21168	0.7964	1.0907	0.12526
ON	P09486	SPARC	SPARC	0.21241	0.7964	0.90951	-0.13685
Artemin	Q5T4W7	Artemin	ARTN	0.21322	0.7964	0.87963	-0.18503
RGMA	Q96B86	Repulsive guidance molecule A	RGMA	0.21417	0.7964	0.74646	-0.42187
HSP 60	P10809	60 kDa heat shock protein, mitochondrial	HSPD1	0.21544	0.7964	0.86309	-0.21241
CRK	P46108	Adapter molecule crk	CRK	0.21622	0.7964	1.0806	0.11188
Cathepsin A	P10619	Lysosomal protective protein	CTSA	0.21705	0.7964	1.0796	0.11054
NUDC3	Q8IVD9	NudC domain-containing protein 3	NUDCD3	0.218	0.7964	0.80848	-0.30671
FGF-12	P61328	Fibroblast growth factor 12	FGF12	0.2189	0.7964	0.91256	-0.132
Somatostatin-28	P61278	Somatostatin	SST	0.21901	0.7964	0.92833	-0.1073
PDK1	Q15118	[Pyruvate dehydrogenase (acetyl-transferring)] kinase isozyme 1, mitochondrial	PDK1	0.22017	0.7964	0.75817	-0.3994
C5a	P01031	Complement C5	C5	0.22028	0.7964	1.09	0.12439
HSP 90a/b	P07900	Heat shock protein HSP 90-alpha	HSP90AA1	0.22041	0.7964	1.1036	0.14225
amyloid precursor protein	P05067	Amyloid-beta precursor protein	APP	0.22093	0.7964	0.91337	-0.13073
PA2G4	Q9UQ80	Proliferation-associated protein 2G4	PA2G4	0.22099	0.7964	1.2881	0.36524
Persephin	O60542	Persephin	PSPN	0.22298	0.79944	1.0716	0.099773
Desmoglein-2	Q14126	Desmoglein-2	DSG2	0.22353	0.79944	1.0611	0.085517
GPNMB	Q14956	Transmembrane glycoprotein NMB	GPNMB	0.22443	0.79944	1.069	0.096286
METAP1	P53582	Methionine aminopeptidase 1	METAP1	0.22495	0.79944	0.78878	-0.3423
TBP	P20226	TATA-box-binding protein	TBP	0.22591	0.79944	0.87202	-0.19757
Ephrin-A5	P52803	Ephrin-A5	EFNA5	0.22608	0.79944	1.1029	0.14126
KLRF1	Q9NZS2	Killer cell lectin-like receptor subfamily F member 1	KLRF1	0.22855	0.80564	0.86213	-0.21402
PLK-1	P53350	Serine/threonine-protein kinase PLK1	PLK1	0.23086	0.81125	0.92234	-0.11662
TGF-b R II	P37173	TGF-beta receptor type-2	TGFBR2	0.23183	0.81193	1.2721	0.34724
IL-34	Q6ZMJ4	Interleukin-34	IL34	0.23249	0.81193	0.8984	-0.15457
IMDH2	P12268	Inosine-5'-monophosphate dehydrogenase 2	IMPDH2	0.23449	0.81311	0.95314	-0.069238
PDGF-CC	Q9NRA1	Platelet-derived growth factor C	PDGFC	0.23631	0.81311	0.80268	-0.31711
IgD	P01880	Immunoglobulin heavy constant delta	IGHD	0.23753	0.81311	1.1054	0.14461
PACAP-38	P18509	Pituitary adenylate cyclase-activating polypeptide	ADCYAP1	0.23936	0.81311	0.6796	-0.55724
Apo B	P04114	Apolipoprotein B-100	APOB	0.23982	0.81311	1.1286	0.17448
Azurocidin	P20160	Azurocidin	AZU1	0.24029	0.81311	0.85059	-0.23347
ADAM12	O43184	Disintegrin and metalloproteinase domain-containing protein 12	ADAM12	0.24102	0.81311	0.83369	-0.26242
HO-2	P30519	Heme oxygenase 2	HMOX2	0.24157	0.81311	1.451	0.53703
KPCI	P41743	Protein kinase C iota type	PRKCI	0.24209	0.81311	1.1148	0.15674
Lymphotactin	P47992	Lymphotactin	XCL1	0.24209	0.81311	0.82986	-0.26906
IL-1a	P01583	Interleukin-1 alpha	IL1A	0.24257	0.81311	1.2499	0.32184
ENTP3	O75355	Ectonucleoside triphosphate diphosphohydrolase 3	ENTPD3	0.24373	0.81311	0.89113	-0.16629
UNC5H3	O95185	Netrin receptor UNC5C	UNC5C	0.2444	0.81311	1.097	0.13358
Lactoferrin	P02788	Lactotransferrin	LTF	0.24475	0.81311	0.85315	-0.22913
TCCR	Q6UWB1	Interleukin-27 receptor subunit alpha	IL27RA	0.2458	0.81311	0.92879	-0.10658
CYTF	O76096	Cystatin-F	CST7	0.2465	0.81311	0.66416	-0.59039
Thrombopoietin Receptor	P40238	Thrombopoietin receptor	MPL	0.24721	0.81311	0.90266	-0.14774
Plasminogen	P00747	Plasminogen	PLG	0.24822	0.81311	0.93697	-0.093925
PTP-1C	P29350	Tyrosine-protein phosphatase non-receptor type 6	PTPN6	0.24864	0.81311	0.85508	-0.22586
carbonic anhydrase II	P00918	Carbonic anhydrase 2	CA2	0.25053	0.81311	0.85041	-0.23377
Lipocalin 2	P80188	Neutrophil gelatinase-associated lipocalin	LCN2	0.25076	0.81311	0.82535	-0.27693
CHST2	Q9Y4C5	Carbohydrate sulfotransferase 2	CHST2	0.25082	0.81311	0.82582	-0.27609
ENA-78	P42830	C-X-C motif chemokine 5	CXCL5	0.25108	0.81311	0.8538	-0.22802
Myeloperoxidase	P05164	Myeloperoxidase	MPO	0.25131	0.81311	0.88505	-0.17617
Elastase	P08246	Neutrophil elastase	ELANE	0.25144	0.81311	0.88703	-0.17294
B7	P33681	T-lymphocyte activation antigen CD80	CD80	0.25157	0.81311	0.83864	-0.25388
FAK1	Q05397	Focal adhesion kinase 1	PTK2	0.255	0.81969	1.1336	0.1809
kallikrein 12	Q9UKR0	Kallikrein-12	KLK12	0.2559	0.81969	0.94663	-0.079129
PKC-Z	Q05513	Protein kinase C zeta type	PRKCZ	0.25611	0.81969	1.1819	0.24108
IGF-II receptor	P11717	Cation-independent mannose-6-phosphate receptor	IGF2R	0.25652	0.81969	1.0413	0.058401
IgM	P01871	Immunoglobulin heavy constant mu	IGHM	0.25844	0.82351	0.77572	-0.36639
Hemopexin	P02790	Hemopexin	HPX	0.26155	0.8277	1.2406	0.31107
ICOS	Q9Y6W8	Inducible T-cell costimulator	ICOS	0.26204	0.8277	0.89639	-0.1578
IL-18 Rb	O95256	Interleukin-18 receptor accessory protein	IL18RAP	0.26241	0.8277	0.92926	-0.10584
FAM107B	Q9H098	Protein FAM107B	FAM107B	0.26363	0.8277	1.066	0.092146
BMP RII	Q13873	Bone morphogenetic protein receptor type-2	BMPR2	0.26598	0.8277	1.0564	0.079164
sTie-1	P35590	Tyrosine-protein kinase receptor Tie-1	TIE1	0.26621	0.8277	1.057	0.07999
SNAA	P54920	Alpha-soluble NSF attachment protein	NAPA	0.26651	0.8277	1.2157	0.28182
STX1a	Q16623	Syntaxin-1A	STX1A	0.26743	0.8277	0.94234	-0.085679
M2-PK	P14618	Pyruvate kinase PKM	PKM	0.26819	0.8277	0.87173	-0.19804
Granzyme B	P10144	Granzyme B	GZMB	0.26833	0.8277	0.91794	-0.12352
Myoglobin	P02144	Myoglobin	MB	0.2685	0.8277	1.0959	0.13206
LD78-beta	P16619	C-C motif chemokine 3-like 1	CCL3L1 more	0.26979	0.8277	0.90881	-0.13794
DRG-1	Q9NP79	Vacuolar protein sorting-associated protein VTA1 homolog	VTA1	0.26994	0.8277	0.84084	-0.2501
FGF23	Q9GZV9	Fibroblast growth factor 23	FGF23	0.27003	0.8277	0.58162	-0.78186
PRKACA	P17612	cAMP-dependent protein kinase catalytic subunit alpha	PRKACA	0.27149	0.82992	0.89368	-0.16216
4-1BB	Q07011	Tumor necrosis factor receptor superfamily member 9	TNFRSF9	0.27404	0.83365	1.1872	0.24761
Cofilin-1	P23528	Cofilin-1	CFL1	0.27419	0.83365	0.94757	-0.077688
IL-13 Ra1	P78552	Interleukin-13 receptor subunit alpha-1	IL13RA1	0.27656	0.83617	0.88814	-0.17115
Ephrin-B3	Q15768	Ephrin-B3	EFNB3	0.27716	0.83617	1.1161	0.15852
HB-EGF	Q99075	Proheparin-binding EGF-like growth factor	HBEGF	0.27812	0.83617	0.88673	-0.17344
NDP kinase B	P22392	Nucleoside diphosphate kinase B	NME2	0.27817	0.83617	0.91312	-0.13113
DPP2	Q9UHL4	Dipeptidyl peptidase 2	DPP7	0.27942	0.83617	0.91091	-0.13462
STK16	O75716	Serine/threonine-protein kinase 16	STK16	0.27947	0.83617	0.91724	-0.12463
kallikrein 5	Q9Y337	Kallikrein-5	KLK5	0.28218	0.84118	0.49877	-1.0035
granzyme A	P12544	Granzyme A	GZMA	0.28275	0.84118	0.88808	-0.17125
Epithelial cell kinase	P29317	Ephrin type-A receptor 2	EPHA2	0.28359	0.84118	1.1053	0.14441
MIP-3b	Q99731	C-C motif chemokine 19	CCL19	0.28522	0.84118	1.1334	0.1807
TGF-b3	P10600	Transforming growth factor beta-3 proprotein	TGFB3	0.28551	0.84118	1.0619	0.086715
Cathepsin B	P07858	Cathepsin B	CTSB	0.28561	0.84118	0.93163	-0.10216
MMP-3	P08254	Stromelysin-1	MMP3	0.28718	0.84359	1.0765	0.10632
ARTS1	Q9NZ08	Endoplasmic reticulum aminopeptidase 1	ERAP1	0.28962	0.84378	1.0951	0.13106
STRATIFIN	P31947	14-3-3 protein sigma	SFN	0.2897	0.84378	0.95057	-0.073134
HSP 40	P25685	DnaJ homolog subfamily B member 1	DNAJB1	0.29071	0.84378	1.0783	0.10873
TLR2	O60603	Toll-like receptor 2	TLR2	0.29137	0.84378	1.0363	0.051481
BGN	P21810	Biglycan	BGN	0.29329	0.84378	1.0738	0.10274
Plasmin	P00747	Plasminogen	PLG	0.29385	0.84378	0.87203	-0.19755
MSP R	Q04912	Macrophage-stimulating protein receptor	MST1R	0.29502	0.84378	0.87238	-0.19697
Collectin Kidney 1	Q9BWP8	Collectin-11	COLEC11	0.29537	0.84378	1.1277	0.17334
IL-4 sR	P24394	Interleukin-4 receptor subunit alpha	IL4R	0.29598	0.84378	0.83924	-0.25284
TMA	P07202	Thyroid peroxidase	TPO	0.29639	0.84378	0.86844	-0.2035
TNF-b	P01374	Lymphotoxin-alpha	LTA	0.29791	0.84378	0.85062	-0.23341
WIF-1	Q9Y5W5	Wnt inhibitory factor 1	WIF1	0.2983	0.84378	1.0505	0.071034
TNFSF15	O95150	Tumor necrosis factor ligand superfamily member 15	TNFSF15	0.30045	0.84378	1.0747	0.10388
MDHC	P40925	Malate dehydrogenase, cytoplasmic	MDH1	0.30142	0.84378	1.0696	0.097042
Chk2	O96017	Serine/threonine-protein kinase Chk2	CHEK2	0.30157	0.84378	0.51895	-0.94634
NET4	Q9HB63	Netrin-4	NTN4	0.30308	0.84378	0.93106	-0.10305
Macrophage scavenger receptor	P21757	Macrophage scavenger receptor types I and II	MSR1	0.3031	0.84378	0.92575	-0.1113
GRN	P28799	Progranulin	GRN	0.30334	0.84378	0.94157	-0.086867
Neurotrophin-3	P20783	Neurotrophin-3	NTF3	0.30346	0.84378	0.94059	-0.088362
MAPK2	P49137	MAP kinase-activated protein kinase 2	MAPKAPK2	0.30347	0.84378	0.89894	-0.1537
NKG2D	P26718	NKG2-D type II integral membrane protein	KLRK1	0.30406	0.84378	0.78187	-0.355
MICB	Q29980	MHC class I polypeptide-related sequence B	MICB	0.30577	0.84378	0.56153	-0.83256
PAI-1	P05121	Plasminogen activator inhibitor 1	SERPINE1	0.30598	0.84378	1.1004	0.13808
p27Kip1	P46527	Cyclin-dependent kinase inhibitor 1B	CDKN1B	0.30649	0.84378	0.75327	-0.40876
IGFBP-3	P17936	Insulin-like growth factor-binding protein 3	IGFBP3	0.30655	0.84378	0.8594	-0.2186
ACTH	P01189	Pro-opiomelanocortin	POMC	0.30706	0.84378	0.91014	-0.13584
TNF-a	P01375	Tumor necrosis factor	TNF	0.30767	0.84378	1.8189	0.86308
Met	P08581	Hepatocyte growth factor receptor	MET	0.30903	0.84378	1.0619	0.086585
Olfactomedin-4	Q6UX06	Olfactomedin-4	OLFM4	0.30923	0.84378	0.90383	-0.14588
annexin VI	P08133	Annexin A6	ANXA6	0.31035	0.84378	1.0546	0.076669
CK2-A1B	P68400	Casein kinase II subunit alpha	CSNK2A1	0.31043	0.84378	1.3255	0.40657
ROBO2	Q9HCK4	Roundabout homolog 2	ROBO2	0.31189	0.84569	1.05	0.070452
UBC9	P63279	SUMO-conjugating enzyme UBC9	UBE2I	0.31366	0.84845	0.88685	-0.17324
M-CSF R	P07333	Macrophage colony-stimulating factor 1 receptor	CSF1R	0.31572	0.85022	0.89899	-0.15362
Thyroglobulin	P01266	Thyroglobulin	TG	0.3162	0.85022	0.8251	-0.27736
Thyroxine-Binding Globulin	P05543	Thyroxine-binding globulin	SERPINA7	0.31657	0.85022	0.95101	-0.072467
IL-2 sRa	P01589	Interleukin-2 receptor subunit alpha	IL2RA	0.31919	0.85269	0.64865	-0.62448
sICAM-3	P32942	Intercellular adhesion molecule 3	ICAM3	0.31956	0.85269	0.91444	-0.12905
RAN	P62826	GTP-binding nuclear protein Ran	RAN	0.31982	0.85269	1.3138	0.39374
RAC1	P63000	Ras-related C3 botulinum toxin substrate 1	RAC1	0.32126	0.85269	0.91442	-0.12908
XTP3A	Q9H773	dCTP pyrophosphatase 1	DCTPP1	0.32182	0.85269	1.0503	0.070789
Vasoactive Intestinal Peptide	P01282	VIP peptides	VIP	0.32246	0.85269	1.1697	0.22619
Kallistatin	P29622	Kallistatin	SERPINA4	0.32517	0.85269	0.95336	-0.068902
PAK7	Q9P286	Serine/threonine-protein kinase PAK 5	PAK5	0.32649	0.85269	0.9451	-0.08146
annexin I	P04083	Annexin A1	ANXA1	0.32722	0.85269	0.86232	-0.21371
IFN-lambda 2	Q8IZJ0	Interferon lambda-2	IFNL2	0.328	0.85269	1.0592	0.082938
Tropomyosin 2	P07951	Tropomyosin beta chain	TPM2	0.32917	0.85269	0.93182	-0.10187
HDGR2	Q7Z4V5	Hepatoma-derived growth factor-related protein 2	HDGFL2	0.33009	0.85269	0.94347	-0.083945
CYTT	P09228	Cystatin-SA	CST2	0.33109	0.85269	1.1591	0.21301
CLM6	Q08708	CMRF35-like molecule 6	CD300C	0.33127	0.85269	1.0756	0.10517
AN32B	Q92688	Acidic leucine-rich nuclear phosphoprotein 32 family member B	ANP32B	0.33238	0.85269	0.88051	-0.18358
GSK-3 alpha/beta	P49840	Glycogen synthase kinase-3 alpha	GSK3A	0.33304	0.85269	1.1042	0.14297
Karyopherin-a2	P52292	Importin subunit alpha-1	KPNA2	0.33444	0.85269	0.92035	-0.11975
uPA	P00749	Urokinase-type plasminogen activator	PLAU	0.33486	0.85269	1.0504	0.070957
G-CSF	P09919	Granulocyte colony-stimulating factor	CSF3	0.33624	0.85269	0.79262	-0.33529
Lamin-B1	P20700	Lamin-B1	LMNB1	0.33782	0.85269	0.86321	-0.21222
MATN3	O15232	Matrilin-3	MATN3	0.33888	0.85269	0.92901	-0.10623
MPIF-1	P55773	C-C motif chemokine 23	CCL23	0.33893	0.85269	0.92268	-0.11609
NovH	P48745	CCN family member 3	CCN3	0.33983	0.85269	0.92168	-0.11766
bFGF	P09038	Fibroblast growth factor 2	FGF2	0.34067	0.85269	0.51597	-0.95464
SLIK5	O94991	SLIT and NTRK-like protein 5	SLITRK5	0.34102	0.85269	0.91383	-0.13001
PTHrP	P12272	Parathyroid hormone-related protein	PTHLH	0.34258	0.85269	1.193	0.25458
