## Supplementary material for "Innate immune responses in patients treated with SBRT irradiation enhances prostate cancer remissions": Supp. Table 1 (part 2 of 2)

### Sheet: 2.5y (continued)
				2.5y/Pre
AMPK a1b1g1	Q13131	5'-AMP-activated protein kinase catalytic subunit alpha-1	PRKAA1	0.34367	0.85269	0.82885	-0.27081
Kallikrein 7	P49862	Kallikrein-7	KLK7	0.34371	0.85269	0.46909	-1.0921
MK12	P53778	Mitogen-activated protein kinase 12	MAPK12	0.34419	0.85269	0.90395	-0.14568
TSP2	P35442	Thrombospondin-2	THBS2	0.34427	0.85269	1.1315	0.17819
Caspase-3	P42574	Caspase-3	CASP3	0.34428	0.85269	0.89306	-0.16318
Apo E3	P02649	Apolipoprotein E	APOE	0.34507	0.85269	1.0532	0.074808
calreticulin	P27797	Calreticulin	CALR	0.34527	0.85269	1.0132	0.01888
TIMP-1	P01033	Metalloproteinase inhibitor 1	TIMP1	0.34702	0.85269	1.0423	0.059829
CK2-A2B	P19784	Casein kinase II subunit alpha'	CSNK2A2	0.34719	0.85269	1.2722	0.34738
DcR3	O95407	Tumor necrosis factor receptor superfamily member 6B	TNFRSF6B	0.34752	0.85269	0.89648	-0.15766
UFC1	Q9Y3C8	Ubiquitin-fold modifier-conjugating enzyme 1	UFC1	0.34814	0.85269	1.0459	0.064808
SEPR	Q12884	Prolyl endopeptidase FAP	FAP	0.34824	0.85269	1.1786	0.23706
Adiponectin	Q15848	Adiponectin	ADIPOQ	0.34891	0.85269	1.1201	0.16367
PCNA	P12004	Proliferating cell nuclear antigen	PCNA	0.34896	0.85269	0.90024	-0.15162
Survivin	O15392	Baculoviral IAP repeat-containing protein 5	BIRC5	0.34901	0.85269	0.95935	-0.059872
RTN4	Q9NQC3	Reticulon-4	RTN4	0.34924	0.85269	1.0719	0.10011
Hat1	O14929	Histone acetyltransferase type B catalytic subunit	HAT1	0.35129	0.85562	1.0621	0.086945
TrkA	P04629	High affinity nerve growth factor receptor	NTRK1	0.35321	0.85562	0.91236	-0.13233
Neurotrophin-5	P34130	Neurotrophin-4	NTF4	0.35496	0.85562	1.1009	0.13874
NMT1	P30419	Glycylpeptide N-tetradecanoyltransferase 1	NMT1	0.35499	0.85562	0.77629	-0.36533
ERK-1	P27361	Mitogen-activated protein kinase 3	MAPK3	0.35526	0.85562	0.93829	-0.09189
ITI heavy chain H4	Q14624	Inter-alpha-trypsin inhibitor heavy chain H4	ITIH4	0.35562	0.85562	1.0435	0.06146
WKFN1	Q96D09	G-protein coupled receptor-associated sorting protein 2	GPRASP2	0.35656	0.85562	1.0727	0.10119
Activated Protein C	P04070	Vitamin K-dependent protein C	PROC	0.35689	0.85562	0.93252	-0.1008
PDE9A	O76083	High affinity cGMP-specific 3',5'-cyclic phosphodiesterase 9A	PDE9A	0.35727	0.85562	0.78942	-0.34113
OMD	Q99983	Osteomodulin	OMD	0.35881	0.85719	0.89234	-0.16433
GIIE	Q9NZK7	Group IIE secretory phospholipase A2	PLA2G2E	0.36185	0.85719	0.92645	-0.11021
AREG	P15514	Amphiregulin	AREG	0.36192	0.85719	1.1778	0.23614
Protein S	P07225	Vitamin K-dependent protein S	PROS1	0.36303	0.85719	1.0503	0.070838
GFAP	P14136	Glial fibrillary acidic protein	GFAP	0.36416	0.85719	0.61803	-0.69426
CHL1	O00533	Neural cell adhesion molecule L1-like protein	CHL1	0.36418	0.85719	1.0417	0.058979
CNDP1	Q96KN2	Beta-Ala-His dipeptidase	CNDP1	0.36531	0.85719	1.0538	0.075589
CK-MM	P06732	Creatine kinase M-type	CKM	0.36584	0.85719	0.87803	-0.18766
Coagulation Factor XI	P03951	Coagulation factor XI	F11	0.36601	0.85719	1.0468	0.066011
Eotaxin-2	O00175	C-C motif chemokine 24	CCL24	0.36619	0.85719	0.91873	-0.12229
tau	P10636	Microtubule-associated protein tau	MAPT	0.36798	0.85719	1.2032	0.26686
ERBB1	P00533	Epidermal growth factor receptor	EGFR	0.3689	0.85719	1.0472	0.066513
ART	O00253	Agouti-related protein	AGRP	0.36899	0.85719	1.1204	0.16404
kallikrein 13	Q9UKR3	Kallikrein-13	KLK13	0.36919	0.85719	0.94988	-0.074184
Nogo Receptor	Q9BZR6	Reticulon-4 receptor	RTN4R	0.36964	0.85719	1.0812	0.11265
LCMT1	Q9UIC8	Leucine carboxyl methyltransferase 1	LCMT1	0.37068	0.85719	1.042	0.059304
Transferrin	P02787	Serotransferrin	TF	0.37128	0.85719	1.036	0.050993
FGFR-3	P22607	Fibroblast growth factor receptor 3	FGFR3	0.3716	0.85719	0.87117	-0.19898
ST4S6	Q7LFX5	Carbohydrate sulfotransferase 15	CHST15	0.37282	0.85824	0.93984	-0.089507
IL-5 Ra	Q01344	Interleukin-5 receptor subunit alpha	IL5RA	0.37387	0.8589	1.2474	0.31897
GFRa-3	O60609	GDNF family receptor alpha-3	GFRA3	0.37499	0.85973	1.399	0.48435
FST	P19883	Follistatin	FST	0.37598	0.85981	0.84203	-0.24805
CDK2/cyclin A	P24941	Cyclin-dependent kinase 2	CDK2	0.37715	0.85981	1.033	0.046906
Integrin aVb5	P06756	Integrin alpha-V	ITGAV	0.37731	0.85981	1.0259	0.036928
Periostin	Q15063	Periostin	POSTN	0.37911	0.86141	1.0589	0.082577
GHC2	Q9H1K4	Mitochondrial glutamate carrier 2	SLC25A18	0.38018	0.86141	0.89019	-0.16781
HCC-1	Q16627	C-C motif chemokine 14	CCL14	0.38168	0.86141	1.0807	0.11192
P-Cadherin	P22223	Cadherin-3	CDH3	0.38188	0.86141	0.97416	-0.037767
Cathepsin V	O60911	Cathepsin L2	CTSV	0.38217	0.86141	1.063	0.088156
BNP-32	P16860	Natriuretic peptides B	NPPB	0.3827	0.86141	0.93704	-0.09381
AIF1	P55008	Allograft inflammatory factor 1	AIF1	0.38402	0.86141	0.9484	-0.076436
MATN2	O00339	Matrilin-2	MATN2	0.38412	0.86141	1.0439	0.062027
FCAR	P24071	Immunoglobulin alpha Fc receptor	FCAR	0.38652	0.86468	0.90063	-0.15099
Peroxiredoxin-6	P30041	Peroxiredoxin-6	PRDX6	0.38783	0.86468	1.1863	0.24643
SORC2	Q96PQ0	VPS10 domain-containing receptor SorCS2	SORCS2	0.38934	0.86468	0.34906	-1.5185
MAPKAPK3	Q16644	MAP kinase-activated protein kinase 3	MAPKAPK3	0.38982	0.86468	1.0465	0.065533
CLF-1/CLC Complex	O75462	Cytokine receptor-like factor 1	CRLF1	0.39076	0.86468	0.91044	-0.13537
Nr-CAM	Q92823	Neuronal cell adhesion molecule	NRCAM	0.39176	0.86468	1.0569	0.079902
Activin RIB	P36896	Activin receptor type-1B	ACVR1B	0.39178	0.86468	0.94594	-0.080173
C1-Esterase Inhibitor	P05155	Plasma protease C1 inhibitor	SERPING1	0.39249	0.86468	1.0519	0.072976
OBCAM	Q14982	Opioid-binding protein/cell adhesion molecule	OPCML	0.39275	0.86468	1.0341	0.048384
Thrombin	P00734	Prothrombin	F2	0.3934	0.86468	1.0964	0.13272
HPG-	P15428	15-hydroxyprostaglandin dehydrogenase [NAD(+)]	HPGD	0.39485	0.86468	0.96342	-0.053763
HINT1	P49773	Histidine triad nucleotide-binding protein 1	HINT1	0.39617	0.86468	0.76095	-0.39412
IL-17F	Q96PD4	Interleukin-17F	IL17F	0.39671	0.86468	0.91003	-0.13601
FGF-5	P12034	Fibroblast growth factor 5	FGF5	0.39689	0.86468	1.3175	0.39784
DC-SIGN	Q9NNX6	CD209 antigen	CD209	0.39746	0.86468	0.93322	-0.099711
NSF1C	Q9UNZ2	NSFL1 cofactor p47	NSFL1C	0.39785	0.86468	0.84042	-0.25082
OPG	O00300	Tumor necrosis factor receptor superfamily member 11B	TNFRSF11B	0.39964	0.86552	1.078	0.10834
TIG2	Q99969	Retinoic acid receptor responder protein 2	RARRES2	0.40108	0.86552	1.0637	0.089084
Glutathione S-transferase Pi	P09211	Glutathione S-transferase P	GSTP1	0.40129	0.86552	0.94632	-0.079605
TWEAK	O43508	Tumor necrosis factor ligand superfamily member 12	TNFSF12	0.4013	0.86552	0.65827	-0.60325
BMPER	Q8N8U9	BMP-binding endothelial regulator protein	BMPER	0.40218	0.86575	0.83225	-0.26492
cIAP-2	Q13489	Baculoviral IAP repeat-containing protein 3	BIRC3	0.40431	0.86725	0.74075	-0.43294
Renin	P00797	Renin	REN	0.40441	0.86725	0.725	-0.46395
TNF sR-I	P19438	Tumor necrosis factor receptor superfamily member 1A	TNFRSF1A	0.40886	0.87082	1.053	0.074515
ASAHL	Q02083	N-acylethanolamine-hydrolyzing acid amidase	NAAA	0.40949	0.87082	1.2235	0.29102
Calpastatin	P20810	Calpastatin	CAST	0.41057	0.87082	1.0123	0.017642
ANGL4	Q9BY76	Angiopoietin-related protein 4	ANGPTL4	0.41148	0.87082	0.87117	-0.19897
AIP	O00170	AH receptor-interacting protein	AIP	0.41167	0.87082	0.95514	-0.06622
IL22RA1	Q8N6P7	Interleukin-22 receptor subunit alpha-1	IL22RA1	0.41394	0.87082	0.86549	-0.20842
IFN-lambda 1	Q8IU54	Interferon lambda-1	IFNL1	0.41424	0.87082	0.83932	-0.25271
Myokinase human	P00568	Adenylate kinase isoenzyme 1	AK1	0.41439	0.87082	1.2979	0.3762
TNF sR-II	P20333	Tumor necrosis factor receptor superfamily member 1B	TNFRSF1B	0.41447	0.87082	1.0726	0.10107
HCC-4	O15467	C-C motif chemokine 16	CCL16	0.41456	0.87082	1.0582	0.081653
TCTP	P13693	Translationally-controlled tumor protein	TPT1	0.41456	0.87082	0.89479	-0.16038
IL-7 Ra	P16871	Interleukin-7 receptor subunit alpha	IL7R	0.41688	0.87133	0.89406	-0.16156
EPO-R	P19235	Erythropoietin receptor	EPOR	0.417	0.87133	0.95417	-0.067681
C2	P06681	Complement C2	C2	0.41713	0.87133	1.0271	0.038544
SGTA	O43765	Small glutamine-rich tetratricopeptide repeat-containing protein alpha	SGTA	0.41861	0.87181	0.93032	-0.1042
Apo E4	P02649	Apolipoprotein E	APOE	0.41901	0.87181	1.0513	0.072219
KI3S1	Q14943	Killer cell immunoglobulin-like receptor 3DS1	KIR3DS1	0.42008	0.87181	0.88929	-0.16927
Siglec-3	P20138	Myeloid cell surface antigen CD33	CD33	0.42045	0.87181	1.0576	0.080855
ARP19	P56211	cAMP-regulated phosphoprotein 19	ARPP19	0.42223	0.87236	0.94735	-0.078034
Factor H	P08603	Complement factor H	CFH	0.42292	0.87236	1.0274	0.039051
GM-CSF	P04141	Granulocyte-macrophage colony-stimulating factor	CSF2	0.42303	0.87236	0.89079	-0.16684
SMAC	Q9NR28	Diablo homolog, mitochondrial	DIABLO	0.42469	0.87355	0.95536	-0.065877
Cystatin C	P01034	Cystatin-C	CST3	0.42516	0.87355	1.0523	0.073507
IGF-I sR	P08069	Insulin-like growth factor 1 receptor	IGF1R	0.42616	0.87401	1.0561	0.078809
PCSK9	Q8NBP7	Proprotein convertase subtilisin/kexin type 9	PCSK9	0.42972	0.87833	1.048	0.067591
Clusterin	P10909	Clusterin	CLU	0.43122	0.87833	0.90127	-0.14997
NACA	Q13765	Nascent polypeptide-associated complex subunit alpha	NACA	0.43248	0.87833	1.1617	0.21618
CRTAM	O95727	Cytotoxic and regulatory T-cell molecule	CRTAM	0.43386	0.87833	0.7542	-0.40697
FCG3B	O75015	Low affinity immunoglobulin gamma Fc region receptor III-B	FCGR3B	0.4348	0.87833	0.92261	-0.11621
PGRP-S	O75594	Peptidoglycan recognition protein 1	PGLYRP1	0.43664	0.87833	0.8283	-0.27177
LIN7B	Q9HAP6	Protein lin-7 homolog B	LIN7B	0.43834	0.87833	1.027	0.038419
4EBP2	Q13542	Eukaryotic translation initiation factor 4E-binding protein 2	EIF4EBP2	0.43896	0.87833	0.88616	-0.17436
GX	O15496	Group 10 secretory phospholipase A2	PLA2G10	0.43898	0.87833	0.9425	-0.08544
PTH	P01270	Parathyroid hormone	PTH	0.43923	0.87833	0.8864	-0.17397
Kallikrein 6	Q92876	Kallikrein-6	KLK6	0.43935	0.87833	0.97367	-0.038501
ABL1	P00519	Tyrosine-protein kinase ABL1	ABL1	0.44038	0.87833	1.5052	0.58994
C3d	P01024	Complement C3	C3	0.44118	0.87833	0.78035	-0.35781
MSP	P26927	Hepatocyte growth factor-like protein	MST1	0.44174	0.87833	1.1146	0.1565
Contactin-5	O94779	Contactin-5	CNTN5	0.44232	0.87833	0.95401	-0.067927
PFD5	Q99471	Prefoldin subunit 5	PFDN5	0.44362	0.87833	1.0322	0.045697
BRF-1	Q92994	Transcription factor IIIB 90 kDa subunit	BRF1	0.44412	0.87833	1.9795	0.98515
IL-4	P05112	Interleukin-4	IL4	0.44562	0.87833	0.95083	-0.072738
DMP1	Q13316	Dentin matrix acidic phosphoprotein 1	DMP1	0.44684	0.87833	0.9246	-0.11309
GDF-11	O95390	Growth/differentiation factor 11	GDF11	0.44726	0.87833	0.92196	-0.11723
ERAB	Q99714	3-hydroxyacyl-CoA dehydrogenase type-2	HSD17B10	0.44827	0.87833	1.2205	0.28743
Angiogenin	P03950	Angiogenin	ANG	0.44843	0.87833	1.0393	0.05564
PAK6	Q9NQU5	Serine/threonine-protein kinase PAK 6	PAK6	0.4488	0.87833	0.72657	-0.46082
SCGF-alpha	Q9Y240	C-type lectin domain family 11 member A	CLEC11A	0.44986	0.87833	1.0436	0.061577
IL-20 Ra	Q9UHF4	Interleukin-20 receptor subunit alpha	IL20RA	0.45119	0.87833	1.0496	0.06983
DUS3	P51452	Dual specificity protein phosphatase 3	DUSP3	0.45161	0.87833	1.045	0.063515
Sphingosine kinase 1	Q9NYA1	Sphingosine kinase 1	SPHK1	0.45175	0.87833	0.9039	-0.14577
MICA	Q29983	MHC class I polypeptide-related sequence A	MICA	0.45215	0.87833	0.91808	-0.12331
TNNI3_RAT	P23693	Troponin I, cardiac muscle	Tnni3	0.45277	0.87833	0.44797	-1.1585
HMG-1	P09429	High mobility group protein B1	HMGB1	0.45297	0.87833	0.95908	-0.060281
IGFBP-6	P24592	Insulin-like growth factor-binding protein 6	IGFBP6	0.45333	0.87833	1.0466	0.065763
CD23	P06734	Low affinity immunoglobulin epsilon Fc receptor	FCER2	0.45373	0.87833	1.0511	0.071899
PKB a/b/g	Family	#N/A	#N/A	0.45396	0.87833	0.92957	-0.10537
CD27	P26842	CD27 antigen	CD27	0.45633	0.88141	0.94927	-0.075115
KI3L2	P43630	Killer cell immunoglobulin-like receptor 3DL2	KIR3DL2	0.45713	0.88144	0.8454	-0.24229
GITR	Q9Y5U5	Tumor necrosis factor receptor superfamily member 18	TNFRSF18	0.45894	0.88146	0.89009	-0.16798
MOZ	Q92794	Histone acetyltransferase KAT6A	KAT6A	0.45903	0.88146	0.86168	-0.21478
Cripto	P13385	Teratocarcinoma-derived growth factor 1	TDGF1	0.45948	0.88146	0.93436	-0.097956
IGFBP-1	P08833	Insulin-like growth factor-binding protein 1	IGFBP1	0.46135	0.88222	0.75165	-0.41187
Factor B	P00751	Complement factor B	CFB	0.46144	0.88222	1.0318	0.045171
BCMA	Q02223	Tumor necrosis factor receptor superfamily member 17	TNFRSF17	0.46608	0.88584	1.0649	0.090651
Cyclin B1	P14635	G2/mitotic-specific cyclin-B1	CCNB1	0.46739	0.88584	0.61619	-0.69854
CHST6	Q9GZX3	Carbohydrate sulfotransferase 6	CHST6	0.46794	0.88584	0.76035	-0.39527
TCPTP	P17706	Tyrosine-protein phosphatase non-receptor type 2	PTPN2	0.46802	0.88584	0.90952	-0.13682
HNRPQ	O60506	Heterogeneous nuclear ribonucleoprotein Q	SYNCRIP	0.47032	0.88584	0.94581	-0.080374
TF	P13726	Tissue factor	F3	0.47163	0.88584	1.0525	0.073835
GSTA3	Q16772	Glutathione S-transferase A3	GSTA3	0.4717	0.88584	0.74783	-0.41921
TIMP-3	P35625	Metalloproteinase inhibitor 3	TIMP3	0.47303	0.88584	1.0579	0.081158
SREC-I	Q14162	Scavenger receptor class F member 1	SCARF1	0.47333	0.88584	0.94771	-0.077476
Galectin-3	P17931	Galectin-3	LGALS3	0.4736	0.88584	1.0368	0.052098
40S ribosomal protein SA	P08865	40S ribosomal protein SA	RPSA	0.47434	0.88584	0.95507	-0.066323
IDE	P14735	Insulin-degrading enzyme	IDE	0.47469	0.88584	1.0177	0.025363
BGH3	Q15582	Transforming growth factor-beta-induced protein ig-h3	TGFBI	0.47537	0.88584	1.0335	0.047517
MCP-3	P80098	C-C motif chemokine 7	CCL7	0.47538	0.88584	1.0433	0.061145
PDGF-BB	P01127	Platelet-derived growth factor subunit B	PDGFB	0.47748	0.88584	1.0756	0.10511
Carbonic anhydrase 6	P23280	Carbonic anhydrase 6	CA6	0.47773	0.88584	1.0598	0.083836
dopa decarboxylase	P20711	Aromatic-L-amino-acid decarboxylase	DDC	0.47816	0.88584	1.0225	0.032038
Prekallikrein	P03952	Plasma kallikrein	KLKB1	0.4786	0.88584	1.0305	0.043391
Prothrombin	P00734	Prothrombin	F2	0.47876	0.88584	1.0603	0.084436
SSRP1	Q08945	FACT complex subunit SSRP1	SSRP1	0.48006	0.88584	1.183	0.24246
HAI-1	O43278	Kunitz-type protease inhibitor 1	SPINT1	0.48033	0.88584	1.0557	0.078224
IL-6	P05231	Interleukin-6	IL6	0.48062	0.88584	0.93031	-0.10421
DnaJ homolog	Q96DA6	Mitochondrial import inner membrane translocase subunit TIM14	DNAJC19	0.48212	0.88717	0.95172	-0.07139
ASAH2	Q9NR71	Neutral ceramidase	ASAH2	0.48299	0.88732	0.89345	-0.16255
BMX	P51813	Cytoplasmic tyrosine-protein kinase BMX	BMX	0.48626	0.88765	0.88932	-0.16923
TRY3	P35030	Trypsin-3	PRSS3	0.48659	0.88765	1.0718	0.10003
IFN-aA	P01563	Interferon alpha-2	IFNA2	0.48677	0.88765	1.0272	0.038759
CBX5	P45973	Chromobox protein homolog 5	CBX5	0.48747	0.88765	0.86314	-0.21234
DHH	O43323	Desert hedgehog protein	DHH	0.48823	0.88765	0.87661	-0.18999
C3a	P01024	Complement C3	C3	0.4891	0.88765	1.1345	0.18206
CHK1	O14757	Serine/threonine-protein kinase Chk1	CHEK1	0.48927	0.88765	0.92732	-0.10886
b-NGF	P01138	Beta-nerve growth factor	NGF	0.49084	0.88765	0.90419	-0.1453
IL-1F7	Q9NZH6	Interleukin-37	IL37	0.49094	0.88765	0.88376	-0.17827
Peroxiredoxin-1	Q06830	Peroxiredoxin-1	PRDX1	0.49104	0.88765	1.1346	0.18222
DLL1	O00548	Delta-like protein 1	DLL1	0.49288	0.88863	0.94086	-0.087949
DAF	P08174	Complement decay-accelerating factor	CD55	0.49413	0.88863	1.0453	0.063959
BOC	Q9BWV1	Brother of CDO	BOC	0.49451	0.88863	1.0584	0.081868
Fractalkine/CX3CL-1	P78423	Fractalkine	CX3CL1	0.49517	0.88863	1.0413	0.058397
CDK1/cyclin B	P06493	Cyclin-dependent kinase 1	CDK1	0.49712	0.88863	0.96417	-0.052639
a2-Antiplasmin	P08697	Alpha-2-antiplasmin	SERPINF2	0.49765	0.88863	0.97306	-0.039394
Aurora kinase A	O14965	Aurora kinase A	AURKA	0.49812	0.88863	1.367	0.45096
WNT7A	O00755	Protein Wnt-7a	WNT7A	0.4994	0.88863	0.67115	-0.5753
C1q	P02745	Complement C1q subcomponent subunit A	C1QA	0.5008	0.88863	1.0461	0.064983
CLC4K	Q9UJ71	C-type lectin domain family 4 member K	CD207	0.50103	0.88863	0.87128	-0.19879
Cytochrome P450 3A4	P08684	Cytochrome P450 3A4	CYP3A4	0.50121	0.88863	0.95915	-0.060167
DEAD-box protein 19B	Q9UMR2	ATP-dependent RNA helicase DDX19B	DDX19B	0.50189	0.88863	0.85932	-0.21874
CD36 ANTIGEN	P16671	Platelet glycoprotein 4	CD36	0.50253	0.88863	1.0372	0.052702
CK-MB	P12277	Creatine kinase B-type	CKB	0.50261	0.88863	0.86274	-0.213
PERL	P22079	Lactoperoxidase	LPO	0.50384	0.88941	0.88687	-0.1732
IL-11	P20809	Interleukin-11	IL11	0.50609	0.89142	0.89391	-0.16181
SLAF6	Q96DU3	SLAM family member 6	SLAMF6	0.50656	0.89142	0.93574	-0.095817
Thymidine kinase	P04183	Thymidine kinase, cytosolic	TK1	0.51401	0.90207	0.95979	-0.059214
Proteinase-3	P24158	Myeloblastin	PRTN3	0.51454	0.90207	0.91699	-0.12503
PGP9.5	P09936	Ubiquitin carboxyl-terminal hydrolase isozyme L1	UCHL1	0.51561	0.90207	0.9645	-0.05215
TSH	P01215	Glycoprotein hormones alpha chain	CGA	0.51581	0.90207	0.94122	-0.087402
PLCG1	P19174	1-phosphatidylinositol 4,5-bisphosphate phosphodiesterase gamma-1	PLCG1	0.51698	0.90269	0.93146	-0.10243
Leptin	P41159	Leptin	LEP	0.51822	0.90269	0.94055	-0.088422
IL-10	P22301	Interleukin-10	IL10	0.51857	0.90269	0.96711	-0.04825
FGF9	P31371	Fibroblast growth factor 9	FGF9	0.51972	0.90331	0.95037	-0.073436
RGM-C	Q6ZVN8	Hemojuvelin	HJV	0.52108	0.90428	1.0418	0.059019
CAPG	P40121	Macrophage-capping protein	CAPG	0.52401	0.90524	1.0455	0.064223
IL-2 sRg	P31785	Cytokine receptor common subunit gamma	IL2RG	0.52403	0.90524	1.0581	0.081431
TGF-b R III	Q03167	Transforming growth factor beta receptor type 3	TGFBR3	0.52561	0.90524	1.0429	0.060642
IL-18 Ra	Q13478	Interleukin-18 receptor 1	IL18R1	0.52616	0.90524	0.96107	-0.057286
6-Phosphogluconate dehydrogenase	P52209	6-phosphogluconate dehydrogenase, decarboxylating	PGD	0.52624	0.90524	1.0273	0.038828
Chymase	P23946	Chymase	CMA1	0.52645	0.90524	0.95494	-0.066519
IgG	P01857	Immunoglobulin heavy constant gamma 1	IGHG1	0.52741	0.90552	1.0408	0.057751
TFF3	Q07654	Trefoil factor 3	TFF3	0.53305	0.90903	1.0671	0.093688
Sonic Hedgehog	Q15465	Sonic hedgehog protein	SHH	0.53332	0.90903	1.0561	0.078711
eIF-5A-1	P63241	Eukaryotic translation initiation factor 5A-1	EIF5A	0.53407	0.90903	1.1743	0.23185
MBD4	O95243	Methyl-CpG-binding domain protein 4	MBD4	0.53431	0.90903	0.90041	-0.15134
IL-27	Q8NEV9	Interleukin-27 subunit alpha	IL27	0.53548	0.90903	0.83845	-0.2542
Protein C	P04070	Vitamin K-dependent protein C	PROC	0.53692	0.90903	0.96937	-0.044878
MMP-1	P03956	Interstitial collagenase	MMP1	0.53702	0.90903	1.1502	0.20185
CNTF	P26441	Ciliary neurotrophic factor	CNTF	0.53796	0.90903	1.024	0.034218
Cyclophilin A	P62937	Peptidyl-prolyl cis-trans isomerase A	PPIA	0.54023	0.90903	0.9253	-0.11201
IL-16	Q14005	Pro-interleukin-16	IL16	0.54062	0.90903	1.0451	0.063624
GV	P39877	Phospholipase A2 group V	PLA2G5	0.54225	0.90903	0.86029	-0.21711
ILT-2	Q8NHL6	Leukocyte immunoglobulin-like receptor subfamily B member 1	LILRB1	0.54326	0.90903	0.92604	-0.11085
Calcineurin	Q08209	Serine/threonine-protein phosphatase 2B catalytic subunit alpha isoform	PPP3CA	0.5433	0.90903	1.0259	0.036849
TSLP	Q969D9	Thymic stromal lymphopoietin	TSLP	0.54397	0.90903	1.2349	0.30437
Transketolase	P29401	Transketolase	TKT	0.54449	0.90903	1.0829	0.11497
ERBB4	Q15303	Receptor tyrosine-protein kinase erbB-4	ERBB4	0.5469	0.90903	0.95098	-0.072517
Integrin a1b1	P56199	Integrin alpha-1	ITGA1	0.54732	0.90903	1.0752	0.10464
Cadherin-2	P19022	Cadherin-2	CDH2	0.54772	0.90903	0.72627	-0.46143
LRRT1	Q86UE6	Leucine-rich repeat transmembrane neuronal protein 1	LRRTM1	0.54825	0.90903	1.0418	0.059121
IMB1	Q14974	Importin subunit beta-1	KPNB1	0.54854	0.90903	1.1952	0.25728
RBM39	Q14498	RNA-binding protein 39	RBM39	0.54867	0.90903	1.039	0.055186
FCG2A/B	P12318	Low affinity immunoglobulin gamma Fc region receptor II-a	FCGR2A	0.54949	0.90903	1.1258	0.17093
BARK1	P25098	Beta-adrenergic receptor kinase 1	GRK2	0.55051	0.90903	0.93622	-0.095088
CCL28	Q9NRJ3	C-C motif chemokine 28	CCL28	0.55061	0.90903	1.0231	0.032944
GOT1	P17174	Aspartate aminotransferase, cytoplasmic	GOT1	0.5508	0.90903	0.97286	-0.039701
TS	P04818	Thymidylate synthase	TYMS	0.55089	0.90903	1.0386	0.054583
prostatic binding protein	P30086	Phosphatidylethanolamine-binding protein 1	PEBP1	0.55214	0.90903	1.0701	0.097811
SPINT2	O43291	Kunitz-type protease inhibitor 2	SPINT2	0.55214	0.90903	0.91954	-0.12101
TXD12	O95881	Thioredoxin domain-containing protein 12	TXNDC12	0.55283	0.90903	1.0287	0.040768
DR3	Q93038	Tumor necrosis factor receptor superfamily member 25	TNFRSF25	0.5538	0.90929	1.0628	0.08783
TNNI2_RAT	P27768	Troponin I, fast skeletal muscle	Tnni2	0.55488	0.90975	1.0383	0.054234
Rb	P06400	Retinoblastoma-associated protein	RB1	0.55609	0.91041	0.87661	-0.19
Sorting nexin 4	O95219	Sorting nexin-4	SNX4	0.55874	0.91183	0.91166	-0.13344
SREC-II	Q96GP6	Scavenger receptor class F member 2	SCARF2	0.55951	0.91183	0.9335	-0.099275
Cytochrome c	P99999	Cytochrome c	CYCS	0.55972	0.91183	0.95236	-0.070422
MCP-1	P13500	C-C motif chemokine 2	CCL2	0.56093	0.91183	1.0218	0.03107
IL-3 Ra	P26951	Interleukin-3 receptor subunit alpha	IL3RA	0.561	0.91183	0.9468	-0.078861
CD22	P20273	B-cell receptor CD22	CD22	0.56225	0.91224	0.89252	-0.16404
CD109	Q6YHK3	CD109 antigen	CD109	0.56287	0.91224	0.9925	-0.010866
Semaphorin 3A	Q14563	Semaphorin-3A	SEMA3A	0.56384	0.9124	0.88855	-0.17047
PlGF	P49763	Placenta growth factor	PGF	0.56459	0.9124	0.80352	-0.31559
FGFR4	P22455	Fibroblast growth factor receptor 4	FGFR4	0.56592	0.91325	0.97345	-0.038819
RET	P07949	Proto-oncogene tyrosine-protein kinase receptor Ret	RET	0.56686	0.91346	0.95786	-0.06211
Activin AB	P08476	Inhibin beta A chain	INHBA	0.56941	0.91607	0.91899	-0.12188
ROR1	Q01973	Inactive tyrosine-protein kinase transmembrane receptor ROR1	ROR1	0.57062	0.91607	0.9635	-0.053638
JNK2	P45984	Mitogen-activated protein kinase 9	MAPK9	0.57157	0.91607	0.96984	-0.044175
Triosephosphate isomerase	P60174	Triosephosphate isomerase	TPI1	0.57173	0.91607	1.0776	0.10788
a1-Antitrypsin	P01009	Alpha-1-antitrypsin	SERPINA1	0.57256	0.9161	0.94105	-0.087659
resistin	Q9HD89	Resistin	RETN	0.57705	0.91807	0.93619	-0.095127
CYTD	P28325	Cystatin-D	CST5	0.57714	0.91807	0.92559	-0.11155
SIRT2	Q8IXJ6	NAD-dependent protein deacetylase sirtuin-2	SIRT2	0.57719	0.91807	1.0705	0.098238
TGF-b2	P61812	Transforming growth factor beta-2 proprotein	TGFB2	0.57744	0.91807	1.2875	0.3646
RGMB	Q6NW40	RGM domain family member B	RGMB	0.57786	0.91807	1.0251	0.035814
LRIG3	Q6UXM1	Leucine-rich repeats and immunoglobulin-like domains protein 3	LRIG3	0.58022	0.91911	1.0323	0.045802
HRG	P04196	Histidine-rich glycoprotein	HRG	0.58096	0.91911	0.9471	-0.078415
LCK	P06239	Tyrosine-protein kinase Lck	LCK	0.5819	0.91911	0.88201	-0.18113
SH21A	O60880	SH2 domain-containing protein 1A	SH2D1A	0.58258	0.91911	0.86886	-0.20281
EphB6	O15197	Ephrin type-B receptor 6	EPHB6	0.58358	0.91911	0.9714	-0.041858
CTACK	Q9Y4X3	C-C motif chemokine 27	CCL27	0.58378	0.91911	1.0287	0.040835
suPAR	Q03405	Urokinase plasminogen activator surface receptor	PLAUR	0.58586	0.91911	0.94869	-0.075994
DBNL	Q9UJU6	Drebrin-like protein	DBNL	0.58625	0.91911	0.94162	-0.086782
TNFSF18	Q9UNG2	Tumor necrosis factor ligand superfamily member 18	TNFSF18	0.58701	0.91911	1.0492	0.069227
Coagulation Factor VII	P08709	Coagulation factor VII	F7	0.58744	0.91911	0.98578	-0.020665
CDK8/cyclin C	P49336	Cyclin-dependent kinase 8	CDK8	0.58748	0.91911	0.81474	-0.29559
ANGL3	Q9Y5C1	Angiopoietin-related protein 3	ANGPTL3	0.58949	0.92071	0.96158	-0.056528
contactin-1	Q12860	Contactin-1	CNTN1	0.59015	0.92071	0.95434	-0.067425
MIP-5	Q16663	C-C motif chemokine 15	CCL15	0.59096	0.92071	1.0166	0.023755
HPV E7 Type 16	P03129	Protein E7	E7	0.59428	0.9212	0.8553	-0.22549
SIG14	Q08ET2	Sialic acid-binding Ig-like lectin 14	SIGLEC14	0.59478	0.9212	0.90657	-0.1415
GCP-2	P80162	C-X-C motif chemokine 6	CXCL6	0.59489	0.9212	0.91603	-0.12654
sRANKL	O14788	Tumor necrosis factor ligand superfamily member 11	TNFSF11	0.59636	0.9212	0.91371	-0.13019
Laminin	P25391	Laminin subunit alpha-1	LAMA1	0.59641	0.9212	1.0224	0.032006
PDE7A	Q13946	High affinity cAMP-specific 3',5'-cyclic phosphodiesterase 7A	PDE7A	0.59722	0.9212	0.73547	-0.44327
ARGI1	P05089	Arginase-1	ARG1	0.5974	0.9212	0.97114	-0.042249
Trypsin 2	P07478	Trypsin-2	PRSS2	0.59918	0.9212	0.99549	-0.006528
Stress-induced-phosphoprotein 1	P31948	Stress-induced-phosphoprotein 1	STIP1	0.59961	0.9212	1.1193	0.16257
FGF-18	O76093	Fibroblast growth factor 18	FGF18	0.6001	0.9212	0.87013	-0.2007
PGCB	Q96GW7	Brevican core protein	BCAN	0.60085	0.9212	0.92923	-0.10589
discoidin domain receptor 1	Q08345	Epithelial discoidin domain-containing receptor 1	DDR1	0.60183	0.9212	0.9711	-0.042301
Ficolin-3	O75636	Ficolin-3	FCN3	0.60189	0.9212	1.0317	0.045011
Carbonic anhydrase VII	P43166	Carbonic anhydrase 7	CA7	0.60299	0.92162	0.86499	-0.20924
JAM-C	Q9BX67	Junctional adhesion molecule C	JAM3	0.60379	0.92162	1.0722	0.10059
PCSK7	Q16549	Proprotein convertase subtilisin/kexin type 7	PCSK7	0.60661	0.92179	1.027	0.038427
C8	P07357	Complement component C8 alpha chain	C8A	0.60708	0.92179	0.96839	-0.046344
RUXF	P62306	Small nuclear ribonucleoprotein F	SNRPF	0.60712	0.92179	1.0269	0.038254
ECM1	Q16610	Extracellular matrix protein 1	ECM1	0.60717	0.92179	0.97487	-0.036723
Cathepsin S	P25774	Cathepsin S	CTSS	0.60851	0.92227	0.95383	-0.068193
Galectin-8	O00214	Galectin-8	LGALS8	0.60924	0.92227	0.78339	-0.35219
PECAM-1	P16284	Platelet endothelial cell adhesion molecule	PECAM1	0.60994	0.92227	0.97282	-0.03976
Histone H1.2	P16403	Histone H1.2	H1-2	0.61343	0.9263	0.87784	-0.18797
TECK	O15444	C-C motif chemokine 25	CCL25	0.61426	0.92631	1.0066	0.0094683
PAK3	O75914	Serine/threonine-protein kinase PAK 3	PAK3	0.61645	0.92838	1.0337	0.047831
Fucosyltransferase 3	P21217	3-galactosyl-N-acetylglucosaminide 4-alpha-L-fucosyltransferase FUT3	FUT3	0.61827	0.92965	1.0095	0.013581
ETHE1	O95571	Persulfide dioxygenase ETHE1, mitochondrial	ETHE1	0.61912	0.92965	0.97782	-0.032354
Carbonic Anhydrase X	Q9NS85	Carbonic anhydrase-related protein 10	CA10	0.61977	0.92965	0.96567	-0.0504
BMP-14	P43026	Growth/differentiation factor 5	GDF5	0.62476	0.9359	0.93055	-0.10384
KPCT	Q04759	Protein kinase C theta type	PRKCQ	0.62597	0.93646	0.6591	-0.60143
MMP-2	P08253	72 kDa type IV collagenase	MMP2	0.62718	0.93703	1.0331	0.047019
MP2K4	P45985	Dual specificity mitogen-activated protein kinase kinase 4	MAP2K4	0.62869	0.93804	1.0389	0.054989
TAJ	Q9NS68	Tumor necrosis factor receptor superfamily member 19	TNFRSF19	0.63069	0.93979	0.92129	-0.11827
Dynactin subunit 2	Q13561	Dynactin subunit 2	DCTN2	0.63521	0.94204	0.92731	-0.10887
Spondin-1	Q9HCB6	Spondin-1	SPON1	0.63594	0.94204	1.0175	0.025059
C6	P13671	Complement component C6	C6	0.63679	0.94204	1.0344	0.048742
Cadherin-12	P55289	Cadherin-12	CDH12	0.6374	0.94204	0.69246	-0.5302
Kallikrein 4	Q9Y5K2	Kallikrein-4	KLK4	0.6384	0.94204	0.94701	-0.078542
B7-H1	Q9NZQ7	Programmed cell death 1 ligand 1	CD274	0.63841	0.94204	0.90884	-0.13789
PBEF	P43490	Nicotinamide phosphoribosyltransferase	NAMPT	0.63904	0.94204	0.93765	-0.092884
PKC-D	Q05655	Protein kinase C delta type	PRKCD	0.63955	0.94204	1.0618	0.086457
Tenascin	P24821	Tenascin	TNC	0.64016	0.94204	1.0143	0.020452
MAPK14	Q16539	Mitogen-activated protein kinase 14	MAPK14	0.64087	0.94204	0.96866	-0.04594
KI2L4	Q99706	Killer cell immunoglobulin-like receptor 2DL4	KIR2DL4	0.64139	0.94204	1.0573	0.080446
LG3BP	Q08380	Galectin-3-binding protein	LGALS3BP	0.64792	0.95039	0.99347	-0.0094524
ALCAM	Q13740	CD166 antigen	ALCAM	0.65064	0.95315	1.0167	0.023932
MDC	O00626	C-C motif chemokine 22	CCL22	0.65315	0.95558	1.0218	0.03112
PESC	O00541	Pescadillo homolog	PES1	0.65713	0.95779	0.91691	-0.12515
LAG-1	Q8NHW4	C-C motif chemokine 4-like	CCL4L1 more	0.65894	0.95779	0.89164	-0.16547
NKp44	O95944	Natural cytotoxicity triggering receptor 2	NCR2	0.65911	0.95779	0.96094	-0.057475
NR1D1	P20393	Nuclear receptor subfamily 1 group D member 1	NR1D1	0.6629	0.95779	1.0226	0.032185
SPHK2	Q9NRA0	Sphingosine kinase 2	SPHK2	0.66521	0.95779	0.95083	-0.072743
IL-10 Rb	Q08334	Interleukin-10 receptor subunit beta	IL10RB	0.66538	0.95779	0.97573	-0.03544
GIB	P04054	Phospholipase A2	PLA2G1B	0.66547	0.95779	1.0503	0.070852
MMP-16	P51512	Matrix metalloproteinase-16	MMP16	0.6655	0.95779	0.71212	-0.4898
transcription factor MLR1 isoform CRA_b	Q8N3X6	Ligand-dependent nuclear receptor corepressor-like protein	LCORL	0.6658	0.95779	0.97897	-0.030668
MED-1	Q15648	Mediator of RNA polymerase II transcription subunit 1	MED1	0.66658	0.95779	0.9225	-0.11638
PD-L2	Q9BQ51	Programmed cell death 1 ligand 2	PDCD1LG2	0.66659	0.95779	1.0369	0.052271
PPase	Q15181	Inorganic pyrophosphatase	PPA1	0.66984	0.95779	1.0345	0.048936
sLeptin R	P48357	Leptin receptor	LEPR	0.67007	0.95779	0.97044	-0.043287
BFL1	Q16548	Bcl-2-related protein A1	BCL2A1	0.67015	0.95779	0.98337	-0.024198
JAG1	P78504	Protein jagged-1	JAG1	0.67088	0.95779	1.0162	0.023243
RANTES	P13501	C-C motif chemokine 5	CCL5	0.67149	0.95779	0.91623	-0.12622
DR6	O75509	Tumor necrosis factor receptor superfamily member 21	TNFRSF21	0.67214	0.95779	1.033	0.04689
ADAMTS-4	O75173	A disintegrin and metalloproteinase with thrombospondin motifs 4	ADAMTS4	0.67237	0.95779	1.0135	0.019275
C4	P0C0L4	Complement C4-A	C4A	0.67266	0.95779	1.0148	0.021203
CDK5/p35	Q00535	Cyclin-dependent-like kinase 5	CDK5	0.67313	0.95779	0.9694	-0.04483
Stanniocalcin-1	P52823	Stanniocalcin-1	STC1	0.67676	0.95779	1.0017	0.0024687
MMP-14	P50281	Matrix metalloproteinase-14	MMP14	0.67677	0.95779	0.86838	-0.20361
FN1.4	P02751	Fibronectin	FN1	0.67733	0.95779	1.0006	0.00091657
MIA	Q16674	Melanoma-derived growth regulatory protein	MIA	0.67737	0.95779	0.95421	-0.067619
IL-20	Q9NYY1	Interleukin-20	IL20	0.67758	0.95779	0.85981	-0.21791
b-ECGF	P05230	Fibroblast growth factor 1	FGF1	0.67928	0.95779	0.91608	-0.12645
PPAC	P24666	Low molecular weight phosphotyrosine protein phosphatase	ACP1	0.6808	0.95779	0.82689	-0.27423
ANF_RAT	P01161	Natriuretic peptides A	Nppa	0.68553	0.95779	0.96012	-0.058717
BMP-1	P13497	Bone morphogenetic protein 1	BMP1	0.68587	0.95779	0.9458	-0.080388
Histone H2A.z	P0C0S5	Histone H2A.Z	H2AZ1	0.68657	0.95779	0.9144	-0.1291
TIMP-2	P16035	Metalloproteinase inhibitor 2	TIMP2	0.68723	0.95779	0.98663	-0.019417
Mn SOD	P04179	Superoxide dismutase [Mn], mitochondrial	SOD2	0.68809	0.95779	1.0279	0.039633
Angiostatin	P00747	Plasminogen	PLG	0.68836	0.95779	0.96858	-0.046057
IL-23	P29460	Interleukin-12 subunit beta	IL12B	0.68855	0.95779	1.0129	0.018536
Ephrin-A4	P52798	Ephrin-A4	EFNA4	0.68919	0.95779	1.0272	0.038717
RASA1	P20936	Ras GTPase-activating protein 1	RASA1	0.68963	0.95779	0.92002	-0.12027
TSLP R	Q9HC73	Cytokine receptor-like factor 2	CRLF2	0.69006	0.95779	0.96983	-0.044201
IL-15 Ra	Q13261	Interleukin-15 receptor subunit alpha	IL15RA	0.691	0.95779	0.94229	-0.085762
YES	P07947	Tyrosine-protein kinase Yes	YES1	0.69113	0.95779	1.0014	0.0020848
FGF-6	P10767	Fibroblast growth factor 6	FGF6	0.69144	0.95779	0.87811	-0.18753
MMP-17	Q9ULZ9	Matrix metalloproteinase-17	MMP17	0.6916	0.95779	1.0212	0.030331
Tropomyosin 1 alpha chain	P09493	Tropomyosin alpha-1 chain	TPM1	0.69182	0.95779	0.93681	-0.094178
IL-1Rrp2	Q9HB29	Interleukin-1 receptor-like 2	IL1RL2	0.692	0.95779	0.98338	-0.024186
NCK1	P16333	Cytoplasmic protein NCK1	NCK1	0.69202	0.95779	0.726	-0.46196
NADPH-P450 Oxidoreductase	P16435	NADPH--cytochrome P450 reductase	POR	0.69383	0.95911	1.1418	0.19133
HCG	P01215	Glycoprotein hormones alpha chain	CGA	0.6959	0.95975	0.88261	-0.18015
EphA5	P54756	Ephrin type-A receptor 5	EPHA5	0.69599	0.95975	0.93506	-0.096867
MMP-13	P45452	Collagenase 3	MMP13	0.70122	0.96319	1.1037	0.14239
IFN-g	P01579	Interferon gamma	IFNG	0.70156	0.96319	1.0448	0.063278
hnRNP K	P61978	Heterogeneous nuclear ribonucleoprotein K	HNRNPK	0.70217	0.96319	1.0179	0.025632
KREM2	Q8NCW0	Kremen protein 2	KREMEN2	0.70392	0.96319	0.91968	-0.1208
MP2K2	P36507	Dual specificity mitogen-activated protein kinase kinase 2	MAP2K2	0.70394	0.96319	1.0375	0.053052
CFC1	P0CG37	Cryptic protein	CFC1	0.70471	0.96319	1.0101	0.014534
VEGF sR3	P35916	Vascular endothelial growth factor receptor 3	FLT4	0.70542	0.96319	1.0662	0.092531
Sialoadhesin	Q9BZZ2	Sialoadhesin	SIGLEC1	0.70628	0.96319	0.84153	-0.24892
RAD51	Q06609	DNA repair protein RAD51 homolog 1	RAD51	0.70793	0.96319	0.96399	-0.052909
ATP synthase beta chain	P06576	ATP synthase subunit beta, mitochondrial	ATP5F1B	0.70865	0.96319	0.99875	-0.0018003
Siglec-7	Q9Y286	Sialic acid-binding Ig-like lectin 7	SIGLEC7	0.70869	0.96319	1.011	0.015852
H6ST1	O60243	Heparan-sulfate 6-O-sulfotransferase 1	HS6ST1	0.70907	0.96319	0.95107	-0.072372
C1QBP	Q07021	Complement component 1 Q subcomponent-binding protein, mitochondrial	C1QBP	0.71005	0.96319	0.99195	-0.011664
phosphoglycerate kinase 1	P00558	Phosphoglycerate kinase 1	PGK1	0.71044	0.96319	0.98312	-0.024557
IL-8	P10145	Interleukin-8	CXCL8	0.71279	0.96326	1.0057	0.0081419
Growth hormone receptor	P10912	Growth hormone receptor	GHR	0.71287	0.96326	0.95123	-0.072138
HIV-2 Rev	P18093	Protein Rev	rev	0.71305	0.96326	0.94786	-0.077258
NRP1	O14786	Neuropilin-1	NRP1	0.71471	0.96434	1.032	0.045492
MMP-12	P39900	Macrophage metalloelastase	MMP12	0.71677	0.96597	1.0499	0.070306
Dkk-4	Q9UBT3	Dickkopf-related protein 4	DKK4	0.72058	0.96816	0.97481	-0.03681
CK-BB	P12277	Creatine kinase B-type	CKB	0.72132	0.96816	0.46977	-1.09
14-3-3	P31946	14-3-3 protein beta/alpha	YWHAB	0.72252	0.96816	0.97426	-0.037619
MK13	O15264	Mitogen-activated protein kinase 13	MAPK13	0.725	0.96816	0.92741	-0.10872
MCP-4	Q99616	C-C motif chemokine 13	CCL13	0.72585	0.96816	0.94338	-0.084084
C7	P10643	Complement component C7	C7	0.72611	0.96816	1.0234	0.033406
NKp46	O76036	Natural cytotoxicity triggering receptor 1	NCR1	0.72652	0.96816	0.9581	-0.061757
CD40 ligand soluble	P29965	CD40 ligand	CD40LG	0.7278	0.96816	0.95984	-0.059135
PHI	P06744	Glucose-6-phosphate isomerase	GPI	0.72863	0.96816	0.97796	-0.032147
Carbonic anhydrase III	P07451	Carbonic anhydrase 3	CA3	0.72865	0.96816	0.89017	-0.16785
Antithrombin III	P01008	Antithrombin-III	SERPINC1	0.72869	0.96816	1.0306	0.043526
CD30 Ligand	P32971	Tumor necrosis factor ligand superfamily member 8	TNFSF8	0.72869	0.96816	0.97817	-0.031844
b2-Microglobulin	P61769	Beta-2-microglobulin	B2M	0.731	0.9683	1.0168	0.024079
IMDH1	P20839	Inosine-5'-monophosphate dehydrogenase 1	IMPDH1	0.73184	0.9683	0.90363	-0.1462
sTie-2	Q02763	Angiopoietin-1 receptor	TEK	0.73272	0.9683	1.001	0.0014645
DLC8	P63167	Dynein light chain 1, cytoplasmic	DYNLL1	0.73344	0.9683	1.0292	0.041455
IL-3	P08700	Interleukin-3	IL3	0.73432	0.9683	0.97202	-0.040949
JAML1	Q86YT9	Junctional adhesion molecule-like	JAML	0.73534	0.9683	0.91887	-0.12207
IL-17 sR	Q96F46	Interleukin-17 receptor A	IL17RA	0.73691	0.9683	0.95105	-0.072404
PLXC1	O60486	Plexin-C1	PLXNC1	0.73702	0.9683	0.9439	-0.083288
HCK	P08631	Tyrosine-protein kinase HCK	HCK	0.73711	0.9683	0.85062	-0.23341
TBK1	Q9UHD2	Serine/threonine-protein kinase TBK1	TBK1	0.73839	0.9683	0.98494	-0.021891
FETUB	Q9UGM5	Fetuin-B	FETUB	0.73968	0.9683	0.98224	-0.02585
LEAP-1	P81172	Hepcidin	HAMP	0.7403	0.9683	0.93702	-0.093841
Angiopoietin-1	Q15389	Angiopoietin-1	ANGPT1	0.74072	0.9683	0.96833	-0.046428
PSA6	P60900	Proteasome subunit alpha type-6	PSMA6	0.7415	0.9683	1.0235	0.033493
Lysozyme	P61626	Lysozyme C	LYZ	0.74168	0.9683	0.96356	-0.053552
ER	P03372	Estrogen receptor	ESR1	0.74258	0.96836	0.96453	-0.052108
CPNE1	Q99829	Copine-1	CPNE1	0.7435	0.96841	1.0345	0.049001
ACE2	Q9BYF1	Angiotensin-converting enzyme 2	ACE2	0.74434	0.96841	0.90013	-0.1518
NAP-2	P02775	Platelet basic protein	PPBP	0.74929	0.96905	0.97296	-0.039543
IDS	P22304	Iduronate 2-sulfatase	IDS	0.75054	0.96905	0.97379	-0.038324
JAG2	Q9Y219	Protein jagged-2	JAG2	0.75092	0.96905	0.92151	-0.11794
hnRNP A2/B1	P22626	Heterogeneous nuclear ribonucleoproteins A2/B1	HNRNPA2B1	0.75231	0.96905	0.97098	-0.042483
DERM	Q07507	Dermatopontin	DPT	0.75246	0.96905	1.0127	0.018196
IL-17 RC	Q8NAC3	Interleukin-17 receptor C	IL17RC	0.7539	0.96905	0.89878	-0.15397
sCD163	Q86VB7	Scavenger receptor cysteine-rich type 1 protein M130	CD163	0.75413	0.96905	0.99789	-0.0030434
ULBP-1	Q9BZM6	UL16-binding protein 1	ULBP1	0.756	0.96905	0.94978	-0.07433
ALK-1	P37023	Serine/threonine-protein kinase receptor R3	ACVRL1	0.75673	0.96905	0.96402	-0.052861
Notch-3	Q9UM47	Neurogenic locus notch homolog protein 3	NOTCH3	0.75706	0.96905	0.97041	-0.043331
LRRT3	Q86VH5	Leucine-rich repeat transmembrane neuronal protein 3	LRRTM3	0.75735	0.96905	0.93065	-0.10368
TACI	O14836	Tumor necrosis factor receptor superfamily member 13B	TNFRSF13B	0.75803	0.96905	0.94793	-0.077154
Ku70	P12956	X-ray repair cross-complementing protein 6	XRCC6	0.75852	0.96905	0.97382	-0.038267
VEGF sR2	P35968	Vascular endothelial growth factor receptor 2	KDR	0.76088	0.96905	1.02	0.028547
EPHA3	P29320	Ephrin type-A receptor 3	EPHA3	0.76183	0.96905	0.90512	-0.14382
Fibronectin	P02751	Fibronectin	FN1	0.7627	0.96905	1.0473	0.066736
C3	P01024	Complement C3	C3	0.7634	0.96905	1.0042	0.0059955
UB2L3	P68036	Ubiquitin-conjugating enzyme E2 L3	UBE2L3	0.76509	0.96905	1.0566	0.079434
HMGR	P04035	3-hydroxy-3-methylglutaryl-coenzyme A reductase	HMGCR	0.76603	0.96905	0.96613	-0.049714
hnRNP A/B	Q99729	Heterogeneous nuclear ribonucleoprotein A/B	HNRNPAB	0.76617	0.96905	0.97493	-0.036622
BPI	P17213	Bactericidal permeability-increasing protein	BPI	0.76795	0.96905	1.0949	0.13085
NAGK	Q9UJ70	N-acetyl-D-glucosamine kinase	NAGK	0.7682	0.96905	1.0012	0.0017563
GREM1	O60565	Gremlin-1	GREM1	0.76824	0.96905	1.0369	0.052343
GAPDH liver	P04406	Glyceraldehyde-3-phosphate dehydrogenase	GAPDH	0.76903	0.96905	1.0635	0.088856
Trypsin	P07477	Trypsin-1	PRSS1	0.76965	0.96905	1.0061	0.0088169
C34 gp41 HIV Fragment	Q70626	Envelope glycoprotein gp160	env	0.77074	0.96905	0.99311	-0.0099741
SHP-2	Q06124	Tyrosine-protein phosphatase non-receptor type 11	PTPN11	0.77081	0.96905	0.92983	-0.10496
Flt3 ligand	P49771	Fms-related tyrosine kinase 3 ligand	FLT3LG	0.77086	0.96905	1.1172	0.15993
IL-12	P29459	Interleukin-12 subunit alpha	IL12A	0.77162	0.96905	1.0064	0.0092622
Glypican 3	P51654	Glypican-3	GPC3	0.77222	0.96905	1.0437	0.06166
ROBO3	Q96MS0	Roundabout homolog 3	ROBO3	0.7732	0.96905	0.99368	-0.00914
Apo E	P02649	Apolipoprotein E	APOE	0.77534	0.96905	1.0246	0.035001
OX2G	P41217	OX-2 membrane glycoprotein	CD200	0.77554	0.96905	0.95557	-0.065561
GAS1	P54826	Growth arrest-specific protein 1	GAS1	0.77673	0.96905	1.0098	0.014003
C3adesArg	P01024	Complement C3	C3	0.77843	0.96905	1.0009	0.0013646
C5	P01031	Complement C5	C5	0.77893	0.96905	1.0045	0.0065251
ATS1	Q9UHI8	A disintegrin and metalloproteinase with thrombospondin motifs 1	ADAMTS1	0.77911	0.96905	0.90046	-0.15127
MK01	P28482	Mitogen-activated protein kinase 1	MAPK1	0.78012	0.96905	0.84394	-0.24479
UNC5H4	Q6UXZ4	Netrin receptor UNC5D	UNC5D	0.78155	0.96905	0.9772	-0.033278
Heparin cofactor II	P05546	Heparin cofactor 2	SERPIND1	0.78176	0.96905	0.96943	-0.044796
Cadherin-5	P33151	Cadherin-5	CDH5	0.78209	0.96905	1.0178	0.025441
CDC37	Q16543	Hsp90 co-chaperone Cdc37	CDC37	0.78301	0.96905	0.95704	-0.063351
paraoxonase 1	P27169	Serum paraoxonase/arylesterase 1	PON1	0.78396	0.96905	0.99179	-0.011888
AMNLS	Q9BXJ7	Protein amnionless	AMN	0.78432	0.96905	0.75188	-0.41143
Nucleoside diphosphate kinase A	P15531	Nucleoside diphosphate kinase A	NME1	0.78537	0.96905	1.0459	0.064759
FABP	P05413	Fatty acid-binding protein, heart	FABP3	0.78607	0.96905	0.98781	-0.01769
MCP-2	P80075	C-C motif chemokine 8	CCL8	0.78676	0.96905	0.99227	-0.011191
CKAP2	Q8WWK9	Cytoskeleton-associated protein 2	CKAP2	0.79076	0.96905	0.99388	-0.0088601
ESAM	Q96AP7	Endothelial cell-selective adhesion molecule	ESAM	0.79205	0.96905	1.0149	0.021281
IL24	Q13007	Interleukin-24	IL24	0.79257	0.96905	1.0177	0.025327
B7-H2	O75144	ICOS ligand	ICOSLG	0.79278	0.96905	0.99014	-0.014292
CDON	Q4KMG0	Cell adhesion molecule-related/down-regulated by oncogenes	CDON	0.79336	0.96905	1.0086	0.012372
CYTN	P01037	Cystatin-SN	CST1	0.79356	0.96905	0.92437	-0.11346
Glutamate carboxypeptidase	Q96KP4	Cytosolic non-specific dipeptidase	CNDP2	0.79359	0.96905	0.96721	-0.048096
Factor I	P05156	Complement factor I	CFI	0.79381	0.96905	0.99131	-0.012598
Mesothelin	Q13421	Mesothelin	MSLN	0.79419	0.96905	0.61603	-0.69893
Ferritin	P02794	Ferritin heavy chain	FTH1	0.79649	0.96905	1.03	0.042622
pTEN	P60484	Phosphatidylinositol 3,4,5-trisphosphate 3-phosphatase and dual-specificity protein phosphatase PTEN	PTEN	0.79665	0.96905	0.9221	-0.11701
MMP-7	P09237	Matrilysin	MMP7	0.79731	0.96905	0.96919	-0.045152
FGF7	P21781	Fibroblast growth factor 7	FGF7	0.79774	0.96905	1.0056	0.0081071
TSG-6	P98066	Tumor necrosis factor-inducible gene 6 protein	TNFAIP6	0.79783	0.96905	0.95275	-0.069835
b-Endorphin	P01189	Pro-opiomelanocortin	POMC	0.79819	0.96905	0.60454	-0.72609
EMR2	Q9UHX3	Adhesion G protein-coupled receptor E2	ADGRE2	0.79895	0.96905	1.0117	0.016744
Cathepsin G	P08311	Cathepsin G	CTSG	0.80049	0.96936	1.0547	0.07681
Haptoglobin Mixed Type	P00738	Haptoglobin	HP	0.80205	0.96936	0.90551	-0.14319
PSD7	P51665	26S proteasome non-ATPase regulatory subunit 7	PSMD7	0.80255	0.96936	0.94115	-0.087506
ALT	P24298	Alanine aminotransferase 1	GPT	0.80265	0.96936	1.0035	0.0050695
eIF-5	P55010	Eukaryotic translation initiation factor 5	EIF5	0.80868	0.96972	0.9586	-0.060996
TWEAKR	Q9NP84	Tumor necrosis factor receptor superfamily member 12A	TNFRSF12A	0.80891	0.96972	0.94651	-0.079304
NCAM-120	P13591	Neural cell adhesion molecule 1	NCAM1	0.80928	0.96972	1.0063	0.0091188
ERBB3	P21860	Receptor tyrosine-protein kinase erbB-3	ERBB3	0.80938	0.96972	1.0138	0.019796
FCGR1	P12314	High affinity immunoglobulin gamma Fc receptor I	FCGR1A	0.81021	0.96972	0.92036	-0.11972
SHBG	P04278	Sex hormone-binding globulin	SHBG	0.81054	0.96972	0.98516	-0.021564
UBE2N	P61088	Ubiquitin-conjugating enzyme E2 N	UBE2N	0.8112	0.96972	1.1003	0.13786
PDGF-AA	P04085	Platelet-derived growth factor subunit A	PDGFA	0.81297	0.96972	0.96252	-0.055108
BMPR1A	P36894	Bone morphogenetic protein receptor type-1A	BMPR1A	0.81309	0.96972	0.92409	-0.11389
Testican-1	Q08629	Testican-1	SPOCK1	0.8132	0.96972	1.0187	0.026666
HSP70 protein 8	P11142	Heat shock cognate 71 kDa protein	HSPA8	0.81391	0.96972	0.87876	-0.18646
RS3	P23396	40S ribosomal protein S3	RPS3	0.81394	0.96972	0.98485	-0.02202
TNR4	P43489	Tumor necrosis factor receptor superfamily member 4	TNFRSF4	0.8153	0.96972	0.94233	-0.085697
LIMP II	Q14108	Lysosome membrane protein 2	SCARB2	0.81551	0.96972	0.97808	-0.031974
Aggrecan	P16112	Aggrecan core protein	ACAN	0.81649	0.96972	0.99312	-0.0099601
SCF sR	P10721	Mast/stem cell growth factor receptor Kit	KIT	0.81792	0.96972	1.0306	0.04345
FN1.3	P02751	Fibronectin	FN1	0.81816	0.96972	1.0404	0.057143
RSPO2	Q6UXX9	R-spondin-2	RSPO2	0.82154	0.96972	0.97842	-0.031476
GDF-9	O60383	Growth/differentiation factor 9	GDF9	0.82241	0.96972	0.93162	-0.10219
GP114	Q8IZF4	Adhesion G-protein coupled receptor G5	ADGRG5	0.82278	0.96972	0.97584	-0.035285
EPHB2	P29323	Ephrin type-B receptor 2	EPHB2	0.82367	0.96972	0.98094	-0.02776
FGF-16	O43320	Fibroblast growth factor 16	FGF16	0.82378	0.96972	0.96759	-0.047529
MK08	P45983	Mitogen-activated protein kinase 8	MAPK8	0.82544	0.96972	0.9499	-0.074159
IL-1 R AcP	Q9NPH3	Interleukin-1 receptor accessory protein	IL1RAP	0.82644	0.96972	1.0063	0.0091212
TPSG1	Q9NRR2	Tryptase gamma	TPSG1	0.82646	0.96972	0.51849	-0.9476
Coagulation Factor X	P00742	Coagulation factor X	F10	0.82684	0.96972	1.0101	0.014479
RS7	P62081	40S ribosomal protein S7	RPS7	0.82939	0.96972	0.95701	-0.0634
LYVE1	Q9Y5Y7	Lymphatic vessel endothelial hyaluronic acid receptor 1	LYVE1	0.82957	0.96972	0.91314	-0.13109
Secretin	P09683	Secretin	SCT	0.82993	0.96972	0.82714	-0.2738
IL-17	Q16552	Interleukin-17A	IL17A	0.83028	0.96972	0.99621	-0.0054734
GDF2	Q9UK05	Growth/differentiation factor 2	GDF2	0.83036	0.96972	0.98387	-0.023465
ADAM 9	Q13443	Disintegrin and metalloproteinase domain-containing protein 9	ADAM9	0.83117	0.96972	0.88976	-0.16852
KYNU	Q16719	Kynureninase	KYNU	0.8345	0.96972	0.99029	-0.014081
bFGF-R	P11362	Fibroblast growth factor receptor 1	FGFR1	0.83505	0.96972	1.0111	0.015975
MIP-1a	P10147	C-C motif chemokine 3	CCL3	0.83586	0.96972	0.94522	-0.081276
FGF-4	P08620	Fibroblast growth factor 4	FGF4	0.83613	0.96972	0.88904	-0.16968
KIF23	Q02241	Kinesin-like protein KIF23	KIF23	0.83627	0.96972	0.67617	-0.56453
Topoisomerase I	P11387	DNA topoisomerase 1	TOP1	0.83657	0.96972	0.95056	-0.073149
VEGF-C	P49767	Vascular endothelial growth factor C	VEGFC	0.83673	0.96972	0.99666	-0.0048197
IL-7	P13232	Interleukin-7	IL7	0.83796	0.96972	1.0061	0.0087241
LIF sR	P42702	Leukemia inhibitory factor receptor	LIFR	0.83819	0.96972	0.97176	-0.041332
AGR2	O95994	Anterior gradient protein 2 homolog	AGR2	0.8411	0.97209	1.0005	0.00074161
CTAP-III	P02775	Platelet basic protein	PPBP	0.84307	0.97337	0.97497	-0.036568
PARC	P55774	C-C motif chemokine 18	CCL18	0.84535	0.97337	0.99292	-0.01025
VCAM-1	P19320	Vascular cell adhesion protein 1	VCAM1	0.84618	0.97337	1.0096	0.013719
MO2R1	Q8TD46	Cell surface glycoprotein CD200 receptor 1	CD200R1	0.84847	0.97337	0.98759	-0.01801
NLGNX	Q8N0W4	Neuroligin-4, X-linked	NLGN4X	0.84908	0.97337	0.77901	-0.36028
ERBB2	P04626	Receptor tyrosine-protein kinase erbB-2	ERBB2	0.84939	0.97337	1.444	0.5301
MDM2	Q00987	E3 ubiquitin-protein ligase Mdm2	MDM2	0.84944	0.97337	0.8416	-0.2488
Gelsolin	P06396	Gelsolin	GSN	0.8495	0.97337	#N/A	#N/A
IL-12 Rb1	P42701	Interleukin-12 receptor subunit beta-1	IL12RB1	0.84997	0.97337	0.99964	-0.00051249
MRC2	Q9UBG0	C-type mannose receptor 2	MRC2	0.85157	0.97421	1.0062	0.0089453
SCGF-beta	Q9Y240	C-type lectin domain family 11 member A	CLEC11A	0.85267	0.97448	0.98446	-0.022594
Moesin	P26038	Moesin	MSN	0.85375	0.97472	0.60841	-0.71689
EP15R	Q9UBC2	Epidermal growth factor receptor substrate 15-like 1	EPS15L1	0.85926	0.97951	0.99356	-0.0093254
MMP-10	P09238	Stromelysin-2	MMP10	0.86079	0.97951	0.96665	-0.048931
Afamin	P43652	Afamin	AFM	0.86112	0.97951	0.98665	-0.01939
RSK-like protein kinase	O75582	Ribosomal protein S6 kinase alpha-5	RPS6KA5	0.86201	0.97951	1.015	0.021458
ADAMTS-5	Q9UNA0	A disintegrin and metalloproteinase with thrombospondin motifs 5	ADAMTS5	0.86228	0.97951	0.98671	-0.019295
LY9	Q9HBG7	T-lymphocyte surface antigen Ly-9	LY9	0.8639	0.98021	0.97998	-0.029181
Enterokinase	P98073	Enteropeptidase	TMPRSS15	0.86521	0.98021	0.94804	-0.076983
PSME1	Q06323	Proteasome activator complex subunit 1	PSME1	0.86603	0.98021	0.99208	-0.011465
PF-4	P02776	Platelet factor 4	PF4	0.86638	0.98021	0.98953	-0.015183
Granzyme H	P20718	Granzyme H	GZMH	0.86782	0.98061	0.96179	-0.056208
IGFBP-5	P24593	Insulin-like growth factor-binding protein 5	IGFBP5	0.86847	0.98061	0.98055	-0.028334
COX-2	P35354	Prostaglandin G/H synthase 2	PTGS2	0.87036	0.98143	0.89718	-0.15653
Apo A-I	P02647	Apolipoprotein A-I	APOA1	0.87151	0.98143	0.99166	-0.012086
Cathepsin H	P09668	Pro-cathepsin H	CTSH	0.87634	0.98143	1.0036	0.0052393
PLPP	Q96GD0	Pyridoxal phosphate phosphatase	PDXP	0.87756	0.98143	1.0628	0.08783
Siglec-9	Q9Y336	Sialic acid-binding Ig-like lectin 9	SIGLEC9	0.87895	0.98143	0.86766	-0.20479
Esterase D	P10768	S-formylglutathione hydrolase	ESD	0.87988	0.98143	0.93564	-0.095967
MBL	P11226	Mannose-binding protein C	MBL2	0.88023	0.98143	0.93863	-0.09137
ULBP-3	Q9BZM4	UL16-binding protein 3	ULBP3	0.88061	0.98143	1.0141	0.020186
DRR1	O95990	Actin-associated protein FAM107A	FAM107A	0.88062	0.98143	1.0009	0.001288
Ck-b-8-1	P55773	C-C motif chemokine 23	CCL23	0.88166	0.98143	1.0054	0.0077962
KIRR3	Q8IZU9	Kin of IRRE-like protein 3	KIRREL3	0.88346	0.98143	0.84321	-0.24604
CD5L	O43866	CD5 antigen-like	CD5L	0.88395	0.98143	0.96828	-0.046508
SP-D	P35247	Pulmonary surfactant-associated protein D	SFTPD	0.884	0.98143	0.97039	-0.04337
PIK3CA/PIK3R1	P42336	Phosphatidylinositol 4,5-bisphosphate 3-kinase catalytic subunit alpha isoform	PIK3CA	0.88456	0.98143	0.78896	-0.34198
IL-17B	Q9UHF5	Interleukin-17B	IL17B	0.88472	0.98143	0.98438	-0.022714
PSA1	P25786	Proteasome subunit alpha type-1	PSMA1	0.8848	0.98143	1.0085	0.012239
ASGR1	P07306	Asialoglycoprotein receptor 1	ASGR1	0.88606	0.98143	0.90561	-0.14304
BSP	P21815	Bone sialoprotein 2	IBSP	0.88608	0.98143	0.99167	-0.012062
CRIS3	P54108	Cysteine-rich secretory protein 3	CRISP3	0.88815	0.98143	1.031	0.044089
PPIE	Q9UNP9	Peptidyl-prolyl cis-trans isomerase E	PPIE	0.88922	0.98143	0.98205	-0.026126
SOD	P00441	Superoxide dismutase [Cu-Zn]	SOD1	0.88987	0.98143	1.0012	0.0017372
sFRP-3	Q92765	Secreted frizzled-related protein 3	FRZB	0.892	0.98143	1.0045	0.006498
EG-VEGF	P58294	Prokineticin-1	PROK1	0.89219	0.98143	1.0015	0.0021197
NOTC2	Q04721	Neurogenic locus notch homolog protein 2	NOTCH2	0.89305	0.98143	1.0048	0.0069059
PAPP-A	Q13219	Pappalysin-1	PAPPA	0.89347	0.98143	1.0403	0.057017
C5b 6 Complex	P01031	Complement C5	C5	0.89378	0.98143	0.97356	-0.038659
TrkB	Q16620	BDNF/NT-3 growth factors receptor	NTRK2	0.89401	0.98143	0.99574	-0.0061617
sICAM-1	P05362	Intercellular adhesion molecule 1	ICAM1	0.89415	0.98143	1.0157	0.02253
SE6L2	Q6UXD5	Seizure 6-like protein 2	SEZ6L2	0.89443	0.98143	0.90272	-0.14765
FCRL3	Q96P31	Fc receptor-like protein 3	FCRL3	0.89845	0.98489	0.92724	-0.10899
NXPH1	P58417	Neurexophilin-1	NXPH1	0.90029	0.98584	0.9667	-0.048865
FGF-10	O15520	Fibroblast growth factor 10	FGF10	0.90114	0.98584	0.99134	-0.012545
IL-12 RB2	Q99665	Interleukin-12 receptor subunit beta-2	IL12RB2	0.90194	0.98584	0.89859	-0.15426
Mammaglobin 2	O75556	Mammaglobin-B	SCGB2A1	0.90537	0.98863	1.0063	0.0091025
GPC2	Q8N158	Glypican-2	GPC2	0.90739	0.98988	0.97344	-0.038838
BAFF	Q9Y275	Tumor necrosis factor ligand superfamily member 13B	TNFSF13B	0.90977	0.99085	0.98069	-0.028137
MATK	P42679	Megakaryocyte-associated tyrosine-protein kinase	MATK	0.91004	0.99085	0.92701	-0.10934
Carbonic anhydrase 9	Q16790	Carbonic anhydrase 9	CA9	0.91525	0.99495	1.0026	0.0037322
PSA2	P25787	Proteasome subunit alpha type-2	PSMA2	0.91557	0.99495	0.97462	-0.037084
EDA	Q92838	Ectodysplasin-A	EDA	0.91798	0.99613	0.99084	-0.013278
IL-17E	Q9H293	Interleukin-25	IL25	0.9194	0.99613	0.95179	-0.071287
Contactin-4	Q8IWV2	Contactin-4	CNTN4	0.92102	0.99613	1.0016	0.0022477
Eotaxin	P51671	Eotaxin	CCL11	0.92114	0.99613	0.82803	-0.27225
GA733-1 protein	P09758	Tumor-associated calcium signal transducer 2	TACSTD2	0.92129	0.99613	0.96241	-0.055273
GPC5	P78333	Glypican-5	GPC5	0.92259	0.99613	0.95641	-0.064303
CNTN2	Q02246	Contactin-2	CNTN2	0.9231	0.99613	0.94914	-0.075307
Fas ligand soluble	P48023	Tumor necrosis factor ligand superfamily member 6	FASLG	0.92371	0.99613	0.91795	-0.12351
EPHAA	Q5JZY3	Ephrin type-A receptor 10	EPHA10	0.9256	0.9971	0.44947	-1.1537
Bcl-2	P10415	Apoptosis regulator Bcl-2	BCL2	0.92638	0.9971	0.99875	-0.0018011
CSK21	P68400	Casein kinase II subunit alpha	CSNK2A1	0.92953	0.99728	0.97319	-0.039213
MIP-3a	P78556	C-C motif chemokine 20	CCL20	0.92954	0.99728	0.96464	-0.051943
CSF-1	P09603	Macrophage colony-stimulating factor 1	CSF1	0.92966	0.99728	0.98173	-0.026596
EF-1-beta	P24534	Elongation factor 1-beta	EEF1B2	0.93089	0.99728	1.0095	0.013589
LY86	O95711	Lymphocyte antigen 86	LY86	0.93111	0.99728	1.0023	0.0032961
NG36	Q96KQ7	Histone-lysine N-methyltransferase EHMT2	EHMT2	0.93186	0.99728	1.0034	0.0048996
Coagulation Factor Xa	P00742	Coagulation factor X	F10	0.93394	0.99822	0.98468	-0.022277
CRDL1	Q9BU40	Chordin-like protein 1	CHRDL1	0.93508	0.99822	0.98628	-0.019927
RPS6KA3	P51812	Ribosomal protein S6 kinase alpha-3	RPS6KA3	0.93559	0.99822	0.99928	-0.0010372
calgranulin B	P06702	Protein S100-A9	S100A9	0.93628	0.99822	0.95892	-0.060513
C1s	P09871	Complement C1s subcomponent	C1S	0.93754	0.9986	1.0004	0.00062777
ULBP-2	Q9BZM5	UL16-binding protein 2	ULBP2	0.94053	0.9986	0.93535	-0.096419
TAFI	Q96IY4	Carboxypeptidase B2	CPB2	0.94068	0.9986	1.0031	0.0044737
NCAM-L1	P32004	Neural cell adhesion molecule L1	L1CAM	0.94083	0.9986	0.92546	-0.11176
I-TAC	O14625	C-X-C motif chemokine 11	CXCL11	0.94106	0.9986	1.023	0.032823
LAG-3	P18627	Lymphocyte activation gene 3 protein	LAG3	0.94312	0.99871	0.97784	-0.032329
CBG	P08185	Corticosteroid-binding globulin	SERPINA6	0.94405	0.99871	0.99795	-0.0029621
TARC	Q92583	C-C motif chemokine 17	CCL17	0.94511	0.99871	0.95223	-0.070621
Coactosin-like protein	Q14019	Coactosin-like protein	COTL1	0.94558	0.99871	1.001	0.0013819
IP-10	P02778	C-X-C motif chemokine 10	CXCL10	0.94559	0.99871	0.94357	-0.083801
Galectin-4	P56470	Galectin-4	LGALS4	0.94671	0.99897	0.99559	-0.0063803
HGF	P14210	Hepatocyte growth factor	HGF	0.94918	0.99907	0.93709	-0.093745
Carbonic Anhydrase IV	P22748	Carbonic anhydrase 4	CA4	0.95393	0.99907	1.0002	0.00029686
MIF	P14174	Macrophage migration inhibitory factor	MIF	0.95487	0.99907	0.98946	-0.01529
Caspase-2	P42575	Caspase-2	CASP2	0.95499	0.99907	0.98056	-0.028319
3HIDH	P31937	3-hydroxyisobutyrate dehydrogenase, mitochondrial	HIBADH	0.95555	0.99907	0.9586	-0.060998
SLAF7	Q9NQ25	SLAM family member 7	SLAMF7	0.95635	0.99907	0.95299	-0.069469
Angiotensinogen	P01019	Angiotensinogen	AGT	0.95951	0.99907	0.99515	-0.0070082
Fibrinogen	P02671	Fibrinogen alpha chain	FGA	0.9601	0.99907	1.0013	0.0019345
Caspase-10	Q92851	Caspase-10	CASP10	0.96138	0.99907	0.9974	-0.0037525
DKK3	Q9UBP4	Dickkopf-related protein 3	DKK3	0.96168	0.99907	0.99604	-0.0057277
URB	Q76M96	Coiled-coil domain-containing protein 80	CCDC80	0.9619	0.99907	0.99726	-0.0039628
Dtk	Q06418	Tyrosine-protein kinase receptor TYRO3	TYRO3	0.96197	0.99907	0.99314	-0.0099328
PTK6	Q13882	Protein-tyrosine kinase 6	PTK6	0.9621	0.99907	0.94024	-0.088895
CATE	P14091	Cathepsin E	CTSE	0.96237	0.99907	0.87705	-0.18928
PKC-G	P05129	Protein kinase C gamma type	PRKCG	0.9633	0.99907	0.8557	-0.22483
Kininogen HMW	P01042	Kininogen-1	KNG1	0.96395	0.99907	1.0018	0.0026443
CTGF	P29279	CCN family member 2	CCN2	0.9645	0.99907	0.96769	-0.047388
IL-1 sR9	Q9NP60	X-linked interleukin-1 receptor accessory protein-like 2	IL1RAPL2	0.96465	0.99907	1.0095	0.013592
LDH-H 1	P07195	L-lactate dehydrogenase B chain	LDHB	0.96539	0.99907	1.0065	0.0093928
MEPE	Q9NQ76	Matrix extracellular phosphoglycoprotein	MEPE	0.96581	0.99907	0.97498	-0.036555
Cystatin-S	P01036	Cystatin-S	CST4	0.96667	0.99907	0.28883	-1.7917
TGM3	Q08188	Protein-glutamine gamma-glutamyltransferase E	TGM3	0.96731	0.99907	0.56415	-0.82585
IF4A3	P38919	Eukaryotic initiation factor 4A-III	EIF4A3	0.96921	0.99907	0.93831	-0.091864
FABPE	Q01469	Fatty acid-binding protein 5	FABP5	0.9728	0.99907	1.0174	0.02485
Aflatoxin B1 aldehyde reductase	O43488	Aflatoxin B1 aldehyde reductase member 2	AKR7A2	0.97439	0.99907	1.0645	0.090115
TGF-b1	P01137	Transforming growth factor beta-1 proprotein	TGFB1	0.9746	0.99907	1.0077	0.011097
PCI	P05154	Plasma serine protease inhibitor	SERPINA5	0.9748	0.99907	1.0027	0.003936
IL-17 RD	Q8NFM7	Interleukin-17 receptor D	IL17RD	0.97549	0.99907	0.92788	-0.10799
DKK1	O94907	Dickkopf-related protein 1	DKK1	0.97561	0.99907	1.0067	0.0096241
LSAMP	Q13449	Limbic system-associated membrane protein	LSAMP	0.97709	0.99907	0.99655	-0.0049828
VEGF	P15692	Vascular endothelial growth factor A	VEGFA	0.97867	0.99907	1.0203	0.029013
FGF-20	Q9NP95	Fibroblast growth factor 20	FGF20	0.98072	0.99907	0.57241	-0.80488
CBPE	P16870	Carboxypeptidase E	CPE	0.98145	0.99907	0.9597	-0.059348
ENPP7	Q6UWV6	Ectonucleotide pyrophosphatase/phosphodiesterase family member 7	ENPP7	0.98248	0.99907	0.95761	-0.062487
PTN	P21246	Pleiotrophin	PTN	0.983	0.99907	0.93075	-0.10353
CD97	P48960	Adhesion G protein-coupled receptor E5	ADGRE5	0.98304	0.99907	1.0077	0.011035
XEDAR	Q9HAV5	Tumor necrosis factor receptor superfamily member 27	EDA2R	0.9831	0.99907	0.85393	-0.22782
Nidogen	P14543	Nidogen-1	NID1	0.9844	0.99907	0.98805	-0.017341
PIM1	P11309	Serine/threonine-protein kinase pim-1	PIM1	0.98564	0.99907	0.83053	-0.26789
CONA1	Q86Y22	Collagen alpha-1(XXIII) chain	COL23A1	0.98578	0.99907	0.99695	-0.0044141
IL-11 RA	Q14626	Interleukin-11 receptor subunit alpha	IL11RA	0.98611	0.99907	0.95443	-0.067288
ENTP5	O75356	Ectonucleoside triphosphate diphosphohydrolase 5	ENTPD5	0.98628	0.99907	1.0104	0.014905
LRP8	Q14114	Low-density lipoprotein receptor-related protein 8	LRP8	0.98863	0.99907	0.95805	-0.06183
AURKB	Q96GD4	Aurora kinase B	AURKB	0.98882	0.99907	1.0118	0.016975
Phosphoglycerate mutase 1	P18669	Phosphoglycerate mutase 1	PGAM1	0.99312	0.99907	0.95717	-0.063158
IL-6 sRa	P08887	Interleukin-6 receptor subunit alpha	IL6R	0.99348	0.99907	0.99926	-0.0010686
NRX1B	P58400	Neurexin-1-beta	NRXN1	0.99423	0.99907	0.99669	-0.0047798
FGF-8A	P55075	Fibroblast growth factor 8	FGF8	0.995	0.99907	0.77646	-0.36502
CD30	P28908	Tumor necrosis factor receptor superfamily member 8	TNFRSF8	0.99656	0.99907	0.96812	-0.046748
P-Selectin	P16109	P-selectin	SELP	0.99708	0.99907	0.98404	-0.023207
sRAGE	Q15109	Advanced glycosylation end product-specific receptor	AGER	0.99718	0.99907	0.98365	-0.02378
BMP-7	P18075	Bone morphogenetic protein 7	BMP7	0.99753	0.99907	0.98465	-0.022317
IFN-g R1	P15260	Interferon gamma receptor 1	IFNGR1	0.99782	0.99907	1.0127	0.01821
DSC3	Q14574	Desmocollin-3	DSC3	0.99832	0.99907	0.94293	-0.084773
FLRT1	Q9NZU1	Leucine-rich repeat transmembrane protein FLRT1	FLRT1	0.99844	0.99907	0.96227	-0.05549
NRX3B	Q9HDB5	Neurexin-3-beta	NRXN3	0.99847	0.99907	1.0072	0.010291
Livin B	Q96CA5	Baculoviral IAP repeat-containing protein 7	BIRC7	0.99864	0.99907	0.98973	-0.014894
ATS15	Q8TE58	A disintegrin and metalloproteinase with thrombospondin motifs 15	ADAMTS15	0.99871	0.99907	0.9731	-0.039333
Galectin-2	P05162	Galectin-2	LGALS2	0.99907	0.99907	1.0535	0.075223

### Sheet: 3y
				3y/Pre
Target	Uniprot	Protein Name	Gene Name	p-value	FDR	FC	Log2(FC)
iC3b	P01024	Complement C3	C3	3.6844e-08	4.1559e-05	0.5888	-0.76414
TrATPase	P13686	Tartrate-resistant acid phosphatase type 5	ACP5	0.00018834	0.10623	0.68927	-0.53686
C4b	P0C0L4	Complement C4-A	C4A	0.0003988	0.11255	0.44146	-1.1796
Protein disulfide isomerase A3	P30101	Protein disulfide-isomerase A3	PDIA3	0.00048255	0.11255	0.7423	-0.42992
PH	P01298	Pancreatic prohormone	PPY	0.00055138	0.11255	2.0025	1.0018
ERBB2	P04626	Receptor tyrosine-protein kinase erbB-2	ERBB2	0.00059866	0.11255	6.3065	2.6568
Flt3 ligand	P49771	Fms-related tyrosine kinase 3 ligand	FLT3LG	0.0012369	0.19074	2.9985	1.5843
sL-Selectin	P14151	L-selectin	SELL	0.0015692	0.19074	0.8152	-0.29478
EDAR	Q9UNE0	Tumor necrosis factor receptor superfamily member EDAR	EDAR	0.0015779	0.19074	0.47078	-1.0869
RS3	P23396	40S ribosomal protein S3	RPS3	0.0016909	0.19074	1.4347	0.52076
Hemoglobin	P69905	Hemoglobin subunit alpha	HBA1 more	0.0018797	0.19275	2.424	1.2774
PDPK1	O15530	3-phosphoinositide-dependent protein kinase 1	PDPK1	0.0025689	0.20063	0.52367	-0.93327
CAD15	P55291	Cadherin-15	CDH15	0.0026331	0.20063	0.6951	-0.52472
ABL2	P42684	Tyrosine-protein kinase ABL2	ABL2	0.0026365	0.20063	0.69977	-0.51504
STRATIFIN	P31947	14-3-3 protein sigma	SFN	0.0029262	0.20063	0.76765	-0.38148
OCAD1	Q9NX40	OCIA domain-containing protein 1	OCIAD1	0.0033251	0.20063	0.70752	-0.49916
CTLA-4	P16410	Cytotoxic T-lymphocyte protein 4	CTLA4	0.0035614	0.20063	2.7715	1.4707
SRCN1	P12931	Proto-oncogene tyrosine-protein kinase Src	SRC	0.003728	0.20063	0.62533	-0.6773
PPIB	P23284	Peptidyl-prolyl cis-trans isomerase B	PPIB	0.0039912	0.20063	0.7111	-0.49187
PUR8	P30566	Adenylosuccinate lyase	ADSL	0.0043087	0.20063	0.51961	-0.94451
IL-5	P05113	Interleukin-5	IL5	0.0044222	0.20063	0.70324	-0.5079
NPS-PLA2	P14555	Phospholipase A2, membrane associated	PLA2G2A	0.0044428	0.20063	1.4849	0.57037
BTK	Q06187	Tyrosine-protein kinase BTK	BTK	0.0045705	0.20063	0.46577	-1.1023
Cofilin-1	P23528	Cofilin-1	CFL1	0.0049499	0.20063	0.81745	-0.2908
RANK	Q9Y6Q6	Tumor necrosis factor receptor superfamily member 11A	TNFRSF11A	0.0049636	0.20063	0.68318	-0.54966
Cadherin E	P12830	Cadherin-1	CDH1	0.0050449	0.20063	1.242	0.3127
IF4G2	P78344	Eukaryotic translation initiation factor 4 gamma 2	EIF4G2	0.0051986	0.20063	0.61637	-0.69813
annexin II	P07355	Annexin A2	ANXA2	0.0053435	0.20063	2.4888	1.3154
PDE3A	Q14432	cGMP-inhibited 3',5'-cyclic phosphodiesterase A	PDE3A	0.0054722	0.20063	0.72307	-0.46779
CAMK1	Q14012	Calcium/calmodulin-dependent protein kinase type 1	CAMK1	0.0055867	0.20063	0.80479	-0.31332
DYRK3	O43781	Dual specificity tyrosine-phosphorylation-regulated kinase 3	DYRK3	0.0058248	0.20063	0.74262	-0.42931
Midkine	P21741	Midkine	MDK	0.0059898	0.20063	1.5505	0.63274
LYN	P07948	Tyrosine-protein kinase Lyn	LYN	0.0060642	0.20063	0.69301	-0.52905
CBG	P08185	Corticosteroid-binding globulin	SERPINA6	0.0062449	0.20063	0.78929	-0.34137
AMNLS	Q9BXJ7	Protein amnionless	AMN	0.0064306	0.20063	4.7249	2.2403
DRAK2	O94768	Serine/threonine-protein kinase 17B	STK17B	0.0067161	0.20063	0.76085	-0.39431
PSA	P07288	Prostate-specific antigen	KLK3	0.0069605	0.20063	0.44676	-1.1624
MMEL2	Q495T6	Membrane metallo-endopeptidase-like 1	MMEL1	0.0073602	0.20063	0.73064	-0.45276
MASP3	P48740	Mannan-binding lectin serine protease 1	MASP1	0.0074178	0.20063	0.75916	-0.39753
a2-Macroglobulin	P01023	Alpha-2-macroglobulin	A2M	0.0075913	0.20063	1.3958	0.48111
MFGM	Q08431	Lactadherin	MFGE8	0.0078577	0.20063	1.4958	0.58091
ARGI1	P05089	Arginase-1	ARG1	0.007929	0.20063	0.82884	-0.27083
TAK1-TAB1	O43318	Mitogen-activated protein kinase kinase kinase 7	MAP3K7	0.0079345	0.20063	0.70872	-0.49671
CSK	P41240	Tyrosine-protein kinase CSK	CSK	0.0079721	0.20063	0.58257	-0.77949
Apo D	P05090	Apolipoprotein D	APOD	0.0080761	0.20063	0.79	-0.34007
FGF-17	O60258	Fibroblast growth factor 17	FGF17	0.0081816	0.20063	1.6093	0.68641
kallikrein 14	Q9P0G3	Kallikrein-14	KLK14	0.0090217	0.21652	0.7928	-0.33496
b-NGF	P01138	Beta-nerve growth factor	NGF	0.010123	0.23438	2.645	1.4033
Endothelin-converting enzyme 1	P42892	Endothelin-converting enzyme 1	ECE1	0.010182	0.23438	0.79142	-0.33748
FGF-5	P12034	Fibroblast growth factor 5	FGF5	0.010442	0.23556	2.3699	1.2448
COLEC12	Q5KU26	Collectin-12	COLEC12	0.010835	0.23963	0.76169	-0.39273
gpIIbIIIa	P08514	Integrin alpha-IIb	ITGA2B	0.011068	0.2401	0.72425	-0.46543
sICAM-5	Q9UMF0	Intercellular adhesion molecule 5	ICAM5	0.012007	0.24891	1.2886	0.36576
IL-23	P29460	Interleukin-12 subunit beta	IL12B	0.012056	0.24891	1.4112	0.49692
dopa decarboxylase	P20711	Aromatic-L-amino-acid decarboxylase	DDC	0.012186	0.24891	1.3726	0.45694
IL-19	Q9UHD0	Interleukin-19	IL19	0.012461	0.24891	1.277	0.35271
FER	P16591	Tyrosine-protein kinase Fer	FER	0.012578	0.24891	0.53877	-0.89226
Glucagon	P01275	Pro-glucagon	GCG	0.012874	0.25037	1.5632	0.64448
FCN1	O00602	Ficolin-1	FCN1	0.013795	0.25354	0.77067	-0.37582
EphB4	P54760	Ephrin type-B receptor 4	EPHB4	0.013944	0.25354	0.80127	-0.31964
TWEAK	O43508	Tumor necrosis factor ligand superfamily member 12	TNFSF12	0.014014	0.25354	4.6355	2.2127
Calcineurin B a	P63098	Calcineurin subunit B type 1	PPP3R1	0.014041	0.25354	0.78352	-0.35196
17-beta-HSD 1	P14061	17-beta-hydroxysteroid dehydrogenase type 1	HSD17B1	0.01416	0.25354	0.74595	-0.42285
discoidin domain receptor 1	Q08345	Epithelial discoidin domain-containing receptor 1	DDR1	0.014477	0.25516	0.8595	-0.21843
OLR1	P78380	Oxidized low-density lipoprotein receptor 1	OLR1	0.014904	0.25863	0.69643	-0.52195
PDE11	Q9HCR9	Dual 3',5'-cyclic-AMP and -GMP phosphodiesterase 11A	PDE11A	0.015558	0.26089	0.85355	-0.22845
Carbonic Anhydrase X	Q9NS85	Carbonic anhydrase-related protein 10	CA10	0.015636	0.26089	0.82923	-0.27016
hnRNP K	P61978	Heterogeneous nuclear ribonucleoprotein K	HNRNPK	0.015727	0.26089	1.5554	0.63727
PDE7A	Q13946	High affinity cAMP-specific 3',5'-cyclic phosphodiesterase 7A	PDE7A	0.016851	0.27548	1.1927	0.25429
TLR4MD-2 complex	O00206	Toll-like receptor 4	TLR4	0.017451	0.2812	0.73806	-0.4382
cGMP-stimulated PDE	O00408	cGMP-dependent 3',5'-cyclic phosphodiesterase	PDE2A	0.017796	0.28273	0.79468	-0.33155
LYNB	P07948	Tyrosine-protein kinase Lyn	LYN	0.018319	0.28699	0.68998	-0.53537
PACAP-27	P18509	Pituitary adenylate cyclase-activating polypeptide	ADCYAP1	0.01929	0.29808	0.70454	-0.50524
TEC	P42680	Tyrosine-protein kinase Tec	TEC	0.020207	0.30324	0.7628	-0.39062
TFPI	P10646	Tissue factor pathway inhibitor	TFPI	0.020268	0.30324	1.2516	0.32383
Cadherin-6	P55285	Cadherin-6	CDH6	0.020431	0.30324	0.72447	-0.46501
SLAF5	Q9UIB8	SLAM family member 5	CD84	0.020895	0.3061	0.75974	-0.39643
Coagulation Factor V	P12259	Coagulation factor V	F5	0.022609	0.3238	1.1983	0.26105
a2-HS-Glycoprotein	P02765	Alpha-2-HS-glycoprotein	AHSG	0.022806	0.3238	0.86873	-0.20303
STAB2	Q8WWQ8	Stabilin-2	STAB2	0.022965	0.3238	0.78452	-0.35012
MRCKB	Q9Y5S2	Serine/threonine-protein kinase MRCK beta	CDC42BPB	0.023805	0.32784	0.73805	-0.43822
IL24	Q13007	Interleukin-24	IL24	0.023832	0.32784	1.391	0.47607
PRL	P01236	Prolactin	PRL	0.024377	0.32989	0.83206	-0.26524
IMDH2	P12268	Inosine-5'-monophosphate dehydrogenase 2	IMPDH2	0.025057	0.32989	0.86433	-0.21034
GPVI	Q9HCN6	Platelet glycoprotein VI	GP6	0.025222	0.32989	0.64846	-0.6249
TS	P04818	Thymidylate synthase	TYMS	0.025483	0.32989	1.3443	0.42686
Marapsin	Q9BQR3	Serine protease 27	PRSS27	0.025657	0.32989	0.80804	-0.3075
NKp30	O14931	Natural cytotoxicity triggering receptor 3	NCR3	0.025736	0.32989	1.2037	0.26752
JAM-B	P57087	Junctional adhesion molecule B	JAM2	0.027718	0.34884	0.80791	-0.30774
FN1.3	P02751	Fibronectin	FN1	0.027833	0.34884	1.2156	0.28163
DAPK2	Q9UIK4	Death-associated protein kinase 2	DAPK2	0.02818	0.34931	0.80966	-0.30461
Soggy-1	Q9UK85	Dickkopf-like protein 1	DKKL1	0.028677	0.35104	0.81158	-0.30119
LIGHT	O43557	Tumor necrosis factor ligand superfamily member 14	TNFSF14	0.028942	0.35104	0.48333	-1.0489
UFM1	P61960	Ubiquitin-fold modifier 1	UFM1	0.029338	0.35206	0.64505	-0.63251
SEPR	Q12884	Prolyl endopeptidase FAP	FAP	0.032108	0.38124	1.6065	0.68395
paraoxonase 1	P27169	Serum paraoxonase/arylesterase 1	PON1	0.03342	0.39269	1.5297	0.61326
Cytidylate kinase	P30085	UMP-CMP kinase	CMPK1	0.034394	0.3956	0.79543	-0.33019
Fractalkine/CX3CL-1	P78423	Fractalkine	CX3CL1	0.034431	0.3956	1.6179	0.69415
calreticulin	P27797	Calreticulin	CALR	0.035909	0.3956	0.80675	-0.30981
Carbonic anhydrase XIII	Q8N1Q1	Carbonic anhydrase 13	CA13	0.035923	0.3956	0.49154	-1.0246
IL-17B R	Q9NRM6	Interleukin-17 receptor B	IL17RB	0.036162	0.3956	6.9256	2.7919
OBCAM	Q14982	Opioid-binding protein/cell adhesion molecule	OPCML	0.036546	0.3956	0.82405	-0.2792
SBDS	Q9Y3A5	Ribosome maturation protein SBDS	SBDS	0.036731	0.3956	0.6905	-0.53428
CAMK2D	Q13557	Calcium/calmodulin-dependent protein kinase type II subunit delta	CAMK2D	0.036755	0.3956	0.82289	-0.28123
IL-1 R4	Q01638	Interleukin-1 receptor-like 1	IL1RL1	0.037211	0.3956	1.4793	0.56493
Collectin Kidney 1	Q9BWP8	Collectin-11	COLEC11	0.037578	0.3956	1.4113	0.49697
Arylsulfatase A	P15289	Arylsulfatase A	ARSA	0.038515	0.3956	0.8272	-0.27369
HPLN1	P10915	Hyaluronan and proteoglycan link protein 1	HAPLN1	0.038563	0.3956	1.2383	0.30834
Discoidin domain receptor 2	Q16832	Discoidin domain-containing receptor 2	DDR2	0.038569	0.3956	0.82324	-0.28062
CD226	Q15762	CD226 antigen	CD226	0.038624	0.3956	0.8547	-0.22651
Gro-b/g	P19876	C-X-C motif chemokine 3	CXCL3	0.039109	0.3956	0.47259	-1.0813
IDUA	P35475	Alpha-L-iduronidase	IDUA	0.03928	0.3956	0.79534	-0.33036
BCAR3	O75815	Breast cancer anti-estrogen resistance protein 3	BCAR3	0.040775	0.39741	0.80824	-0.30714
SAA	P0DJI8	Serum amyloid A-1 protein	SAA1	0.041141	0.39741	2.1669	1.1156
ZAP70	P43403	Tyrosine-protein kinase ZAP-70	ZAP70	0.041348	0.39741	0.77049	-0.37615
HSP 40	P25685	DnaJ homolog subfamily B member 1	DNAJB1	0.041554	0.39741	1.2299	0.29849
kallikrein 13	Q9UKR3	Kallikrein-13	KLK13	0.041572	0.39741	0.86289	-0.21275
PRKACA	P17612	cAMP-dependent protein kinase catalytic subunit alpha	PRKACA	0.041587	0.39741	0.76658	-0.38348
ARSB	P15848	Arylsulfatase B	ARSB	0.041925	0.39741	0.77475	-0.36819
TrkC	Q16288	NT-3 growth factor receptor	NTRK3	0.042424	0.39879	1.1985	0.2612
K-ras	P01116	GTPase KRas	KRAS	0.044811	0.40698	3.8419	1.9418
FYN	P06241	Tyrosine-protein kinase Fyn	FYN	0.044881	0.40698	0.62361	-0.68128
DUS3	P51452	Dual specificity protein phosphatase 3	DUSP3	0.044956	0.40698	0.5871	-0.76833
Coagulation Factor IX	P00740	Coagulation factor IX	F9	0.045006	0.40698	1.158	0.21159
PTP-1C	P29350	Tyrosine-protein phosphatase non-receptor type 6	PTPN6	0.0451	0.40698	0.72304	-0.46785
C3b	P01024	Complement C3	C3	0.045823	0.40904	0.68308	-0.54986
BAFF Receptor	Q96RJ3	Tumor necrosis factor receptor superfamily member 13C	TNFRSF13C	0.046206	0.40904	0.70477	-0.50478
PYY	P10082	Peptide YY	PYY	0.046416	0.40904	1.3241	0.40503
Thyroxine-Binding Globulin	P05543	Thyroxine-binding globulin	SERPINA7	0.048769	0.42645	0.87114	-0.19902
PDE4D	Q08499	cAMP-specific 3',5'-cyclic phosphodiesterase 4D	PDE4D	0.050165	0.43528	0.86007	-0.21747
ASAHL	Q02083	N-acylethanolamine-hydrolyzing acid amidase	NAAA	0.052647	0.45006	0.62471	-0.67874
LKHA4	P09960	Leukotriene A-4 hydrolase	LTA4H	0.052711	0.45006	0.72426	-0.46542
Nectin-like protein 1	Q8N126	Cell adhesion molecule 3	CADM3	0.053461	0.45006	0.79804	-0.32547
PAFAH beta subunit	P68402	Platelet-activating factor acetylhydrolase IB subunit alpha2	PAFAH1B2	0.053578	0.45006	1.7794	0.83136
BMP-6	P22004	Bone morphogenetic protein 6	BMP6	0.053863	0.45006	0.80908	-0.30564
CDK5/p35	Q00535	Cyclin-dependent-like kinase 5	CDK5	0.055047	0.45165	0.83567	-0.259
AIF1	P55008	Allograft inflammatory factor 1	AIF1	0.055079	0.45165	0.82528	-0.27704
Olfactomedin-4	Q6UX06	Olfactomedin-4	OLFM4	0.055308	0.45165	1.3219	0.40261
DLRB1	Q9NP97	Dynein light chain roadblock-type 1	DYNLRB1	0.055656	0.45165	0.74074	-0.43297
PKC-Z	Q05513	Protein kinase C zeta type	PRKCZ	0.057429	0.46023	1.4323	0.51829
HDAC8	Q9BY41	Histone deacetylase 8	HDAC8	0.057529	0.46023	0.82796	-0.27237
Neurotrophin-5	P34130	Neurotrophin-4	NTF4	0.057963	0.46044	1.4428	0.52884
ENA-78	P42830	C-X-C motif chemokine 5	CXCL5	0.059263	0.46555	0.72718	-0.45962
Coagulation Factor IXab	P00740	Coagulation factor IX	F9	0.060192	0.46555	1.1546	0.20737
METAP1	P53582	Methionine aminopeptidase 1	METAP1	0.060285	0.46555	0.66801	-0.58206
14-3-3	P31946	14-3-3 protein beta/alpha	YWHAB	0.060624	0.46555	0.84793	-0.23798
FCN2	Q15485	Ficolin-2	FCN2	0.061031	0.46555	0.72243	-0.46907
GRB2-related adapter protein 2	O75791	GRB2-related adapter protein 2	GRAP2	0.061172	0.46555	0.801	-0.32013
PCNA	P12004	Proliferating cell nuclear antigen	PCNA	0.061821	0.46555	1.4992	0.58415
ABL1	P00519	Tyrosine-protein kinase ABL1	ABL1	0.062314	0.46555	2.4221	1.2762
LIF sR	P42702	Leukemia inhibitory factor receptor	LIFR	0.062321	0.46555	0.7436	-0.42741
CD70	P32970	CD70 antigen	CD70	0.064731	0.47483	0.87872	-0.18652
RAP	P30533	Alpha-2-macroglobulin receptor-associated protein	LRPAP1	0.065076	0.47483	0.81019	-0.30367
CLC1B	Q9P126	C-type lectin domain family 1 member B	CLEC1B	0.065334	0.47483	0.77443	-0.36879
tau	P10636	Microtubule-associated protein tau	MAPT	0.066907	0.47483	1.5744	0.65477
SSRP1	Q08945	FACT complex subunit SSRP1	SSRP1	0.067757	0.47483	1.5552	0.63713
SLPI	P03973	Antileukoproteinase	SLPI	0.067999	0.47483	1.1566	0.20994
FAM107B	Q9H098	Protein FAM107B	FAM107B	0.06803	0.47483	0.85561	-0.22498
Epo	P01588	Erythropoietin	EPO	0.06835	0.47483	2.2682	1.1816
GA733-1 protein	P09758	Tumor-associated calcium signal transducer 2	TACSTD2	0.068417	0.47483	1.2444	0.31543
Macrophage scavenger receptor	P21757	Macrophage scavenger receptor types I and II	MSR1	0.068512	0.47483	0.83637	-0.25779
PSD7	P51665	26S proteasome non-ATPase regulatory subunit 7	PSMD7	0.068685	0.47483	1.2361	0.30583
MMP-8	P22894	Neutrophil collagenase	MMP8	0.068857	0.47483	1.2597	0.33306
TYK2	P29597	Non-receptor tyrosine-protein kinase TYK2	TYK2	0.069383	0.47483	0.81557	-0.29413
Lymphotoxin a1/b2	P01374	Lymphotoxin-alpha	LTA	0.069944	0.47483	1.6774	0.74624
C1s	P09871	Complement C1s subcomponent	C1S	0.070233	0.47483	0.91254	-0.13205
Cathepsin S	P25774	Cathepsin S	CTSS	0.071378	0.47483	0.81926	-0.2876
M2-PK	P14618	Pyruvate kinase PKM	PKM	0.072025	0.47483	0.74553	-0.42365
Ephrin-B3	Q15768	Ephrin-B3	EFNB3	0.072234	0.47483	1.2628	0.33659
Kallikrein 6	Q92876	Kallikrein-6	KLK6	0.072642	0.47483	0.8945	-0.16084
Cathepsin H	P09668	Pro-cathepsin H	CTSH	0.07307	0.47483	0.90268	-0.14771
Caspase-3	P42574	Caspase-3	CASP3	0.073137	0.47483	0.75759	-0.4005
IGFBP-2	P18065	Insulin-like growth factor-binding protein 2	IGFBP2	0.073182	0.47483	1.2673	0.34178
Cyclophilin F	P30405	Peptidyl-prolyl cis-trans isomerase F, mitochondrial	PPIF	0.073246	0.47483	0.9088	-0.13796
Aminoacylase-1	Q03154	Aminoacylase-1	ACY1	0.074169	0.47807	1.6897	0.75673
HNRPQ	O60506	Heterogeneous nuclear ribonucleoprotein Q	SYNCRIP	0.075559	0.48358	0.82108	-0.28441
GCP-2	P80162	C-X-C motif chemokine 6	CXCL6	0.075881	0.48358	0.61589	-0.69926
G-CSF	P09919	Granulocyte colony-stimulating factor	CSF3	0.077632	0.48768	0.6348	-0.65562
DPP2	Q9UHL4	Dipeptidyl peptidase 2	DPP7	0.077769	0.48768	0.81303	-0.29862
Flt-3	P36888	Receptor-type tyrosine-protein kinase FLT3	FLT3	0.077821	0.48768	0.85287	-0.22961
CNDP1	Q96KN2	Beta-Ala-His dipeptidase	CNDP1	0.078581	0.48972	1.1894	0.25023
Prothrombin	P00734	Prothrombin	F2	0.079594	0.49072	1.2237	0.29124
Leptin	P41159	Leptin	LEP	0.079644	0.49072	0.82882	-0.27087
IGFBP-7	Q16270	Insulin-like growth factor-binding protein 7	IGFBP7	0.080047	0.49072	1.1406	0.18974
sRANKL	O14788	Tumor necrosis factor ligand superfamily member 11	TNFSF11	0.081761	0.49649	0.75953	-0.39682
Ferritin	P02794	Ferritin heavy chain	FTH1	0.082074	0.49649	1.9444	0.95931
MMP-9	P14780	Matrix metalloproteinase-9	MMP9	0.082781	0.49649	0.71719	-0.47957
Vasoactive Intestinal Peptide	P01282	VIP peptides	VIP	0.083188	0.49649	1.5775	0.65768
NOTC2	Q04721	Neurogenic locus notch homolog protein 2	NOTCH2	0.083958	0.49649	1.3812	0.46588
ART	O00253	Agouti-related protein	AGRP	0.084089	0.49649	1.3109	0.39059
IL-18 BPa	O95998	Interleukin-18-binding protein	IL18BP	0.084742	0.49649	1.2989	0.37725
ERAB	Q99714	3-hydroxyacyl-CoA dehydrogenase type-2	HSD17B10	0.08509	0.49649	1.4989	0.58389
LIN7B	Q9HAP6	Protein lin-7 homolog B	LIN7B	0.085191	0.49649	1.1108	0.15161
BARK1	P25098	Beta-adrenergic receptor kinase 1	GRK2	0.08539	0.49649	0.78726	-0.34509
IL-12	P29459	Interleukin-12 subunit alpha	IL12A	0.086302	0.49923	1.2582	0.33137
PTP-1B	P18031	Tyrosine-protein phosphatase non-receptor type 1	PTPN1	0.087854	0.50408	0.88011	-0.18425
PSME1	Q06323	Proteasome activator complex subunit 1	PSME1	0.088199	0.50408	0.893	-0.16327
RET	P07949	Proto-oncogene tyrosine-protein kinase receptor Ret	RET	0.088653	0.50408	0.84026	-0.25109
CLM6	Q08708	CMRF35-like molecule 6	CD300C	0.088929	0.50408	1.1634	0.21831
IFN-g	P01579	Interferon gamma	IFNG	0.08962	0.50487	1.1904	0.25149
SHC1	P29353	SHC-transforming protein 1	SHC1	0.089964	0.50487	0.79472	-0.33149
LGMN	Q99538	Legumain	LGMN	0.09083	0.50716	0.88636	-0.17404
IL-17D	Q8TAD2	Interleukin-17D	IL17D	0.09127	0.50716	0.75182	-0.41154
GFRa-3	O60609	GDNF family receptor alpha-3	GFRA3	0.096738	0.5349	2.0744	1.0527
NSF1C	Q9UNZ2	NSFL1 cofactor p47	NSFL1C	0.097251	0.53512	0.66764	-0.58285
SHP-2	Q06124	Tyrosine-protein phosphatase non-receptor type 11	PTPN11	0.098252	0.538	0.76437	-0.38766
SPINT2	O43291	Kunitz-type protease inhibitor 2	SPINT2	0.099456	0.54196	0.79586	-0.32941
Sonic Hedgehog	Q15465	Sonic hedgehog protein	SHH	0.10151	0.54619	1.22	0.28689
ILT-4	Q8N423	Leukocyte immunoglobulin-like receptor subfamily B member 2	LILRB2	0.10184	0.54619	1.1521	0.20423
WIF-1	Q9Y5W5	Wnt inhibitory factor 1	WIF1	0.10264	0.54619	0.89436	-0.16107
HCC-1	Q16627	C-C motif chemokine 14	CCL14	0.10281	0.54619	1.2622	0.33593
JAM-C	Q9BX67	Junctional adhesion molecule C	JAM3	0.10294	0.54619	1.179	0.23762
Survivin	O15392	Baculoviral IAP repeat-containing protein 5	BIRC5	0.10336	0.54619	0.9099	-0.13621
TGF-b2	P61812	Transforming growth factor beta-2 proprotein	TGFB2	0.10474	0.54619	1.8386	0.87864
CAMK1D	Q8IU85	Calcium/calmodulin-dependent protein kinase type 1D	CAMK1D	0.10488	0.54619	0.80444	-0.31394
sE-Selectin	P16581	E-selectin	SELE	0.10561	0.54619	1.2554	0.32814
CBX5	P45973	Chromobox protein homolog 5	CBX5	0.10564	0.54619	1.4579	0.54389
MK13	O15264	Mitogen-activated protein kinase 13	MAPK13	0.10656	0.54619	1.5721	0.65267
BASI	P35613	Basigin	BSG	0.10668	0.54619	0.84376	-0.24509
PDGF Rb	P09619	Platelet-derived growth factor receptor beta	PDGFRB	0.10724	0.54619	1.2602	0.33368
Lipocalin 2	P80188	Neutrophil gelatinase-associated lipocalin	LCN2	0.10733	0.54619	0.7004	-0.51376
sICAM-1	P05362	Intercellular adhesion molecule 1	ICAM1	0.10749	0.54619	0.82397	-0.27933
AREG	P15514	Amphiregulin	AREG	0.10804	0.54652	1.2374	0.30732
Adiponectin	Q15848	Adiponectin	ADIPOQ	0.11168	0.55593	1.2977	0.37599
4-1BB ligand	P41273	Tumor necrosis factor ligand superfamily member 9	TNFSF9	0.11274	0.55593	1.2021	0.26557
CD27	P26842	CD27 antigen	CD27	0.11274	0.55593	1.3237	0.40458
HVEM	Q92956	Tumor necrosis factor receptor superfamily member 14	TNFRSF14	0.11305	0.55593	0.63082	-0.66469
Cripto	P13385	Teratocarcinoma-derived growth factor 1	TDGF1	0.11315	0.55593	1.2267	0.29478
HDGR2	Q7Z4V5	Hepatoma-derived growth factor-related protein 2	HDGFL2	0.11418	0.55593	0.88826	-0.17095
TSP2	P35442	Thrombospondin-2	THBS2	0.11475	0.55593	1.446	0.53212
CK-BB	P12277	Creatine kinase B-type	CKB	0.1153	0.55593	4.6542	2.2185
Elafin	P19957	Elafin	PI3	0.11531	0.55593	1.2566	0.32951
Sphingosine kinase 1	Q9NYA1	Sphingosine kinase 1	SPHK1	0.1154	0.55593	0.80139	-0.31941
LCK	P06239	Tyrosine-protein kinase Lck	LCK	0.11621	0.55593	1.4074	0.49308
HO-2	P30519	Heme oxygenase 2	HMOX2	0.1169	0.55593	2.0473	1.0337
GM-CSF	P04141	Granulocyte-macrophage colony-stimulating factor	CSF2	0.11728	0.55593	0.79263	-0.33528
ASM3A	Q92484	Acid sphingomyelinase-like phosphodiesterase 3a	SMPDL3A	0.11742	0.55593	0.86047	-0.2168
CD5L	O43866	CD5 antigen-like	CD5L	0.11761	0.55593	1.3302	0.4116
IL-2 sRg	P31785	Cytokine receptor common subunit gamma	IL2RG	0.11779	0.55593	1.1575	0.21105
3HIDH	P31937	3-hydroxyisobutyrate dehydrogenase, mitochondrial	HIBADH	0.11878	0.55799	1.2121	0.27749
Thymidine kinase	P04183	Thymidine kinase, cytosolic	TK1	0.11921	0.55799	1.1837	0.24329
BMPR1A	P36894	Bone morphogenetic protein receptor type-1A	BMPR1A	0.12243	0.56782	0.7946	-0.33169
IGF-I	P05019	Insulin-like growth factor I	IGF1	0.12299	0.56782	2.1227	1.0859
PSMA	Q04609	Glutamate carboxypeptidase 2	FOLH1	0.12333	0.56782	0.81506	-0.29502
IFN-lambda 2	Q8IZJ0	Interferon lambda-2	IFNL2	0.12372	0.56782	1.1475	0.19851
CK2-A2B	P19784	Casein kinase II subunit alpha'	CSNK2A2	0.12459	0.56782	1.9043	0.92928
GRN	P28799	Progranulin	GRN	0.125	0.56782	0.88705	-0.17291
GAS1	P54826	Growth arrest-specific protein 1	GAS1	0.12568	0.56782	1.2387	0.30885
Gro-a	P09341	Growth-regulated alpha protein	CXCL1	0.12669	0.56782	0.84133	-0.24925
granzyme A	P12544	Granzyme A	GZMA	0.12716	0.56782	0.81738	-0.29093
CATE	P14091	Cathepsin E	CTSE	0.12717	0.56782	1.3618	0.44554
Cathepsin G	P08311	Cathepsin G	CTSG	0.12735	0.56782	1.2676	0.34207
4-1BB	Q07011	Tumor necrosis factor receptor superfamily member 9	TNFRSF9	0.12813	0.56782	1.4557	0.5417
CLC7A	Q9BXN2	C-type lectin domain family 7 member A	CLEC7A	0.12844	0.56782	0.80917	-0.30549
EMAP-2	Q12904	Aminoacyl tRNA synthase complex-interacting multifunctional protein 1	AIMP1	0.12871	0.56782	0.83165	-0.26596
MMP-1	P03956	Interstitial collagenase	MMP1	0.12887	0.56782	1.357	0.44039
Lamin-B1	P20700	Lamin-B1	LMNB1	0.13107	0.57527	1.4019	0.48738
TCTP	P13693	Translationally-controlled tumor protein	TPT1	0.1316	0.57538	0.76739	-0.38197
CO8A1	P27658	Collagen alpha-1(VIII) chain	COL8A1	0.13273	0.57806	5.9618	2.5757
HPV E7 Type18	P06788	Protein E7	E7	0.13333	0.57845	0.84327	-0.24594
PTK6	Q13882	Protein-tyrosine kinase 6	PTK6	0.13427	0.5803	1.2223	0.28956
DRG-1	Q9NP79	Vacuolar protein sorting-associated protein VTA1 homolog	VTA1	0.13598	0.58544	0.70883	-0.49648
CDK8/cyclin C	P49336	Cyclin-dependent kinase 8	CDK8	0.13879	0.59525	0.69522	-0.52445
GPC2	Q8N158	Glypican-2	GPC2	0.14039	0.5997	1.2144	0.28021
IL-17	Q16552	Interleukin-17A	IL17A	0.14161	0.5997	0.93668	-0.094369
CAMK2B	Q13554	Calcium/calmodulin-dependent protein kinase type II subunit beta	CAMK2B	0.14262	0.5997	0.82882	-0.27087
C8	P07357	Complement component C8 alpha chain	C8A	0.14281	0.5997	0.85418	-0.22739
Angiopoietin-2	O15123	Angiopoietin-2	ANGPT2	0.14283	0.5997	1.4311	0.51714
IFN-aA	P01563	Interferon alpha-2	IFNA2	0.14301	0.5997	0.93895	-0.090883
ALK-1	P37023	Serine/threonine-protein kinase receptor R3	ACVRL1	0.14375	0.60006	1.2274	0.29563
BCL2-like 1 protein	Q07817	Bcl-2-like protein 1	BCL2L1	0.14416	0.60006	2.6298	1.3949
Thrombopoietin Receptor	P40238	Thrombopoietin receptor	MPL	0.14504	0.60151	1.5175	0.60171
Thrombin	P00734	Prothrombin	F2	0.14565	0.60182	1.24	0.31033
FN1.4	P02751	Fibronectin	FN1	0.14681	0.60438	1.1954	0.25744
BMP RII	Q13873	Bone morphogenetic protein receptor type-2	BMPR2	0.14739	0.60455	1.1252	0.17019
AMPK a2b2g1	P54646	5'-AMP-activated protein kinase catalytic subunit alpha-2	PRKAA2	0.14952	0.61033	0.73811	-0.43809
Alkaline phosphatase bone	P05186	Alkaline phosphatase, tissue-nonspecific isozyme	ALPL	0.14988	0.61033	0.79166	-0.33704
IL-34	Q6ZMJ4	Interleukin-34	IL34	0.15084	0.61206	1.2192	0.28591
BRF-1	Q92994	Transcription factor IIIB 90 kDa subunit	BRF1	0.1536	0.61786	3.9893	1.9961
MMP-2	P08253	72 kDa type IV collagenase	MMP2	0.15451	0.61786	1.1259	0.17107
MEPE	Q9NQ76	Matrix extracellular phosphoglycoprotein	MEPE	0.15454	0.61786	1.204	0.26778
GFRa-2	O00451	GDNF family receptor alpha-2	GFRA2	0.15495	0.61786	1.1144	0.15628
EPI	O14944	Proepiregulin	EREG	0.15572	0.61786	0.76783	-0.38113
NADPH-P450 Oxidoreductase	P16435	NADPH--cytochrome P450 reductase	POR	0.15598	0.61786	1.4056	0.49118
PDGF-BB	P01127	Platelet-derived growth factor subunit B	PDGFB	0.15616	0.61786	1.1882	0.24879
PGRP-S	O75594	Peptidoglycan recognition protein 1	PGLYRP1	0.1582	0.61786	0.6971	-0.52056
PDE5A	O76074	cGMP-specific 3',5'-cyclic phosphodiesterase	PDE5A	0.15854	0.61786	0.86305	-0.21248
GHC2	Q9H1K4	Mitochondrial glutamate carrier 2	SLC25A18	0.15884	0.61786	0.80804	-0.30749
Lactoferrin	P02788	Lactotransferrin	LTF	0.15992	0.61786	0.72581	-0.46234
CRP	P02741	C-reactive protein	CRP	0.15998	0.61786	1.2919	0.3695
MK11	Q15759	Mitogen-activated protein kinase 11	MAPK11	0.16039	0.61786	1.1628	0.21766
Antithrombin III	P01008	Antithrombin-III	SERPINC1	0.16079	0.61786	1.1179	0.16077
CNTF	P26441	Ciliary neurotrophic factor	CNTF	0.16136	0.61786	1.1258	0.1709
FABP	P05413	Fatty acid-binding protein, heart	FABP3	0.16143	0.61786	1.4099	0.49561
IL-6 sRa	P08887	Interleukin-6 receptor subunit alpha	IL6R	0.16269	0.61786	1.1855	0.24548
ALT	P24298	Alanine aminotransferase 1	GPT	0.16273	0.61786	1.0909	0.12556
FAK1	Q05397	Focal adhesion kinase 1	PTK2	0.16313	0.61786	1.2093	0.27422
PFD5	Q99471	Prefoldin subunit 5	PFDN5	0.16323	0.61786	0.85892	-0.2194
DLL4	Q9NR61	Delta-like protein 4	DLL4	0.16506	0.62162	0.78256	-0.35373
Carbonic anhydrase I	P00915	Carbonic anhydrase 1	CA1	0.16533	0.62162	1.2164	0.28258
Azurocidin	P20160	Azurocidin	AZU1	0.16632	0.62205	0.761	-0.39403
UFC1	Q9Y3C8	Ubiquitin-fold modifier-conjugating enzyme 1	UFC1	0.16654	0.62205	0.89672	-0.15727
GCKR	Q14397	Glucokinase regulatory protein	GCKR	0.16764	0.62407	0.60419	-0.72693
sTie-1	P35590	Tyrosine-protein kinase receptor Tie-1	TIE1	0.16877	0.62601	1.1246	0.16936
BMP-14	P43026	Growth/differentiation factor 5	GDF5	0.1694	0.62601	0.82552	-0.27662
IL-17 RC	Q8NAC3	Interleukin-17 receptor C	IL17RC	0.17053	0.62601	0.73212	-0.44984
complement factor H-related 5	Q9BXR6	Complement factor H-related protein 5	CFHR5	0.17084	0.62601	0.87604	-0.19093
GP1BA	P07359	Platelet glycoprotein Ib alpha chain	GP1BA	0.17093	0.62601	0.80741	-0.30862
MMP-12	P39900	Macrophage metalloelastase	MMP12	0.17268	0.6285	0.74793	-0.41902
Desmoglein-2	Q14126	Desmoglein-2	DSG2	0.17273	0.6285	1.0951	0.1311
Endostatin	P39060	Collagen alpha-1(XVIII) chain	COL18A1	0.17546	0.63513	1.1491	0.20056
MMP-16	P51512	Matrix metalloproteinase-16	MMP16	0.17589	0.63513	0.567	-0.81857
DC-SIGN	Q9NNX6	CD209 antigen	CD209	0.17624	0.63513	0.84696	-0.23964
IL-12 RB2	Q99665	Interleukin-12 receptor subunit beta-2	IL12RB2	0.17852	0.6413	1.1797	0.23836
Somatostatin-28	P61278	Somatostatin	SST	0.18177	0.64229	0.89813	-0.155
Heparin cofactor II	P05546	Heparin cofactor 2	SERPIND1	0.18201	0.64229	0.87315	-0.1957
KIRR3	Q8IZU9	Kin of IRRE-like protein 3	KIRREL3	0.18213	0.64229	1.0585	0.082
VEGF	P15692	Vascular endothelial growth factor A	VEGFA	0.18248	0.64229	0.84004	-0.25148
B7-H2	O75144	ICOS ligand	ICOSLG	0.18307	0.64229	0.84092	-0.24995
Keratin 18	P05783	Keratin, type I cytoskeletal 18	KRT18	0.18354	0.64229	1.6802	0.74859
Chitotriosidase-1	Q13231	Chitotriosidase-1	CHIT1	0.18395	0.64229	1.2489	0.32066
CAMK2A	Q9UQM7	Calcium/calmodulin-dependent protein kinase type II subunit alpha	CAMK2A	0.1841	0.64229	0.80867	-0.30637
PKC-B-II	P05771	Protein kinase C beta type	PRKCB	0.18444	0.64229	0.91281	-0.13161
TGF-b3	P10600	Transforming growth factor beta-3 proprotein	TGFB3	0.18454	0.64229	1.1281	0.17389
MMP-3	P08254	Stromelysin-1	MMP3	0.18506	0.64229	1.167	0.22285
B7-2	P42081	T-lymphocyte activation antigen CD86	CD86	0.18702	0.64633	0.79636	-0.32852
Prolactin Receptor	P16471	Prolactin receptor	PRLR	0.18737	0.64633	0.84092	-0.24996
DSC3	Q14574	Desmocollin-3	DSC3	0.191	0.64958	1.1412	0.19053
IL-10	P22301	Interleukin-10	IL10	0.192	0.64958	1.1349	0.18261
Livin B	Q96CA5	Baculoviral IAP repeat-containing protein 7	BIRC7	0.19463	0.64958	1.1163	0.15866
CHK1	O14757	Serine/threonine-protein kinase Chk1	CHEK1	0.19519	0.64958	0.86301	-0.21255
Chymase	P23946	Chymase	CMA1	0.19573	0.64958	1.1375	0.18584
DBNL	Q9UJU6	Drebrin-like protein	DBNL	0.19577	0.64958	1.1238	0.16839
LAG-1	Q8NHW4	C-C motif chemokine 4-like	CCL4L1 more	0.19591	0.64958	0.77409	-0.36943
gp130 soluble	P40189	Interleukin-6 receptor subunit beta	IL6ST	0.1968	0.64958	1.0937	0.12922
SDF-1	P48061	Stromal cell-derived factor 1	CXCL12	0.19877	0.64958	1.1225	0.16675
ICOS	Q9Y6W8	Inducible T-cell costimulator	ICOS	0.19939	0.64958	1.1868	0.24702
Plasminogen	P00747	Plasminogen	PLG	0.20002	0.64958	0.9098	-0.13638
DMP1	Q13316	Dentin matrix acidic phosphoprotein 1	DMP1	0.20014	0.64958	0.85268	-0.22992
IL-1a	P01583	Interleukin-1 alpha	IL1A	0.20055	0.64958	0.84361	-0.24535
Plasmin	P00747	Plasminogen	PLG	0.20156	0.64958	1.1809	0.2399
CKAP2	Q8WWK9	Cytoskeleton-associated protein 2	CKAP2	0.2018	0.64958	0.90663	-0.14141
FGF-12	P61328	Fibroblast growth factor 12	FGF12	0.20212	0.64958	1.1557	0.20881
Ephrin-A4	P52798	Ephrin-A4	EFNA4	0.20224	0.64958	0.90108	-0.15028
CCL28	Q9NRJ3	C-C motif chemokine 28	CCL28	0.20238	0.64958	1.1747	0.23229
RBP	P02753	Retinol-binding protein 4	RBP4	0.20239	0.64958	0.90603	-0.14237
6Ckine	O00585	C-C motif chemokine 21	CCL21	0.20342	0.64958	1.1677	0.22371
Granzyme H	P20718	Granzyme H	GZMH	0.20351	0.64958	1.2599	0.33336
Siglec-7	Q9Y286	Sialic acid-binding Ig-like lectin 7	SIGLEC7	0.20377	0.64958	1.098	0.13486
STK16	O75716	Serine/threonine-protein kinase 16	STK16	0.20393	0.64958	0.85872	-0.21975
RAC1	P63000	Ras-related C3 botulinum toxin substrate 1	RAC1	0.20395	0.64958	0.84169	-0.24865
CDK1/cyclin B	P06493	Cyclin-dependent kinase 1	CDK1	0.20406	0.64958	1.1078	0.14764
ASAH2	Q9NR71	Neutral ceramidase	ASAH2	0.20589	0.64958	0.76846	-0.37995
Cyclophilin A	P62937	Peptidyl-prolyl cis-trans isomerase A	PPIA	0.20612	0.64958	0.83698	-0.25673
phosphoglycerate kinase 1	P00558	Phosphoglycerate kinase 1	PGK1	0.20623	0.64958	0.90839	-0.13861
ERK-1	P27361	Mitogen-activated protein kinase 3	MAPK3	0.20655	0.64958	0.87278	-0.19631
Peroxiredoxin-1	Q06830	Peroxiredoxin-1	PRDX1	0.20657	0.64958	1.1998	0.26278
FSTL3	O95633	Follistatin-related protein 3	FSTL3	0.20715	0.64958	1.1387	0.18742
B7	P33681	T-lymphocyte activation antigen CD80	CD80	0.20806	0.64958	1.2972	0.37537
Met	P08581	Hepatocyte growth factor receptor	MET	0.20812	0.64958	1.1201	0.16358
HINT1	P49773	Histidine triad nucleotide-binding protein 1	HINT1	0.20826	0.64958	0.65957	-0.60041
FUT5	Q11128	4-galactosyl-N-acetylglucosaminide 3-alpha-L-fucosyltransferase FUT5	FUT5	0.20898	0.64958	1.1673	0.22321
BGH3	Q15582	Transforming growth factor-beta-induced protein ig-h3	TGFBI	0.20943	0.64958	1.1064	0.14586
CXCL16 soluble	Q9H2A7	C-X-C motif chemokine 16	CXCL16	0.20962	0.64958	1.1069	0.14652
LYVE1	Q9Y5Y7	Lymphatic vessel endothelial hyaluronic acid receptor 1	LYVE1	0.2118	0.65456	1.1159	0.15826
HPG-	P15428	15-hydroxyprostaglandin dehydrogenase [NAD(+)]	HPGD	0.21566	0.66197	0.90863	-0.13823
TF	P13726	Tissue factor	F3	0.21588	0.66197	1.1405	0.18965
LRRT1	Q86UE6	Leucine-rich repeat transmembrane neuronal protein 1	LRRTM1	0.21681	0.66197	1.3305	0.41193
Cathepsin A	P10619	Lysosomal protective protein	CTSA	0.21686	0.66197	1.1192	0.16241
EphA1	P21709	Ephrin type-A receptor 1	EPHA1	0.21713	0.66197	0.91718	-0.12472
KPCI	P41743	Protein kinase C iota type	PRKCI	0.21832	0.6638	1.2165	0.28275
Apo E3	P02649	Apolipoprotein E	APOE	0.21901	0.66408	1.0981	0.13499
AK1A1	P14550	Aldo-keto reductase family 1 member A1	AKR1A1	0.2228	0.67297	1.1652	0.2206
Galectin-2	P05162	Galectin-2	LGALS2	0.22313	0.67297	0.85116	-0.2325
Fibronectin	P02751	Fibronectin	FN1	0.22611	0.67631	1.079	0.10973
BMP10	O95393	Bone morphogenetic protein 10	BMP10	0.22665	0.67631	0.83687	-0.25693
SARP-2	Q8N474	Secreted frizzled-related protein 1	SFRP1	0.22721	0.67631	1.1739	0.23131
Properdin	P27918	Properdin	CFP	0.22775	0.67631	0.92052	-0.11947
Myeloperoxidase	P05164	Myeloperoxidase	MPO	0.22784	0.67631	0.83174	-0.26579
PKC-G	P05129	Protein kinase C gamma type	PRKCG	0.22819	0.67631	1.0947	0.13053
NDP kinase B	P22392	Nucleoside diphosphate kinase B	NME2	0.22843	0.67631	0.79582	-0.32948
LBP	P18428	Lipopolysaccharide-binding protein	LBP	0.22987	0.67877	1.1345	0.18207
CK-MM	P06732	Creatine kinase M-type	CKM	0.23072	0.6795	0.73003	-0.45397
ETHE1	O95571	Persulfide dioxygenase ETHE1, mitochondrial	ETHE1	0.23191	0.68125	0.9154	-0.12753
SPHK2	Q9NRA0	Sphingosine kinase 2	SPHK2	0.2332	0.6828	0.88098	-0.18282
HTRA2	O43464	Serine protease HTRA2, mitochondrial	HTRA2	0.23365	0.6828	1.1066	0.14613
WISP-1	O95388	CCN family member 4	CCN4	0.2348	0.68323	0.8545	-0.22685
HMGR	P04035	3-hydroxy-3-methylglutaryl-coenzyme A reductase	HMGCR	0.23501	0.68323	0.78792	-0.34388
BNP-32	P16860	Natriuretic peptides B	NPPB	0.23696	0.68553	1.2202	0.28717
NAP-2	P02775	Platelet basic protein	PPBP	0.23702	0.68553	0.87649	-0.19019
CHST2	Q9Y4C5	Carbohydrate sulfotransferase 2	CHST2	0.24229	0.699	0.7841	-0.35089
FGF-19	O95750	Fibroblast growth factor 19	FGF19	0.24346	0.70057	1.145	0.19536
Lymphotoxin a2/b1	P01374	Lymphotoxin-alpha	LTA	0.24412	0.70067	1.3636	0.4474
MMP-17	Q9ULZ9	Matrix metalloproteinase-17	MMP17	0.24595	0.70358	1.127	0.17251
OX40 Ligand	P23510	Tumor necrosis factor ligand superfamily member 4	TNFSF4	0.24638	0.70358	1.126	0.17122
CTAP-III	P02775	Platelet basic protein	PPBP	0.24708	0.70381	0.89203	-0.16484
ULBP-1	Q9BZM6	UL16-binding protein 1	ULBP1	0.24986	0.70992	0.79041	-0.33932
Cadherin-5	P33151	Cadherin-5	CDH5	0.25082	0.71087	1.0927	0.12786
NANOG	Q9H9S0	Homeobox protein NANOG	NANOG	0.25356	0.71684	1.1649	0.22027
kallikrein 12	Q9UKR0	Kallikrein-12	KLK12	0.2545	0.71769	0.89938	-0.15299
HGFA	Q04756	Hepatocyte growth factor activator	HGFAC	0.25521	0.71789	1.1689	0.22512
PK3CG	P48736	Phosphatidylinositol 4,5-bisphosphate 3-kinase catalytic subunit gamma isoform	PIK3CG	0.25718	0.72163	0.8935	-0.16246
TNF sR-II	P20333	Tumor necrosis factor receptor superfamily member 1B	TNFRSF1B	0.25916	0.72422	1.1165	0.15904
IL-18 Ra	Q13478	Interleukin-18 receptor 1	IL18R1	0.25939	0.72422	0.92327	-0.11518
B7-H1	Q9NZQ7	Programmed cell death 1 ligand 1	CD274	0.26259	0.72768	1.1324	0.17943
CYTD	P28325	Cystatin-D	CST5	0.26286	0.72768	0.70502	-0.50426
Proteinase-3	P24158	Myeloblastin	PRTN3	0.26342	0.72768	0.78108	-0.35647
4EBP2	Q13542	Eukaryotic translation initiation factor 4E-binding protein 2	EIF4EBP2	0.26551	0.72768	0.8312	-0.26674
ECM1	Q16610	Extracellular matrix protein 1	ECM1	0.26597	0.72768	1.1434	0.19334
XTP3A	Q9H773	dCTP pyrophosphatase 1	DCTPP1	0.26606	0.72768	1.0734	0.10222
PSA1	P25786	Proteasome subunit alpha type-1	PSMA1	0.26636	0.72768	0.95332	-0.068961
C1-Esterase Inhibitor	P05155	Plasma protease C1 inhibitor	SERPING1	0.26688	0.72768	0.90468	-0.14452
ANF_RAT	P01161	Natriuretic peptides A	Nppa	0.26706	0.72768	1.1243	0.16896
Neurotrophin-3	P20783	Neurotrophin-3	NTF3	0.26707	0.72768	0.91455	-0.12887
Thrombospondin-1	P07996	Thrombospondin-1	THBS1	0.26777	0.72781	0.85118	-0.23247
EPHA3	P29320	Ephrin type-A receptor 3	EPHA3	0.27006	0.73135	1.3638	0.4476
Notch 1	P46531	Neurogenic locus notch homolog protein 1	NOTCH1	0.27037	0.73135	1.0743	0.1034
BCMA	Q02223	Tumor necrosis factor receptor superfamily member 17	TNFRSF17	0.27622	0.74444	1.1368	0.18502
HCK	P08631	Tyrosine-protein kinase HCK	HCK	0.27653	0.74444	0.75976	-0.39639
ARP19	P56211	cAMP-regulated phosphoprotein 19	ARPP19	0.27957	0.75085	1.1692	0.22558
MO2R1	Q8TD46	Cell surface glycoprotein CD200 receptor 1	CD200R1	0.28192	0.75474	1.0832	0.11524
ULBP-3	Q9BZM4	UL16-binding protein 3	ULBP3	0.28236	0.75474	1.0928	0.12808
CBPE	P16870	Carboxypeptidase E	CPE	0.28404	0.75635	0.80502	-0.3129
CRIS3	P54108	Cysteine-rich secretory protein 3	CRISP3	0.2843	0.75635	1.1074	0.14719
Carbonic anhydrase 6	P23280	Carbonic anhydrase 6	CA6	0.28768	0.76093	1.2215	0.28865
ON	P09486	SPARC	SPARC	0.28816	0.76093	0.89125	-0.1661
CNTN2	Q02246	Contactin-2	CNTN2	0.28841	0.76093	1.2107	0.27585
Carbonic anhydrase 9	Q16790	Carbonic anhydrase 9	CA9	0.28956	0.76093	1.2556	0.32839
PACAP-38	P18509	Pituitary adenylate cyclase-activating polypeptide	ADCYAP1	0.28967	0.76093	0.65139	-0.61841
PKB a/b/g	Family	#N/A	#N/A	0.29034	0.76093	0.88142	-0.1821
Notch-3	Q9UM47	Neurogenic locus notch homolog protein 3	NOTCH3	0.29104	0.76093	1.1086	0.14868
ALCAM	Q13740	CD166 antigen	ALCAM	0.29214	0.76093	1.0703	0.098
Aurora kinase A	O14965	Aurora kinase A	AURKA	0.29227	0.76093	1.0783	0.10876
RAN	P62826	GTP-binding nuclear protein Ran	RAN	0.29277	0.76093	1.2412	0.31176
GDF-11	O95390	Growth/differentiation factor 11	GDF11	0.29425	0.76191	0.87309	-0.19579
Testican-2	Q92563	Testican-2	SPOCK2	0.2945	0.76191	1.12	0.16355
TFF3	Q07654	Trefoil factor 3	TFF3	0.29655	0.76547	1.1378	0.18621
CD97	P48960	Adhesion G protein-coupled receptor E5	ADGRE5	0.29796	0.76736	0.94695	-0.078637
Glutathione S-transferase Pi	P09211	Glutathione S-transferase P	GSTP1	0.29912	0.76858	0.917	-0.12501
IGF-II receptor	P11717	Cation-independent mannose-6-phosphate receptor	IGF2R	0.30048	0.77031	1.0543	0.076294
BFL1	Q16548	Bcl-2-related protein A1	BCL2A1	0.3017	0.7717	0.93397	-0.098556
PAI-1	P05121	Plasminogen activator inhibitor 1	SERPINE1	0.30335	0.77416	1.152	0.20415
MAPK2	P49137	MAP kinase-activated protein kinase 2	MAPKAPK2	0.30645	0.77881	0.86886	-0.2028
C3d	P01024	Complement C3	C3	0.30668	0.77881	1.1733	0.2306
Dkk-4	Q9UBT3	Dickkopf-related protein 4	DKK4	0.30724	0.77881	0.89586	-0.15865
COMMD7	Q86VX2	COMM domain-containing protein 7	COMMD7	0.31025	0.78346	0.79454	-0.33181
Luteinizing hormone	P01215	Glycoprotein hormones alpha chain	CGA	0.311	0.78346	1.1018	0.13992
NR1D1	P20393	Nuclear receptor subfamily 1 group D member 1	NR1D1	0.31116	0.78346	1.1208	0.16453
MIP-3a	P78556	C-C motif chemokine 20	CCL20	0.31209	0.78371	1.1059	0.14526
GFAP	P14136	Glial fibrillary acidic protein	GFAP	0.31329	0.78371	0.56821	-0.81551
CD23	P06734	Low affinity immunoglobulin epsilon Fc receptor	FCER2	0.31335	0.78371	0.80641	-0.31041
OMD	Q99983	Osteomodulin	OMD	0.31625	0.78922	0.8479	-0.23804
CD48	P09326	CD48 antigen	CD48	0.3199	0.79521	0.90435	-0.14505
NG36	Q96KQ7	Histone-lysine N-methyltransferase EHMT2	EHMT2	0.32146	0.79521	0.93583	-0.095689
IFN-g R1	P15260	Interferon gamma receptor 1	IFNGR1	0.32175	0.79521	1.2065	0.27079
b-ECGF	P05230	Fibroblast growth factor 1	FGF1	0.32274	0.79521	1.0608	0.085186
Sorting nexin 4	O95219	Sorting nexin-4	SNX4	0.32372	0.79521	0.82697	-0.2741
SNAA	P54920	Alpha-soluble NSF attachment protein	NAPA	0.32441	0.79521	1.1641	0.21918
IL-2 sRa	P01589	Interleukin-2 receptor subunit alpha	IL2RA	0.32444	0.79521	0.60238	-0.73125
ING1	Q9UK53	Inhibitor of growth protein 1	ING1	0.32489	0.79521	0.89386	-0.16187
PSA2	P25787	Proteasome subunit alpha type-2	PSMA2	0.32499	0.79521	0.88073	-0.18323
IL-1F7	Q9NZH6	Interleukin-37	IL37	0.32598	0.7959	1.2779	0.35376
MATN2	O00339	Matrilin-2	MATN2	0.32696	0.79658	1.0678	0.094597
CLF-1/CLC Complex	O75462	Cytokine receptor-like factor 1	CRLF1	0.32894	0.79815	1.1122	0.15338
YES	P07947	Tyrosine-protein kinase Yes	YES1	0.3293	0.79815	0.92195	-0.11724
Granzyme B	P10144	Granzyme B	GZMB	0.33087	0.79815	0.90897	-0.1377
NRP1	O14786	Neuropilin-1	NRP1	0.3311	0.79815	1.0769	0.10687
CHST6	Q9GZX3	Carbohydrate sulfotransferase 6	CHST6	0.33184	0.79815	0.71138	-0.49131
G-CSF-R	Q99062	Granulocyte colony-stimulating factor receptor	CSF3R	0.33197	0.79815	0.82174	-0.28325
TRAIL R1	O00220	Tumor necrosis factor receptor superfamily member 10A	TNFRSF10A	0.33256	0.79815	0.86842	-0.20353
MFRP	Q9BY79	Membrane frizzled-related protein	MFRP	0.33579	0.80289	0.63491	-0.65537
VEGF sR3	P35916	Vascular endothelial growth factor receptor 3	FLT4	0.33601	0.80289	1.1439	0.19399
IL-17F	Q96PD4	Interleukin-17F	IL17F	0.33667	0.80289	0.87825	-0.18729
AGR2	O95994	Anterior gradient protein 2 homolog	AGR2	0.33906	0.80642	0.94656	-0.079231
PAK3	O75914	Serine/threonine-protein kinase PAK 3	PAK3	0.34005	0.80642	0.91362	-0.13033
Sialoadhesin	Q9BZZ2	Sialoadhesin	SIGLEC1	0.34059	0.80642	1.2963	0.37443
TSLP	Q969D9	Thymic stromal lymphopoietin	TSLP	0.3412	0.80642	1.1766	0.23468
PIGR	P01833	Polymeric immunoglobulin receptor	PIGR	0.34268	0.80642	1.198	0.26066
Cytochrome c	P99999	Cytochrome c	CYCS	0.34471	0.80642	0.90672	-0.14127
PCSK9	Q8NBP7	Proprotein convertase subtilisin/kexin type 9	PCSK9	0.34632	0.80642	0.88884	-0.17001
EF-1-beta	P24534	Elongation factor 1-beta	EEF1B2	0.34705	0.80642	0.90971	-0.13653
HCC-4	O15467	C-C motif chemokine 16	CCL16	0.34707	0.80642	1.1329	0.18004
DERM	Q07507	Dermatopontin	DPT	0.34909	0.80642	1.0956	0.13172
C5b 6 Complex	P01031	Complement C5	C5	0.34938	0.80642	1.0918	0.12674
a1-Antichymotrypsin	P01011	Alpha-1-antichymotrypsin	SERPINA3	0.34944	0.80642	1.0466	0.065672
SOD	P00441	Superoxide dismutase [Cu-Zn]	SOD1	0.34975	0.80642	0.93002	-0.10466
ILT-2	Q8NHL6	Leukocyte immunoglobulin-like receptor subfamily B member 1	LILRB1	0.35028	0.80642	1.0901	0.12441
CYTN	P01037	Cystatin-SN	CST1	0.3504	0.80642	0.74412	-0.42639
MIP-3b	Q99731	C-C motif chemokine 19	CCL19	0.35061	0.80642	1.0638	0.089289
amyloid precursor protein	P05067	Amyloid-beta precursor protein	APP	0.35071	0.80642	0.90657	-0.14152
IF4A3	P38919	Eukaryotic initiation factor 4A-III	EIF4A3	0.35123	0.80642	1.0838	0.11612
IGFBP-6	P24592	Insulin-like growth factor-binding protein 6	IGFBP6	0.35174	0.80642	1.078	0.10832
TGF-b R III	Q03167	Transforming growth factor beta receptor type 3	TGFBR3	0.35267	0.80692	1.082	0.11369
Ubiquitin	P62979	Ubiquitin-40S ribosomal protein S27a	RPS27A	0.35512	0.81025	1.0808	0.11216
ATP synthase beta chain	P06576	ATP synthase subunit beta, mitochondrial	ATP5F1B	0.35556	0.81025	0.90709	-0.14068
p27Kip1	P46527	Cyclin-dependent kinase inhibitor 1B	CDKN1B	0.35645	0.81063	0.8417	-0.24862
TNF-b	P01374	Lymphotoxin-alpha	LTA	0.35771	0.81063	0.82863	-0.2712
SET	Q01105	Protein SET	SET	0.35901	0.81063	1.0628	0.087903
RTN4	Q9NQC3	Reticulon-4	RTN4	0.36003	0.81063	1.0753	0.10476
Angiogenin	P03950	Angiogenin	ANG	0.36018	0.81063	1.0724	0.10082
HB-EGF	Q99075	Proheparin-binding EGF-like growth factor	HBEGF	0.36167	0.81063	0.87114	-0.19902
Cystatin C	P01034	Cystatin-C	CST3	0.36272	0.81063	1.0778	0.10811
Rab GDP dissociation inhibitor beta	P50395	Rab GDP dissociation inhibitor beta	GDI2	0.3629	0.81063	1.1	0.13749
HCG	P01215	Glycoprotein hormones alpha chain	CGA	0.36307	0.81063	0.89196	-0.16495
RS7	P62081	40S ribosomal protein S7	RPS7	0.36538	0.81063	1.0999	0.13734
PESC	O00541	Pescadillo homolog	PES1	0.36808	0.81063	1.1108	0.15157
LDH-H 1	P07195	L-lactate dehydrogenase B chain	LDHB	0.36822	0.81063	0.92856	-0.10694
ENTP3	O75355	Ectonucleoside triphosphate diphosphohydrolase 3	ENTPD3	0.36847	0.81063	1.1293	0.17539
b2-Microglobulin	P61769	Beta-2-microglobulin	B2M	0.36851	0.81063	1.1098	0.1503
TIMD3	Q8TDQ0	Hepatitis A virus cellular receptor 2	HAVCR2	0.36878	0.81063	1.1136	0.15517
DAF	P08174	Complement decay-accelerating factor	CD55	0.36949	0.81063	1.091	0.12566
CSF-1	P09603	Macrophage colony-stimulating factor 1	CSF1	0.36954	0.81063	0.91006	-0.13597
41	P11171	Protein 4.1	EPB41	0.36961	0.81063	1.258	0.33116
PSA-ACT	P07288	Prostate-specific antigen	KLK3	0.37119	0.81063	0.85206	-0.23098
Siglec-9	Q9Y336	Sialic acid-binding Ig-like lectin 9	SIGLEC9	0.37238	0.81063	1.2347	0.30415
CLC4K	Q9UJ71	C-type lectin domain family 4 member K	CD207	0.37245	0.81063	0.8318	-0.2657
C1QBP	Q07021	Complement component 1 Q subcomponent-binding protein, mitochondrial	C1QBP	0.37343	0.81063	0.94637	-0.079521
SIG14	Q08ET2	Sialic acid-binding Ig-like lectin 14	SIGLEC14	0.3739	0.81063	1.159	0.21287
Angiostatin	P00747	Plasminogen	PLG	0.37419	0.81063	1.0588	0.082436
UBC9	P63279	SUMO-conjugating enzyme UBC9	UBE2I	0.37429	0.81063	0.85745	-0.22188
Aflatoxin B1 aldehyde reductase	O43488	Aflatoxin B1 aldehyde reductase member 2	AKR7A2	0.37441	0.81063	0.86112	-0.21571
Insulin	P01308	Insulin	INS	0.37589	0.81077	1.1601	0.2142
CK-MB	P12277	Creatine kinase B-type	CKB	0.37683	0.81077	0.66841	-0.5812
GSTA3	Q16772	Glutathione S-transferase A3	GSTA3	0.37763	0.81077	0.68446	-0.54696
Noggin	Q13253	Noggin	NOG	0.37858	0.81077	0.63084	-0.66466
Calpastatin	P20810	Calpastatin	CAST	0.37942	0.81077	1.0641	0.089676
UNC5H4	Q6UXZ4	Netrin receptor UNC5D	UNC5D	0.38081	0.81077	0.9043	-0.14513
IL-13 Ra1	P78552	Interleukin-13 receptor subunit alpha-1	IL13RA1	0.3809	0.81077	0.90086	-0.15062
MMP-14	P50281	Matrix metalloproteinase-14	MMP14	0.38114	0.81077	1.0948	0.13065
PTN	P21246	Pleiotrophin	PTN	0.38469	0.81077	1.0409	0.057783
TSH	P01215	Glycoprotein hormones alpha chain	CGA	0.3847	0.81077	0.69889	-0.51685
TNF sR-I	P19438	Tumor necrosis factor receptor superfamily member 1A	TNFRSF1A	0.38513	0.81077	1.0841	0.11655
D-dimer	P02671	Fibrinogen alpha chain	FGA	0.38546	0.81077	1.0765	0.10638
ASGR1	P07306	Asialoglycoprotein receptor 1	ASGR1	0.38588	0.81077	1.0165	0.023655
FABPE	Q01469	Fatty acid-binding protein 5	FABP5	0.38668	0.81077	0.91761	-0.12405
HPV E7 Type 16	P03129	Protein E7	E7	0.38671	0.81077	1.112	0.15315
GOT1	P17174	Aspartate aminotransferase, cytoplasmic	GOT1	0.38733	0.81077	0.94526	-0.081217
LY86	O95711	Lymphocyte antigen 86	LY86	0.38738	0.81077	0.92805	-0.10773
Fucosyltransferase 3	P21217	3-galactosyl-N-acetylglucosaminide 4-alpha-L-fucosyltransferase FUT3	FUT3	0.38804	0.81077	1.0737	0.10265
kallikrein 8	O60259	Kallikrein-8	KLK8	0.38965	0.81077	1.1188	0.16195
MCP-1	P13500	C-C motif chemokine 2	CCL2	0.38993	0.81077	1.1044	0.14322
EG-VEGF	P58294	Prokineticin-1	PROK1	0.39011	0.81077	1.0832	0.11532
FSH	P01215	Glycoprotein hormones alpha chain	CGA	0.39029	0.81077	1.0345	0.048905
Endoglin	P17813	Endoglin	ENG	0.39129	0.81135	1.0855	0.11837
FCRL3	Q96P31	Fc receptor-like protein 3	FCRL3	0.39433	0.81571	1.2176	0.28398
GFRa-1	P56159	GDNF family receptor alpha-1	GFRA1	0.39484	0.81571	1.3031	0.38192
IL22RA1	Q8N6P7	Interleukin-22 receptor subunit alpha-1	IL22RA1	0.39679	0.81622	0.83088	-0.26729
FGF-18	O76093	Fibroblast growth factor 18	FGF18	0.39693	0.81622	0.8192	-0.2877
DR6	O75509	Tumor necrosis factor receptor superfamily member 21	TNFRSF21	0.39731	0.81622	1.0919	0.12683
Cadherin-2	P19022	Cadherin-2	CDH2	0.39798	0.81622	0.98532	-0.021339
LRIG3	Q6UXM1	Leucine-rich repeats and immunoglobulin-like domains protein 3	LRIG3	0.40021	0.81931	0.92861	-0.10685
CYTT	P09228	Cystatin-SA	CST2	0.4033	0.82414	0.83914	-0.25301
Carbonic anhydrase III	P07451	Carbonic anhydrase 3	CA3	0.40557	0.82728	0.88276	-0.1799
ERBB1	P00533	Epidermal growth factor receptor	EGFR	0.40907	0.83291	1.0601	0.084227
Histone H2A.z	P0C0S5	Histone H2A.Z	H2AZ1	0.41197	0.83706	0.82456	-0.27831
MP2K4	P45985	Dual specificity mitogen-activated protein kinase kinase 4	MAP2K4	0.41391	0.83706	1.1193	0.1626
PLCG1	P19174	1-phosphatidylinositol 4,5-bisphosphate phosphodiesterase gamma-1	PLCG1	0.41391	0.83706	1.0869	0.12028
Integrin aVb5	P06756	Integrin alpha-V	ITGAV	0.41408	0.83706	0.82881	-0.27089
ITI heavy chain H4	Q14624	Inter-alpha-trypsin inhibitor heavy chain H4	ITIH4	0.41591	0.83927	1.0533	0.074851
FLRT1	Q9NZU1	Leucine-rich repeat transmembrane protein FLRT1	FLRT1	0.4173	0.84057	1.0981	0.13502
DLC8	P63167	Dynein light chain 1, cytoplasmic	DYNLL1	0.42166	0.84394	0.61235	-0.70757
ENPP7	Q6UWV6	Ectonucleotide pyrophosphatase/phosphodiesterase family member 7	ENPP7	0.42217	0.84394	1.199	0.26189
Hat1	O14929	Histone acetyltransferase type B catalytic subunit	HAT1	0.42268	0.84394	0.94801	-0.077022
Protein disulfide-isomerase	P07237	Protein disulfide-isomerase	P4HB	0.42298	0.84394	1.0801	0.11111
IL-1b	P01584	Interleukin-1 beta	IL1B	0.42322	0.84394	0.82748	-0.2732
C3a	P01024	Complement C3	C3	0.42346	0.84394	0.79325	-0.33414
Cardiotrophin-1	Q16619	Cardiotrophin-1	CTF1	0.42467	0.84484	0.92982	-0.10497
sICAM-2	P13598	Intercellular adhesion molecule 2	ICAM2	0.42783	0.84857	0.94913	-0.075329
SLIK5	O94991	SLIT and NTRK-like protein 5	SLITRK5	0.42805	0.84857	0.89779	-0.15554
Galectin-3	P17931	Galectin-3	LGALS3	0.4294	0.84975	1.056	0.078624
MDC	O00626	C-C motif chemokine 22	CCL22	0.43209	0.85358	0.88542	-0.17557
Peroxiredoxin-6	P30041	Peroxiredoxin-6	PRDX6	0.43288	0.85366	1.1007	0.13845
Laminin	P25391	Laminin subunit alpha-1	LAMA1	0.43448	0.85468	0.90824	-0.13885
ADAM12	O43184	Disintegrin and metalloproteinase domain-containing protein 12	ADAM12	0.43492	0.85468	0.84431	-0.24416
Apo E4	P02649	Apolipoprotein E	APOE	0.43606	0.85543	1.0558	0.078401
C1q	P02745	Complement C1q subcomponent subunit A	C1QA	0.43889	0.85754	1.0869	0.12025
NKG2D	P26718	NKG2-D type II integral membrane protein	KLRK1	0.43895	0.85754	1.0342	0.04846
ARMEL	Q49AH0	Cerebral dopamine neurotrophic factor	CDNF	0.43941	0.85754	1.0831	0.11523
RGMB	Q6NW40	RGM domain family member B	RGMB	0.44086	0.85889	1.0503	0.0708
CTACK	Q9Y4X3	C-C motif chemokine 27	CCL27	0.44405	0.85965	1.1253	0.17029
Elastase	P08246	Neutrophil elastase	ELANE	0.4442	0.85965	0.91071	-0.13494
DKK3	Q9UBP4	Dickkopf-related protein 3	DKK3	0.4459	0.85965	0.94189	-0.086364
RSPO2	Q6UXX9	R-spondin-2	RSPO2	0.44666	0.85965	0.84205	-0.24802
DRR1	O95990	Actin-associated protein FAM107A	FAM107A	0.44698	0.85965	0.95915	-0.060177
Trypsin	P07477	Trypsin-1	PRSS1	0.44763	0.85965	1.0551	0.077332
JAK2	O60674	Tyrosine-protein kinase JAK2	JAK2	0.44967	0.85965	1.0778	0.10815
TrkA	P04629	High affinity nerve growth factor receptor	NTRK1	0.44969	0.85965	0.92141	-0.11809
FGF9	P31371	Fibroblast growth factor 9	FGF9	0.44977	0.85965	1.0854	0.11818
STX1a	Q16623	Syntaxin-1A	STX1A	0.44982	0.85965	0.94891	-0.07565
FGF-10	O15520	Fibroblast growth factor 10	FGF10	0.45068	0.85965	0.92783	-0.10806
Granulysin	P22749	Granulysin	GNLY	0.45191	0.85965	0.92095	-0.11881
Kallikrein 11	Q9UBX7	Kallikrein-11	KLK11	0.45263	0.85965	1.0728	0.10138
IGFBP-1	P08833	Insulin-like growth factor-binding protein 1	IGFBP1	0.45298	0.85965	1.016	0.022907
SKP1	P63208	S-phase kinase-associated protein 1	SKP1	0.45303	0.85965	0.7994	-0.32302
Apo E2	P02649	Apolipoprotein E	APOE	0.45345	0.85965	1.0392	0.05545
MDM2	Q00987	E3 ubiquitin-protein ligase Mdm2	MDM2	0.45528	0.86088	0.96598	-0.049937
C5	P01031	Complement C5	C5	0.45563	0.86088	1.0491	0.069174
MCP-2	P80075	C-C motif chemokine 8	CCL8	0.45841	0.86324	1.0581	0.081498
TPSB2	P20231	Tryptase beta-2	TPSB2	0.45955	0.86324	1.1288	0.17473
SIRT2	Q8IXJ6	NAD-dependent protein deacetylase sirtuin-2	SIRT2	0.45998	0.86324	0.7741	-0.3694
bFGF-R	P11362	Fibroblast growth factor receptor 1	FGFR1	0.46151	0.86324	1.0629	0.08798
PGP9.5	P09936	Ubiquitin carboxyl-terminal hydrolase isozyme L1	UCHL1	0.46369	0.86324	0.94941	-0.07489
TIMP-1	P01033	Metalloproteinase inhibitor 1	TIMP1	0.46397	0.86324	1.0448	0.063225
C1r	P00736	Complement C1r subcomponent	C1R	0.46402	0.86324	0.84427	-0.24422
IL-22BP	Q969J5	Interleukin-22 receptor subunit alpha-2	IL22RA2	0.46441	0.86324	0.88946	-0.169
FCG2A/B	P12318	Low affinity immunoglobulin gamma Fc region receptor II-a	FCGR2A	0.46453	0.86324	1.4652	0.55108
Histone H1.2	P16403	Histone H1.2	H1-2	0.46539	0.86324	0.84449	-0.24385
Ubiquitin1	P62979	Ubiquitin-40S ribosomal protein S27a	RPS27A	0.46673	0.86324	1.087	0.12032
IL-2	P60568	Interleukin-2	IL2	0.46705	0.86324	1.0627	0.087717
C7	P10643	Complement component C7	C7	0.46798	0.86324	1.0652	0.091175
SORC2	Q96PQ0	VPS10 domain-containing receptor SorCS2	SORCS2	0.46844	0.86324	0.33521	-1.5769
SPARCL1	Q14515	SPARC-like protein 1	SPARCL1	0.46853	0.86324	1.0559	0.078481
ADAMTS-5	Q9UNA0	A disintegrin and metalloproteinase with thrombospondin motifs 5	ADAMTS5	0.46912	0.86324	1.04	0.056631
DC-SIGNR	Q9H2X3	C-type lectin domain family 4 member M	CLEC4M	0.47287	0.86872	0.93254	-0.10076
NXPH1	P58417	Neurexophilin-1	NXPH1	0.47453	0.86977	1.0474	0.066869
Protein S	P07225	Vitamin K-dependent protein S	PROS1	0.47498	0.86977	1.0475	0.066961
Angiotensinogen	P01019	Angiotensinogen	AGT	0.47702	0.87085	1.0441	0.062198
IgD	P01880	Immunoglobulin heavy constant delta	IGHD	0.47712	0.87085	0.91274	-0.13172
SCGF-beta	Q9Y240	C-type lectin domain family 11 member A	CLEC11A	0.47898	0.87181	0.93793	-0.092451
UNC5H3	O95185	Netrin receptor UNC5C	UNC5C	0.47919	0.87181	1.062	0.086745
Trypsin 2	P07478	Trypsin-2	PRSS2	0.48075	0.87217	1.0241	0.034414
MICA	Q29983	MHC class I polypeptide-related sequence A	MICA	0.48167	0.87217	0.90139	-0.14978
IGFBP-4	P22692	Insulin-like growth factor-binding protein 4	IGFBP4	0.48171	0.87217	1.0387	0.054812
TRY3	P35030	Trypsin-3	PRSS3	0.48318	0.87331	1.0775	0.10772
carbonic anhydrase II	P00918	Carbonic anhydrase 2	CA2	0.48388	0.87331	1.0779	0.10828
CONA1	Q86Y22	Collagen alpha-1(XXIII) chain	COL23A1	0.48682	0.87657	1.0705	0.098228
DHH	O43323	Desert hedgehog protein	DHH	0.48724	0.87657	0.84899	-0.23619
KLRF1	Q9NZS2	Killer cell lectin-like receptor subfamily F member 1	KLRF1	0.48807	0.87667	1.0726	0.10117
IL-17E	Q9H293	Interleukin-25	IL25	0.48918	0.87699	1.0484	0.068243
RUXF	P62306	Small nuclear ribonucleoprotein F	SNRPF	0.48981	0.87699	0.93727	-0.093458
TGF-b1	P01137	Transforming growth factor beta-1 proprotein	TGFB1	0.49374	0.87914	1.0872	0.12056
IL-17B	Q9UHF5	Interleukin-17B	IL17B	0.49466	0.87914	1.0887	0.12267
AIP	O00170	AH receptor-interacting protein	AIP	0.49497	0.87914	0.96176	-0.056249
Eotaxin-2	O00175	C-C motif chemokine 24	CCL24	0.49532	0.87914	1.0825	0.11431
Semaphorin 3A	Q14563	Semaphorin-3A	SEMA3A	0.49561	0.87914	0.85564	-0.22493
BMX	P51813	Cytoplasmic tyrosine-protein kinase BMX	BMX	0.49569	0.87914	0.86686	-0.20613
Spondin-1	Q9HCB6	Spondin-1	SPON1	0.49656	0.87931	1.0453	0.063947
RASA1	P20936	Ras GTPase-activating protein 1	RASA1	0.49915	0.8825	1.0558	0.078342
PIM1	P11309	Serine/threonine-protein kinase pim-1	PIM1	0.50217	0.88345	0.68484	-0.54617
TSP4	P35443	Thrombospondin-4	THBS4	0.50285	0.88345	1.087	0.12039
NCAM-120	P13591	Neural cell adhesion molecule 1	NCAM1	0.50322	0.88345	1.05	0.070325
VEGF sR2	P35968	Vascular endothelial growth factor receptor 2	KDR	0.5037	0.88345	0.96142	-0.056759
Cystatin M	Q15828	Cystatin-M	CST6	0.50386	0.88345	1.0813	0.11275
HGF	P14210	Hepatocyte growth factor	HGF	0.50438	0.88345	0.87508	-0.19251
EPHAA	Q5JZY3	Ephrin type-A receptor 10	EPHA10	0.50577	0.88451	0.5241	-0.9321
MBL	P11226	Mannose-binding protein C	MBL2	0.50689	0.8851	0.80399	-0.31475
Mammaglobin 2	O75556	Mammaglobin-B	SCGB2A1	0.51235	0.89235	1.0357	0.050579
WFKN2	Q8TEU8	WAP, Kazal, immunoglobulin, Kunitz and NTR domain-containing protein 2	WFIKKN2	0.51262	0.89235	1.063	0.088144
GV	P39877	Phospholipase A2 group V	PLA2G5	0.51557	0.89473	1.0082	0.011839
OX2G	P41217	OX-2 membrane glycoprotein	CD200	0.51558	0.89473	0.86056	-0.21665
KIF23	Q02241	Kinesin-like protein KIF23	KIF23	0.51885	0.89489	0.76637	-0.38389
Macrophage mannose receptor	P22897	Macrophage mannose receptor 1	MRC1	0.51915	0.89489	1.0446	0.062952
HSP 60	P10809	60 kDa heat shock protein, mitochondrial	HSPD1	0.51948	0.89489	0.89442	-0.16098
C6	P13671	Complement component C6	C6	0.52086	0.89489	0.95248	-0.070239
P-Selectin	P16109	P-selectin	SELP	0.52108	0.89489	1.0622	0.087088
ACE2	Q9BYF1	Angiotensin-converting enzyme 2	ACE2	0.52177	0.89489	1.0849	0.11753
PCSK7	Q16549	Proprotein convertase subtilisin/kexin type 7	PCSK7	0.52246	0.89489	1.0536	0.075325
BSP	P21815	Bone sialoprotein 2	IBSP	0.52271	0.89489	0.88272	-0.17997
TXD12	O95881	Thioredoxin domain-containing protein 12	TXNDC12	0.52281	0.89489	1.0386	0.054679
IL-16	Q14005	Pro-interleukin-16	IL16	0.52416	0.89568	0.91634	-0.12604
FST	P19883	Follistatin	FST	0.52576	0.89568	0.83744	-0.25595
ERBB4	Q15303	Receptor tyrosine-protein kinase erbB-4	ERBB4	0.52583	0.89568	1.05	0.070427
Nectin-like protein 2	Q9BY67	Cell adhesion molecule 1	CADM1	0.52811	0.89568	0.96096	-0.057448
SCF sR	P10721	Mast/stem cell growth factor receptor Kit	KIT	0.52835	0.89568	1.0615	0.086101
NET4	Q9HB63	Netrin-4	NTN4	0.52854	0.89568	1.047	0.066217
GPNMB	Q14956	Transmembrane glycoprotein NMB	GPNMB	0.52929	0.89568	1.0384	0.054415
SLAF7	Q9NQ25	SLAM family member 7	SLAMF7	0.52962	0.89568	0.87963	-0.18503
PCI	P05154	Plasma serine protease inhibitor	SERPINA5	0.53084	0.89638	0.95556	-0.065585
Fibrinogen g-chain dimer	P02679	Fibrinogen gamma chain	FGG	0.53235	0.89722	1.0431	0.060917
NCC27	O00299	Chloride intracellular channel protein 1	CLIC1	0.53373	0.89722	0.88726	-0.17258
EMR2	Q9UHX3	Adhesion G protein-coupled receptor E2	ADGRE2	0.53599	0.89722	0.92858	-0.1069
Factor B	P00751	Complement factor B	CFB	0.53628	0.89722	0.95643	-0.06427
Ficolin-3	O75636	Ficolin-3	FCN3	0.53727	0.89722	1.057	0.079932
ACTH	P01189	Pro-opiomelanocortin	POMC	0.53763	0.89722	1.0383	0.054275
MIP-5	Q16663	C-C motif chemokine 15	CCL15	0.53776	0.89722	1.0726	0.10107
IL-1 sRI	P14778	Interleukin-1 receptor type 1	IL1R1	0.53858	0.89722	1.057	0.079998
I-TAC	O14625	C-X-C motif chemokine 11	CXCL11	0.53922	0.89722	0.78186	-0.35503
Activin A	P08476	Inhibin beta A chain	INHBA	0.53929	0.89722	1.1072	0.14697
C34 gp41 HIV Fragment	Q70626	Envelope glycoprotein gp160	env	0.54253	0.9011	0.9205	-0.11952
KI3L2	P43630	Killer cell immunoglobulin-like receptor 3DL2	KIR3DL2	0.54325	0.9011	0.83429	-0.26138
MEK1	Q02750	Dual specificity mitogen-activated protein kinase kinase 1	MAP2K1	0.54419	0.9011	1.0507	0.071304
MSP	P26927	Hepatocyte growth factor-like protein	MST1	0.54575	0.9011	1.0372	0.052691
Contactin-4	Q8IWV2	Contactin-4	CNTN4	0.5458	0.9011	1.0299	0.042565
CRK	P46108	Adapter molecule crk	CRK	0.54641	0.9011	0.94214	-0.085991
PERL	P22079	Lactoperoxidase	LPO	0.54819	0.90272	0.88344	-0.1788
Cathepsin D	P07339	Cathepsin D	CTSD	0.54992	0.90424	0.96068	-0.057873
PAFAH	Q13093	Platelet-activating factor acetylhydrolase	PLA2G7	0.55385	0.90938	1.0965	0.13294
JAG1	P78504	Protein jagged-1	JAG1	0.55705	0.9109	1.0348	0.049405
Aggrecan	P16112	Aggrecan core protein	ACAN	0.55744	0.9109	1.073	0.10171
PKC-A	P17252	Protein kinase C alpha type	PRKCA	0.55799	0.9109	0.9659	-0.050061
GDF2	Q9UK05	Growth/differentiation factor 2	GDF2	0.55801	0.9109	0.93223	-0.10125
Topoisomerase I	P11387	DNA topoisomerase 1	TOP1	0.56088	0.91379	1.0337	0.047793
GREM1	O60565	Gremlin-1	GREM1	0.56187	0.91379	1.1721	0.22909
sICAM-3	P32942	Intercellular adhesion molecule 3	ICAM3	0.56221	0.91379	1.0903	0.12479
Transferrin	P02787	Serotransferrin	TF	0.56431	0.91521	1.0275	0.039081
Apo E	P02649	Apolipoprotein E	APOE	0.56471	0.91521	1.0372	0.05267
MIS	P03971	Muellerian-inhibiting factor	AMH	0.56674	0.91614	0.93966	-0.089787
ANGL3	Q9Y5C1	Angiopoietin-related protein 3	ANGPTL3	0.56735	0.91614	1.0787	0.1093
C3adesArg	P01024	Complement C3	C3	0.56771	0.91614	1.0477	0.067277
HSP 90a/b	P07900	Heat shock protein HSP 90-alpha	HSP90AA1	0.57124	0.91805	1.0992	0.13649
Kallikrein 4	Q9Y5K2	Kallikrein-4	KLK4	0.57136	0.91805	1.0529	0.07442
EP15R	Q9UBC2	Epidermal growth factor receptor substrate 15-like 1	EPS15L1	0.57264	0.91805	1.0857	0.11859
FGFR-3	P22607	Fibroblast growth factor receptor 3	FGFR3	0.57283	0.91805	0.88733	-0.17245
ATS1	Q9UHI8	A disintegrin and metalloproteinase with thrombospondin motifs 1	ADAMTS1	0.57346	0.91805	1.016	0.022856
Integrin a1b1	P56199	Integrin alpha-1	ITGA1	0.57702	0.91805	1.1642	0.21937
a1-Antitrypsin	P01009	Alpha-1-antitrypsin	SERPINA1	0.57737	0.91805	0.92383	-0.11431
PARK7	Q99497	Parkinson disease protein 7	PARK7	0.57782	0.91805	0.88692	-0.17312
TBP	P20226	TATA-box-binding protein	TBP	0.57849	0.91805	0.90803	-0.13918
NID2	Q14112	Nidogen-2	NID2	0.57896	0.91805	0.94958	-0.07464
Bone proteoglycan II	P07585	Decorin	DCN	0.57899	0.91805	1.06	0.084068
XPNPEP1	Q9NQW7	Xaa-Pro aminopeptidase 1	XPNPEP1	0.57941	0.91805	1.0739	0.1028
Tropomyosin 2	P07951	Tropomyosin beta chain	TPM2	0.57998	0.91805	0.93349	-0.099296
WNT7A	O00755	Protein Wnt-7a	WNT7A	0.58044	0.91805	0.65831	-0.60316
LRP8	Q14114	Low-density lipoprotein receptor-related protein 8	LRP8	0.58251	0.91805	0.906	-0.14241
FGF-4	P08620	Fibroblast growth factor 4	FGF4	0.58344	0.91805	1.0324	0.046049
HSP70 protein 8	P11142	Heat shock cognate 71 kDa protein	HSPA8	0.5835	0.91805	0.98082	-0.027941
CaMKK alpha	Q8N5S9	Calcium/calmodulin-dependent protein kinase kinase 1	CAMKK1	0.58355	0.91805	0.88148	-0.18199
EDA	Q92838	Ectodysplasin-A	EDA	0.58439	0.91809	0.92767	-0.10831
Nidogen	P14543	Nidogen-1	NID1	0.5853	0.91824	1.0331	0.046979
PlGF	P49763	Placenta growth factor	PGF	0.58717	0.91944	0.78397	-0.35113
JAG2	Q9Y219	Protein jagged-2	JAG2	0.5883	0.91944	1.0268	0.038203
Clusterin	P10909	Clusterin	CLU	0.58851	0.91944	0.90854	-0.13838
IL-11	P20809	Interleukin-11	IL11	0.58944	0.91962	1.0245	0.03495
FGF-6	P10767	Fibroblast growth factor 6	FGF6	0.592	0.92024	1.0359	0.050878
sFRP-3	Q92765	Secreted frizzled-related protein 3	FRZB	0.59251	0.92024	1.063	0.088114
resistin	Q9HD89	Resistin	RETN	0.59522	0.92024	0.92914	-0.10603
PGCB	Q96GW7	Brevican core protein	BCAN	0.59555	0.92024	0.91426	-0.12932
FCG3B	O75015	Low affinity immunoglobulin gamma Fc region receptor III-B	FCGR3B	0.59631	0.92024	1.0394	0.055685
Cyclin B1	P14635	G2/mitotic-specific cyclin-B1	CCNB1	0.59654	0.92024	0.63252	-0.66081
RGM-C	Q6ZVN8	Hemojuvelin	HJV	0.59671	0.92024	1.0546	0.076653
TIG2	Q99969	Retinoic acid receptor responder protein 2	RARRES2	0.59696	0.92024	1.0377	0.053424
IL-1 R AcP	Q9NPH3	Interleukin-1 receptor accessory protein	IL1RAP	0.59992	0.92024	1.0333	0.047219
MDHC	P40925	Malate dehydrogenase, cytoplasmic	MDH1	0.60033	0.92024	1.0421	0.059448
Galectin-4	P56470	Galectin-4	LGALS4	0.60066	0.92024	0.9709	-0.042608
CDC37	Q16543	Hsp90 co-chaperone Cdc37	CDC37	0.60073	0.92024	0.92853	-0.10698
TNFSF18	Q9UNG2	Tumor necrosis factor ligand superfamily member 18	TNFSF18	0.60179	0.92024	1.0985	0.13556
IL-5 Ra	Q01344	Interleukin-5 receptor subunit alpha	IL5RA	0.60239	0.92024	1.0899	0.12414
Secretin	P09683	Secretin	SCT	0.60281	0.92024	0.75271	-0.40983
Myokinase human	P00568	Adenylate kinase isoenzyme 1	AK1	0.60289	0.92024	1.0677	0.094518
MMP-13	P45452	Collagenase 3	MMP13	0.60485	0.92199	0.67147	-0.57461
DEAD-box protein 19B	Q9UMR2	ATP-dependent RNA helicase DDX19B	DDX19B	0.60836	0.92582	1.054	0.075895
IgE	P01854	Immunoglobulin heavy constant epsilon	IGHE	0.61006	0.92582	1.4223	0.50826
IgM	P01871	Immunoglobulin heavy constant mu	IGHM	0.61044	0.92582	0.76993	-0.37719
NCAM-L1	P32004	Neural cell adhesion molecule L1	L1CAM	0.61141	0.92582	1.0026	0.0037302
Coagulation Factor VII	P08709	Coagulation factor VII	F7	0.61147	0.92582	0.91812	-0.12325
Catalase	P04040	Catalase	CAT	0.61391	0.92828	1.0923	0.12741
C4	P0C0L4	Complement C4-A	C4A	0.61489	0.92834	1.0302	0.042901
ROBO2	Q9HCK4	Roundabout homolog 2	ROBO2	0.61605	0.92834	1.0321	0.045547
uPA	P00749	Urokinase-type plasminogen activator	PLAU	0.61706	0.92834	0.9447	-0.082073
RPS6KA3	P51812	Ribosomal protein S6 kinase alpha-3	RPS6KA3	0.61734	0.92834	0.94588	-0.080276
UB2L3	P68036	Ubiquitin-conjugating enzyme E2 L3	UBE2L3	0.61807	0.92834	1.0501	0.070471
KI2L4	Q99706	Killer cell immunoglobulin-like receptor 2DL4	KIR2DL4	0.61891	0.92837	1.0057	0.0081745
ADAMTS-4	O75173	A disintegrin and metalloproteinase with thrombospondin motifs 4	ADAMTS4	0.61993	0.92866	0.98447	-0.022578
TSLP R	Q9HC73	Cytokine receptor-like factor 2	CRLF2	0.62406	0.9336	1.0249	0.035429
DnaJ homolog	Q96DA6	Mitochondrial import inner membrane translocase subunit TIM14	DNAJC19	0.62559	0.93364	0.95544	-0.065769
Transketolase	P29401	Transketolase	TKT	0.62732	0.93364	1.0596	0.083499
MED-1	Q15648	Mediator of RNA polymerase II transcription subunit 1	MED1	0.62834	0.93364	1.0193	0.02751
SCGF-alpha	Q9Y240	C-type lectin domain family 11 member A	CLEC11A	0.62839	0.93364	1.039	0.055246
CD30	P28908	Tumor necrosis factor receptor superfamily member 8	TNFRSF8	0.6338	0.93364	0.9162	-0.12627
RAD51	Q06609	DNA repair protein RAD51 homolog 1	RAD51	0.63435	0.93364	0.9473	-0.078107
ANGL4	Q9BY76	Angiopoietin-related protein 4	ANGPTL4	0.63557	0.93364	1.0283	0.040237
NKp44	O95944	Natural cytotoxicity triggering receptor 2	NCR2	0.63705	0.93364	1.0379	0.05373
Angiopoietin-4	Q9Y264	Angiopoietin-4	ANGPT4	0.6371	0.93364	1.0935	0.129
Cathepsin B	P07858	Cathepsin B	CTSB	0.63715	0.93364	0.95452	-0.067158
Caspase-10	Q92851	Caspase-10	CASP10	0.63766	0.93364	0.96897	-0.045473
BSSP4	Q9GZN4	Brain-specific serine protease 4	PRSS22	0.63835	0.93364	0.95737	-0.062857
MAPK5	Q8IW41	MAP kinase-activated protein kinase 5	MAPKAPK5	0.63858	0.93364	1.0206	0.029475
PPAC	P24666	Low molecular weight phosphotyrosine protein phosphatase	ACP1	0.63941	0.93364	0.76682	-0.38304
SPTA2	Q13813	Spectrin alpha chain, non-erythrocytic 1	SPTAN1	0.6399	0.93364	0.92671	-0.10981
PIK3CA/PIK3R1	P42336	Phosphatidylinositol 4,5-bisphosphate 3-kinase catalytic subunit alpha isoform	PIK3CA	0.64013	0.93364	0.87765	-0.18829
MAPKAPK3	Q16644	MAP kinase-activated protein kinase 3	MAPKAPK3	0.64151	0.93364	1.0415	0.058724
calgranulin B	P06702	Protein S100-A9	S100A9	0.64179	0.93364	0.89627	-0.15799
PDE9A	O76083	High affinity cGMP-specific 3',5'-cyclic phosphodiesterase 9A	PDE9A	0.64195	0.93364	0.81833	-0.28924
PTH	P01270	Parathyroid hormone	PTH	0.64212	0.93364	1.0862	0.11933
IP-10	P02778	C-X-C motif chemokine 10	CXCL10	0.64242	0.93364	0.93587	-0.095617
Angiopoietin-1	Q15389	Angiopoietin-1	ANGPT1	0.64354	0.93364	0.93279	-0.10038
CRTAM	O95727	Cytotoxic and regulatory T-cell molecule	CRTAM	0.64529	0.93364	0.76207	-0.392
BST1	Q10588	ADP-ribosyl cyclase/cyclic ADP-ribose hydrolase 2	BST1	0.64541	0.93364	1.0654	0.09133
IgG	P01857	Immunoglobulin heavy constant gamma 1	IGHG1	0.64567	0.93364	1.0386	0.054683
Apo B	P04114	Apolipoprotein B-100	APOB	0.6467	0.93364	1.0309	0.043857
FGF-8A	P55075	Fibroblast growth factor 8	FGF8	0.64718	0.93364	0.8531	-0.22921
Siglec-6	O43699	Sialic acid-binding Ig-like lectin 6	SIGLEC6	0.65154	0.93364	0.95718	-0.063139
Lymphotactin	P47992	Lymphotactin	XCL1	0.65155	0.93364	1.0119	0.017005
Endocan	Q9NQ30	Endothelial cell-specific molecule 1	ESM1	0.65199	0.93364	0.93051	-0.10391
SLAF6	Q96DU3	SLAM family member 6	SLAMF6	0.6524	0.93364	0.93946	-0.09009
SE6L2	Q6UXD5	Seizure 6-like protein 2	SEZ6L2	0.65425	0.93364	0.83979	-0.25189
sCD163	Q86VB7	Scavenger receptor cysteine-rich type 1 protein M130	CD163	0.65458	0.93364	1.0146	0.020861
TIMP-2	P16035	Metalloproteinase inhibitor 2	TIMP2	0.65788	0.93364	1.0202	0.028904
cIAP-2	Q13489	Baculoviral IAP repeat-containing protein 3	BIRC3	0.65791	0.93364	0.76228	-0.39161
HRG	P04196	Histidine-rich glycoprotein	HRG	0.65896	0.93364	1.0392	0.05541
Renin	P00797	Renin	REN	0.6599	0.93364	0.93312	-0.099859
IL-1 sR9	Q9NP60	X-linked interleukin-1 receptor accessory protein-like 2	IL1RAPL2	0.66005	0.93364	0.97281	-0.039775
TWEAKR	Q9NP84	Tumor necrosis factor receptor superfamily member 12A	TNFRSF12A	0.66069	0.93364	1.0038	0.0055309
IR	P06213	Insulin receptor	INSR	0.66109	0.93364	1.0491	0.069198
SMAC	Q9NR28	Diablo homolog, mitochondrial	DIABLO	0.66151	0.93364	0.96672	-0.048832
PBEF	P43490	Nicotinamide phosphoribosyltransferase	NAMPT	0.66173	0.93364	0.94251	-0.085424
HSP 70	P08107	UniProt Consortium	N/A	0.66253	0.93364	0.99799	-0.0029039
BOC	Q9BWV1	Brother of CDO	BOC	0.66258	0.93364	0.92325	-0.1152
TIMP-3	P35625	Metalloproteinase inhibitor 3	TIMP3	0.66259	0.93364	0.99849	-0.0021835
P-Cadherin	P22223	Cadherin-3	CDH3	0.66509	0.93364	1.035	0.049663
IL-3	P08700	Interleukin-3	IL3	0.66627	0.93364	0.99504	-0.0071784
LEAP-1	P81172	Hepcidin	HAMP	0.6665	0.93364	0.80003	-0.32187
IL-7	P13232	Interleukin-7	IL7	0.66663	0.93364	0.9557	-0.065376
IL-12 Rb1	P42701	Interleukin-12 receptor subunit beta-1	IL12RB1	0.66689	0.93364	1.029	0.04129
CATZ	Q9UBR2	Cathepsin Z	CTSZ	0.66783	0.93364	1.0551	0.077426
PSA6	P60900	Proteasome subunit alpha type-6	PSMA6	0.66791	0.93364	1.0303	0.043011
Contactin-5	O94779	Contactin-5	CNTN5	0.66795	0.93364	1.0253	0.036102
OSM	P13725	Oncostatin-M	OSM	0.66996	0.93508	1.0665	0.092882
TGF-b R II	P37173	TGF-beta receptor type-2	TGFBR2	0.67063	0.93508	0.88275	-0.17993
GNS	P15586	N-acetylglucosamine-6-sulfatase	GNS	0.67165	0.93534	0.96294	-0.054479
TNFSF15	O95150	Tumor necrosis factor ligand superfamily member 15	TNFSF15	0.67556	0.93885	1.0345	0.048903
ROR1	Q01973	Inactive tyrosine-protein kinase transmembrane receptor ROR1	ROR1	0.67584	0.93885	1.0401	0.056669
annexin VI	P08133	Annexin A6	ANXA6	0.67738	0.93983	0.99733	-0.0038549
GPC5	P78333	Glypican-5	GPC5	0.67939	0.9402	0.85534	-0.22543
TBK1	Q9UHD2	Serine/threonine-protein kinase TBK1	TBK1	0.67959	0.9402	1.0302	0.042982
MATN3	O15232	Matrilin-3	MATN3	0.6806	0.9402	0.94692	-0.078679
M-CSF R	P07333	Macrophage colony-stimulating factor 1 receptor	CSF1R	0.68113	0.9402	1.0237	0.033825
PAK7	Q9P286	Serine/threonine-protein kinase PAK 5	PAK5	0.68182	0.9402	0.99572	-0.0061927
CPNE1	Q99829	Copine-1	CPNE1	0.68264	0.9402	0.90876	-0.13803
IL-1Rrp2	Q9HB29	Interleukin-1 receptor-like 2	IL1RL2	0.68841	0.94585	0.97564	-0.035583
Activated Protein C	P04070	Vitamin K-dependent protein C	PROC	0.68842	0.94585	1.0272	0.038722
CTGF	P29279	CCN family member 2	CCN2	0.69062	0.94764	0.92755	-0.1085
Fas ligand soluble	P48023	Tumor necrosis factor ligand superfamily member 6	FASLG	0.69141	0.94764	0.97918	-0.030351
contactin-1	Q12860	Contactin-1	CNTN1	0.69316	0.94835	1.0287	0.040875
SGTA	O43765	Small glutamine-rich tetratricopeptide repeat-containing protein alpha	SGTA	0.694	0.94835	0.92147	-0.11799
TARC	Q92583	C-C motif chemokine 17	CCL17	0.69494	0.94835	0.90477	-0.14438
Bcl-2	P10415	Apoptosis regulator Bcl-2	BCL2	0.69558	0.94835	0.95142	-0.071852
LIMP II	Q14108	Lysosome membrane protein 2	SCARB2	0.69656	0.94835	0.9477	-0.077501
IFN-lambda 1	Q8IU54	Interferon lambda-1	IFNL1	0.69793	0.94835	0.88674	-0.17342
MIF	P14174	Macrophage migration inhibitory factor	MIF	0.69807	0.94835	0.96744	-0.047759
Karyopherin-a2	P52292	Importin subunit alpha-1	KPNA2	0.6988	0.94835	1.0232	0.033124
FGFR4	P22455	Fibroblast growth factor receptor 4	FGFR4	0.69949	0.94835	1.0023	0.0032939
Stanniocalcin-1	P52823	Stanniocalcin-1	STC1	0.70154	0.94899	0.92657	-0.11002
Tenascin	P24821	Tenascin	TNC	0.70165	0.94899	0.85472	-0.22648
sRAGE	Q15109	Advanced glycosylation end product-specific receptor	AGER	0.70696	0.95258	0.88048	-0.18365
LSAMP	Q13449	Limbic system-associated membrane protein	LSAMP	0.70711	0.95258	1.025	0.035642
Epithelial cell kinase	P29317	Ephrin type-A receptor 2	EPHA2	0.70716	0.95258	0.97935	-0.030109
Thyroglobulin	P01266	Thyroglobulin	TG	0.70841	0.95258	0.89007	-0.16801
Ephrin-A5	P52803	Ephrin-A5	EFNA5	0.70853	0.95258	0.9772	-0.033279
FGF23	Q9GZV9	Fibroblast growth factor 23	FGF23	0.71024	0.9534	0.64089	-0.64185
CD22	P20273	B-cell receptor CD22	CD22	0.71083	0.9534	0.97608	-0.034927
eIF-5A-1	P63241	Eukaryotic translation initiation factor 5A-1	EIF5A	0.71295	0.95364	0.95534	-0.065915
C9	P02748	Complement component C9	C9	0.71398	0.95364	1.0222	0.031619
AMPK a1b1g1	Q13131	5'-AMP-activated protein kinase catalytic subunit alpha-1	PRKAA1	0.71405	0.95364	0.86417	-0.21061
MAPK14	Q16539	Mitogen-activated protein kinase 14	MAPK14	0.71438	0.95364	0.97197	-0.041018
AURKB	Q96GD4	Aurora kinase B	AURKB	0.71583	0.95443	1.004	0.0057419
IL-17 sR	Q96F46	Interleukin-17 receptor A	IL17RA	0.71944	0.95661	1.0243	0.034602
sCD4	P01730	T-cell surface glycoprotein CD4	CD4	0.7197	0.95661	0.89664	-0.15739
Calpain I	P07384	Calpain-1 catalytic subunit	CAPN1	0.72083	0.95661	1.033	0.046844
CDK2/cyclin A	P24941	Cyclin-dependent kinase 2	CDK2	0.72126	0.95661	0.97144	-0.041811
Dynactin subunit 2	Q13561	Dynactin subunit 2	DCTN2	0.72191	0.95661	0.92232	-0.11666
IL-20	Q9NYY1	Interleukin-20	IL20	0.72255	0.95661	0.85325	-0.22895
JAML1	Q86YT9	Junctional adhesion molecule-like	JAML	0.72805	0.96229	1.0209	0.029828
EPHB2	P29323	Ephrin type-B receptor 2	EPHB2	0.73167	0.96229	0.96951	-0.044673
NLGNX	Q8N0W4	Neuroligin-4, X-linked	NLGN4X	0.73246	0.96229	0.75096	-0.41319
URB	Q76M96	Coiled-coil domain-containing protein 80	CCDC80	0.73278	0.96229	1.0316	0.044947
CD40 ligand soluble	P29965	CD40 ligand	CD40LG	0.73512	0.96229	0.96438	-0.052321
PARC	P55774	C-C motif chemokine 18	CCL18	0.7363	0.96229	0.97021	-0.043636
Peroxiredoxin-5	P30044	Peroxiredoxin-5, mitochondrial	PRDX5	0.7365	0.96229	0.96578	-0.050238
Fibrinogen	P02671	Fibrinogen alpha chain	FGA	0.73825	0.96229	0.93495	-0.097038
Coagulation Factor X	P00742	Coagulation factor X	F10	0.73872	0.96229	1.0274	0.039052
Factor I	P05156	Complement factor I	CFI	0.73931	0.96229	1.0151	0.021608
SHBG	P04278	Sex hormone-binding globulin	SHBG	0.73989	0.96229	0.90876	-0.13804
MIP-1a	P10147	C-C motif chemokine 3	CCL3	0.74071	0.96229	1.0045	0.0065455
Glypican 3	P51654	Glypican-3	GPC3	0.74127	0.96229	0.93389	-0.098682
MICB	Q29980	MHC class I polypeptide-related sequence B	MICB	0.74142	0.96229	0.60967	-0.71391
Layilin	Q6UX15	Layilin	LAYN	0.74153	0.96229	0.73528	-0.44363
BDNF	P23560	Brain-derived neurotrophic factor	BDNF	0.74306	0.96229	0.98245	-0.025548
MOZ	Q92794	Histone acetyltransferase KAT6A	KAT6A	0.74345	0.96229	0.95537	-0.065866
IL-22	Q9GZX6	Interleukin-22	IL22	0.74392	0.96229	0.99933	-0.00097395
TLR2	O60603	Toll-like receptor 2	TLR2	0.74463	0.96229	0.99869	-0.0018949
IGFBP-3	P17936	Insulin-like growth factor-binding protein 3	IGFBP3	0.74518	0.96229	1.0302	0.042936
DKK1	O94907	Dickkopf-related protein 1	DKK1	0.74685	0.96229	0.94928	-0.075101
sLeptin R	P48357	Leptin receptor	LEPR	0.74846	0.96229	0.98781	-0.017688
IL-6	P05231	Interleukin-6	IL6	0.74854	0.96229	1.0406	0.057472
TNR4	P43489	Tumor necrosis factor receptor superfamily member 4	TNFRSF4	0.74957	0.96229	1.0545	0.076535
Kininogen HMW	P01042	Kininogen-1	KNG1	0.75018	0.96229	1.025	0.035568
ST4S6	Q7LFX5	Carbohydrate sulfotransferase 15	CHST15	0.75182	0.96229	1.0088	0.012623
Activin AB	P08476	Inhibin beta A chain	INHBA	0.75193	0.96229	1.0427	0.060372
Glutamate carboxypeptidase	Q96KP4	Cytosolic non-specific dipeptidase	CNDP2	0.75435	0.96229	0.97476	-0.036883
BCAM	P50895	Basal cell adhesion molecule	BCAM	0.75499	0.96229	0.96301	-0.054378
TNNI3_RAT	P23693	Troponin I, cardiac muscle	Tnni3	0.75528	0.96229	0.47823	-1.0642
TACI	O14836	Tumor necrosis factor receptor superfamily member 13B	TNFRSF13B	0.75628	0.96229	0.94022	-0.088924
PDGF-CC	Q9NRA1	Platelet-derived growth factor C	PDGFC	0.75723	0.96229	1.0021	0.0029777
ENTP5	O75356	Ectonucleoside triphosphate diphosphohydrolase 5	ENTPD5	0.75761	0.96229	0.95142	-0.071844
MRC2	Q9UBG0	C-type mannose receptor 2	MRC2	0.75785	0.96229	0.96163	-0.056453
LRRT3	Q86VH5	Leucine-rich repeat transmembrane neuronal protein 3	LRRTM3	0.75841	0.96229	0.86692	-0.20603
Albumin	P02768	Albumin	ALB	0.75975	0.96229	1.008	0.011548
annexin I	P04083	Annexin A1	ANXA1	0.76051	0.96229	0.90237	-0.14822
FGFR-2	P21802	Fibroblast growth factor receptor 2	FGFR2	0.76062	0.96229	0.77915	-0.36003
Desmoglein-1	Q02413	Desmoglein-1	DSG1	0.76258	0.96229	1.2881	0.36529
HIPK3	Q9H422	Homeodomain-interacting protein kinase 3	HIPK3	0.76386	0.96229	0.61291	-0.70626
suPAR	Q03405	Urokinase plasminogen activator surface receptor	PLAUR	0.76387	0.96229	1.0506	0.071264
SP-D	P35247	Pulmonary surfactant-associated protein D	SFTPD	0.76422	0.96229	0.8647	-0.20973
Haptoglobin Mixed Type	P00738	Haptoglobin	HP	0.76468	0.96229	0.88143	-0.18208
NRX3B	Q9HDB5	Neurexin-3-beta	NRXN3	0.7651	0.96229	1.0133	0.019024
PF-4	P02776	Platelet factor 4	PF4	0.76649	0.96229	0.96397	-0.052945
NovH	P48745	CCN family member 3	CCN3	0.76667	0.96229	0.98126	-0.0273
Factor D	P00746	Complement factor D	CFD	0.76734	0.96229	1.1124	0.15373
DAN	P41271	Neuroblastoma suppressor of tumorigenicity 1	NBL1	0.76808	0.96229	1.0307	0.04366
DLL1	O00548	Delta-like protein 1	DLL1	0.77039	0.96229	0.96109	-0.057257
CSK21	P68400	Casein kinase II subunit alpha	CSNK2A1	0.77047	0.96229	1.0109	0.015701
NMT1	P30419	Glycylpeptide N-tetradecanoyltransferase 1	NMT1	0.77122	0.96229	0.84841	-0.23716
IL-4	P05112	Interleukin-4	IL4	0.7713	0.96229	1.0262	0.037279
MP2K2	P36507	Dual specificity mitogen-activated protein kinase kinase 2	MAP2K2	0.77321	0.96229	1.0428	0.060529
COX-2	P35354	Prostaglandin G/H synthase 2	PTGS2	0.77382	0.96229	0.86648	-0.20676
SAP	P02743	Serum amyloid P-component	APCS	0.77499	0.96229	1.0126	0.01807
WKFN1	Q96D09	G-protein coupled receptor-associated sorting protein 2	GPRASP2	0.77684	0.96229	0.94688	-0.078751
Apo A-I	P02647	Apolipoprotein A-I	APOA1	0.78017	0.96229	0.97277	-0.039833
CFC1	P0CG37	Cryptic protein	CFC1	0.78212	0.96229	1.0068	0.0097479
PLXC1	O60486	Plexin-C1	PLXNC1	0.78273	0.96229	0.94625	-0.079705
PPIE	Q9UNP9	Peptidyl-prolyl cis-trans isomerase E	PPIE	0.78275	0.96229	0.91631	-0.1261
transcription factor MLR1 isoform CRA_b	Q8N3X6	Ligand-dependent nuclear receptor corepressor-like protein	LCORL	0.78312	0.96229	0.99214	-0.011389
VCAM-1	P19320	Vascular cell adhesion protein 1	VCAM1	0.78326	0.96229	1.0232	0.033099
ERP29	P30040	Endoplasmic reticulum resident protein 29	ERP29	0.78335	0.96229	0.95708	-0.06329
PHI	P06744	Glucose-6-phosphate isomerase	GPI	0.78401	0.96229	0.94835	-0.076509
GAPDH liver	P04406	Glyceraldehyde-3-phosphate dehydrogenase	GAPDH	0.78411	0.96229	1.0361	0.051188
sTie-2	Q02763	Angiopoietin-1 receptor	TEK	0.78614	0.96229	1.0039	0.0055732
ATS13	Q76LX8	A disintegrin and metalloproteinase with thrombospondin motifs 13	ADAMTS13	0.78663	0.96229	0.94817	-0.076776
CNTFR alpha	P26992	Ciliary neurotrophic factor receptor subunit alpha	CNTFR	0.78713	0.96229	1.0431	0.060859
TAFI	Q96IY4	Carboxypeptidase B2	CPB2	0.78782	0.96229	1.0101	0.014482
MATK	P42679	Megakaryocyte-associated tyrosine-protein kinase	MATK	0.78793	0.96229	0.98607	-0.020233
FGR	P09769	Tyrosine-protein kinase Fgr	FGR	0.7892	0.96229	0.84053	-0.25062
Kallistatin	P29622	Kallistatin	SERPINA4	0.78963	0.96229	0.97862	-0.031186
kallikrein 5	Q9Y337	Kallikrein-5	KLK5	0.78985	0.96229	0.56161	-0.83236
PA2G4	Q9UQ80	Proliferation-associated protein 2G4	PA2G4	0.79089	0.96229	0.99517	-0.0069812
PSME3	P61289	Proteasome activator complex subunit 3	PSME3	0.79141	0.96229	0.95429	-0.067496
Coactosin-like protein	Q14019	Coactosin-like protein	COTL1	0.79167	0.96229	1.0386	0.054655
hnRNP A2/B1	P22626	Heterogeneous nuclear ribonucleoproteins A2/B1	HNRNPA2B1	0.79256	0.96233	0.93793	-0.092441
Caspase-2	P42575	Caspase-2	CASP2	0.79414	0.96294	0.88174	-0.18158
ARTS1	Q9NZ08	Endoplasmic reticulum aminopeptidase 1	ERAP1	0.79537	0.96294	0.99715	-0.0041133
MIA	Q16674	Melanoma-derived growth regulatory protein	MIA	0.79632	0.96294	0.96988	-0.044117
Nogo Receptor	Q9BZR6	Reticulon-4 receptor	RTN4R	0.79647	0.96294	0.98135	-0.02716
MCP-3	P80098	C-C motif chemokine 7	CCL7	0.79765	0.96332	1.0064	0.0092685
IL-7 Ra	P16871	Interleukin-7 receptor subunit alpha	IL7R	0.80154	0.96388	0.93004	-0.10463
ARI3A	Q99856	AT-rich interactive domain-containing protein 3A	ARID3A	0.80155	0.96388	0.96574	-0.050298
CYTF	O76096	Cystatin-F	CST7	0.80173	0.96388	0.77147	-0.37431
TECK	O15444	C-C motif chemokine 25	CCL25	0.80371	0.96388	0.96005	-0.058818
Cathepsin V	O60911	Cathepsin L2	CTSV	0.80404	0.96388	0.90013	-0.15179
HAI-1	O43278	Kunitz-type protease inhibitor 1	SPINT1	0.80423	0.96388	0.94071	-0.088183
CD30 Ligand	P32971	Tumor necrosis factor ligand superfamily member 8	TNFSF8	0.80557	0.96388	1.0187	0.026676
HMG-1	P09429	High mobility group protein B1	HMGB1	0.80678	0.96388	1.0004	0.00060794
FETUB	Q9UGM5	Fetuin-B	FETUB	0.80735	0.96388	0.88556	-0.17535
IL-8	P10145	Interleukin-8	CXCL8	0.8074	0.96388	1.0174	0.024916
NAGK	Q9UJ70	N-acetyl-D-glucosamine kinase	NAGK	0.80906	0.96388	1.0092	0.013213
ER	P03372	Estrogen receptor	ESR1	0.80996	0.96388	0.95454	-0.067121
Semaphorin 3E	O15041	Semaphorin-3E	SEMA3E	0.81054	0.96388	1.0308	0.043823
NUDC3	Q8IVD9	NudC domain-containing protein 3	NUDCD3	0.81067	0.96388	0.91509	-0.12802
MPIF-1	P55773	C-C motif chemokine 23	CCL23	0.811	0.96388	1.0573	0.080365
IL-20 Ra	Q9UHF4	Interleukin-20 receptor subunit alpha	IL20RA	0.81347	0.96388	1.043	0.060787
BMPER	Q8N8U9	BMP-binding endothelial regulator protein	BMPER	0.81389	0.96388	1.0496	0.069818
GP114	Q8IZF4	Adhesion G-protein coupled receptor G5	ADGRG5	0.81416	0.96388	1.008	0.011468
CD36 ANTIGEN	P16671	Platelet glycoprotein 4	CD36	0.81466	0.96388	1.0151	0.021692
FCAR	P24071	Immunoglobulin alpha Fc receptor	FCAR	0.8152	0.96388	0.94817	-0.076786
TCPTP	P17706	Tyrosine-protein phosphatase non-receptor type 2	PTPN2	0.81654	0.9643	0.95484	-0.06667
FCGR1	P12314	High affinity immunoglobulin gamma Fc receptor I	FCGR1A	0.81726	0.9643	0.92556	-0.1116
Activin RIB	P36896	Activin receptor type-1B	ACVR1B	0.82215	0.96861	0.97995	-0.02922
a2-Antiplasmin	P08697	Alpha-2-antiplasmin	SERPINF2	0.82263	0.96861	1.0117	0.01673
C2	P06681	Complement C2	C2	0.82451	0.96881	1.0051	0.0073334
CHL1	O00533	Neural cell adhesion molecule L1-like protein	CHL1	0.82452	0.96881	1.0152	0.021816
PAK6	Q9NQU5	Serine/threonine-protein kinase PAK 6	PAK6	0.82693	0.97063	0.82419	-0.27896
PDK1	Q15118	[Pyruvate dehydrogenase (acetyl-transferring)] kinase isozyme 1, mitochondrial	PDK1	0.82937	0.97177	0.8521	-0.2309
MK12	P53778	Mitogen-activated protein kinase 12	MAPK12	0.82962	0.97177	0.981	-0.027678
IL-23 R	Q5VWK5	Interleukin-23 receptor	IL23R	0.83288	0.97298	0.97972	-0.029554
Rb	P06400	Retinoblastoma-associated protein	RB1	0.83418	0.97298	0.97794	-0.032176
ROBO3	Q96MS0	Roundabout homolog 3	ROBO3	0.8347	0.97298	0.99911	-0.0012878
IL-10 Rb	Q08334	Interleukin-10 receptor subunit beta	IL10RB	0.83473	0.97298	0.98406	-0.023189
TGM3	Q08188	Protein-glutamine gamma-glutamyltransferase E	TGM3	0.83508	0.97298	0.65409	-0.61243
Nucleoside diphosphate kinase A	P15531	Nucleoside diphosphate kinase A	NME1	0.83715	0.97298	1.0903	0.12476
VEGF121	P15692	Vascular endothelial growth factor A	VEGFA	0.83876	0.97298	0.82918	-0.27025
RELT	Q969Z4	Tumor necrosis factor receptor superfamily member 19L	RELT	0.83956	0.97298	0.98025	-0.028782
NACA	Q13765	Nascent polypeptide-associated complex subunit alpha	NACA	0.83964	0.97298	1.04	0.056643
Carbonic anhydrase VII	P43166	Carbonic anhydrase 7	CA7	0.84	0.97298	0.92777	-0.10817
Triosephosphate isomerase	P60174	Triosephosphate isomerase	TPI1	0.84015	0.97298	1.0292	0.041504
IDE	P14735	Insulin-degrading enzyme	IDE	0.84312	0.97498	0.93161	-0.1022
DcR3	O95407	Tumor necrosis factor receptor superfamily member 6B	TNFRSF6B	0.84457	0.97498	0.9881	-0.017268
Nr-CAM	Q92823	Neuronal cell adhesion molecule	NRCAM	0.84469	0.97498	0.96618	-0.04964
Mn SOD	P04179	Superoxide dismutase [Mn], mitochondrial	SOD2	0.84533	0.97498	1.0085	0.012159
eIF-5	P55010	Eukaryotic translation initiation factor 5	EIF5	0.8472	0.97588	1.012	0.017223
PTHrP	P12272	Parathyroid hormone-related protein	PTHLH	0.84874	0.97588	0.90676	-0.1412
hnRNP A/B	Q99729	Heterogeneous nuclear ribonucleoprotein A/B	HNRNPAB	0.84935	0.97588	0.95706	-0.063312
NRX1B	P58400	Neurexin-1-beta	NRXN1	0.84957	0.97588	0.98586	-0.020542
CK2-A1B	P68400	Casein kinase II subunit alpha	CSNK2A1	0.85108	0.97652	1.0716	0.099807
LD78-beta	P16619	C-C motif chemokine 3-like 1	CCL3L1 more	0.8532	0.97652	1.0473	0.066655
Gelsolin	P06396	Gelsolin	GSN	0.85413	0.97652	1.0106	0.015236
Dtk	Q06418	Tyrosine-protein kinase receptor TYRO3	TYRO3	0.85444	0.97652	0.97516	-0.036287
EphA5	P54756	Ephrin type-A receptor 5	EPHA5	0.85495	0.97652	0.92862	-0.10684
Mesothelin	Q13421	Mesothelin	MSLN	0.85615	0.97652	0.67385	-0.5695
Glucocorticoid receptor	P04150	Glucocorticoid receptor	NR3C1	0.85619	0.97652	0.97965	-0.029656
Myoglobin	P02144	Myoglobin	MB	0.8591	0.97768	0.99305	-0.01006
TNNI2_RAT	P27768	Troponin I, fast skeletal muscle	Tnni2	0.85942	0.97768	1.019	0.027175
IL-17 RD	Q8NFM7	Interleukin-17 receptor D	IL17RD	0.86316	0.97768	0.91841	-0.12279
KYNU	Q16719	Kynureninase	KYNU	0.86352	0.97768	1.0378	0.053581
Lysozyme	P61626	Lysozyme C	LYZ	0.86357	0.97768	0.97192	-0.041092
BMP-1	P13497	Bone morphogenetic protein 1	BMP1	0.86403	0.97768	0.99773	-0.0032827
Artemin	Q5T4W7	Artemin	ARTN	0.86446	0.97768	0.97972	-0.029559
Testican-1	Q08629	Testican-1	SPOCK1	0.86463	0.97768	1.0098	0.014074
Hemopexin	P02790	Hemopexin	HPX	0.86537	0.97768	0.94924	-0.075153
Semaphorin-6A	Q9H2E6	Semaphorin-6A	SEMA6A	0.86623	0.97768	0.98096	-0.02773
XEDAR	Q9HAV5	Tumor necrosis factor receptor superfamily member 27	EDA2R	0.86675	0.97768	0.84303	-0.24634
IDS	P22304	Iduronate 2-sulfatase	IDS	0.8676	0.97768	0.9981	-0.0027373
PLPP	Q96GD0	Pyridoxal phosphate phosphatase	PDXP	0.87061	0.97851	1.0062	0.0089742
Carbonic Anhydrase IV	P22748	Carbonic anhydrase 4	CA4	0.87063	0.97851	0.99299	-0.010142
FGF-16	O43320	Fibroblast growth factor 16	FGF16	0.87095	0.97851	0.98894	-0.016046
Protease nexin I	P07093	Glia-derived nexin	SERPINE2	0.87308	0.97917	1.0666	0.092969
LAG-3	P18627	Lymphocyte activation gene 3 protein	LAG3	0.87353	0.97917	0.96409	-0.052758
Persephin	O60542	Persephin	PSPN	0.87414	0.97917	0.9845	-0.022537
CD109	Q6YHK3	CD109 antigen	CD109	0.87609	0.98038	0.93725	-0.093494
RANTES	P13501	C-C motif chemokine 5	CCL5	0.87738	0.98058	1.0065	0.0094076
Afamin	P43652	Afamin	AFM	0.8789	0.98058	0.99158	-0.012199
Galectin-8	O00214	Galectin-8	LGALS8	0.87957	0.98058	0.81221	-0.30008
vWF	P04275	von Willebrand factor	VWF	0.88196	0.98058	1.19	0.25095
40S ribosomal protein SA	P08865	40S ribosomal protein SA	RPSA	0.88202	0.98058	1.0871	0.12043
IL-13	P35225	Interleukin-13	IL13	0.88221	0.98058	0.94679	-0.078879
Coagulation Factor Xa	P00742	Coagulation factor X	F10	0.88266	0.98058	1.0005	0.00064939
IL-3 Ra	P26951	Interleukin-3 receptor subunit alpha	IL3RA	0.88391	0.98058	0.99104	-0.012984
Lymphotoxin b R	P36941	Tumor necrosis factor receptor superfamily member 3	LTBR	0.88409	0.98058	1.1841	0.24379
Ck-b-8-1	P55773	C-C motif chemokine 23	CCL23	0.88533	0.98099	1.0074	0.010565
GDF-9	O60383	Growth/differentiation factor 9	GDF9	0.88671	0.98119	0.96922	-0.045103
GX	O15496	Group 10 secretory phospholipase A2	PLA2G10	0.88725	0.98119	1.003	0.0043847
ERBB3	P21860	Receptor tyrosine-protein kinase erbB-3	ERBB3	0.88949	0.98271	0.99534	-0.0067373
IGFBP-5	P24593	Insulin-like growth factor-binding protein 5	IGFBP5	0.89431	0.98306	1.0088	0.012569
PPase	Q15181	Inorganic pyrophosphatase	PPA1	0.89444	0.98306	0.9847	-0.022237
RBM39	Q14498	RNA-binding protein 39	RBM39	0.89678	0.98306	1.0446	0.062944
BMP-7	P18075	Bone morphogenetic protein 7	BMP7	0.89682	0.98306	0.99044	-0.013857
FGF-20	Q9NP95	Fibroblast growth factor 20	FGF20	0.8982	0.98306	0.59655	-0.74529
PDGF-AA	P04085	Platelet-derived growth factor subunit A	PDGFA	0.89904	0.98306	0.98778	-0.017734
PD-L2	Q9BQ51	Programmed cell death 1 ligand 2	PDCD1LG2	0.89957	0.98306	0.97091	-0.042591
I-309	P22362	C-C motif chemokine 1	CCL1	0.89993	0.98306	1.0156	0.022359
Stress-induced-phosphoprotein 1	P31948	Stress-induced-phosphoprotein 1	STIP1	0.90015	0.98306	1.0039	0.0056775
TrkB	Q16620	BDNF/NT-3 growth factors receptor	NTRK2	0.90171	0.98306	0.97632	-0.034573
MK01	P28482	Mitogen-activated protein kinase 1	MAPK1	0.90176	0.98306	0.84504	-0.24291
IGF-I sR	P08069	Insulin-like growth factor 1 receptor	IGF1R	0.90208	0.98306	0.99893	-0.0015417
FGF-8B	P55075	Fibroblast growth factor 8	FGF8	0.90362	0.98306	0.99701	-0.004313
TMA	P07202	Thyroid peroxidase	TPO	0.90452	0.98306	0.97999	-0.029167
ULBP-2	Q9BZM5	UL16-binding protein 2	ULBP2	0.90514	0.98306	0.94792	-0.077161
H6ST1	O60243	Heparan-sulfate 6-O-sulfotransferase 1	HS6ST1	0.90787	0.98306	0.99323	-0.0097992
GITR	Q9Y5U5	Tumor necrosis factor receptor superfamily member 18	TNFRSF18	0.90788	0.98306	0.92977	-0.10506
IL-27	Q8NEV9	Interleukin-27 subunit alpha	IL27	0.909	0.98306	0.90945	-0.13694
IL-4 sR	P24394	Interleukin-4 receptor subunit alpha	IL4R	0.9103	0.98306	0.98092	-0.027787
IL-18 Rb	O95256	Interleukin-18 receptor accessory protein	IL18RAP	0.91197	0.98306	1.0095	0.013598
CD39	P49961	Ectonucleoside triphosphate diphosphohydrolase 1	ENTPD1	0.91201	0.98306	1.0491	0.069179
prostatic binding protein	P30086	Phosphatidylethanolamine-binding protein 1	PEBP1	0.91332	0.98306	0.98501	-0.021794
RGMA	Q96B86	Repulsive guidance molecule A	RGMA	0.91363	0.98306	0.8657	-0.20807
DR3	Q93038	Tumor necrosis factor receptor superfamily member 25	TNFRSF25	0.91607	0.98306	1.0174	0.024955
LCMT1	Q9UIC8	Leucine carboxyl methyltransferase 1	LCMT1	0.91667	0.98306	1.0209	0.029789
AN32B	Q92688	Acidic leucine-rich nuclear phosphoprotein 32 family member B	ANP32B	0.91684	0.98306	0.97043	-0.043301
Cytochrome P450 3A4	P08684	Cytochrome P450 3A4	CYP3A4	0.91687	0.98306	1.0253	0.036045
NCK1	P16333	Cytoplasmic protein NCK1	NCK1	0.91752	0.98306	0.76727	-0.38219
NKp46	O76036	Natural cytotoxicity triggering receptor 1	NCR1	0.91859	0.98306	0.95979	-0.059215
MBD4	O95243	Methyl-CpG-binding domain protein 4	MBD4	0.91876	0.98306	0.98312	-0.024561
BLC	O43927	C-X-C motif chemokine 13	CXCL13	0.91963	0.98306	1.0163	0.023262
MSP R	Q04912	Macrophage-stimulating protein receptor	MST1R	0.91967	0.98306	0.98289	-0.024899
LG3BP	Q08380	Galectin-3-binding protein	LGALS3BP	0.92056	0.98306	0.97348	-0.038773
OPG	O00300	Tumor necrosis factor receptor superfamily member 11B	TNFRSF11B	0.92069	0.98306	0.99513	-0.0070413
MK08	P45983	Mitogen-activated protein kinase 8	MAPK8	0.92142	0.98306	0.82045	-0.28551
ADAM 9	Q13443	Disintegrin and metalloproteinase domain-containing protein 9	ADAM9	0.92158	0.98306	0.87311	-0.19577
TSG-6	P98066	Tumor necrosis factor-inducible gene 6 protein	TNFAIP6	0.92206	0.98306	0.96708	-0.048293
SREC-I	Q14162	Scavenger receptor class F member 1	SCARF1	0.92425	0.98413	0.98787	-0.017601
CRDL1	Q9BU40	Chordin-like protein 1	CHRDL1	0.9248	0.98413	0.99754	-0.0035557
IMDH1	P20839	Inosine-5'-monophosphate dehydrogenase 1	IMPDH1	0.92815	0.98486	1.0029	0.0041616
Coagulation Factor XI	P03951	Coagulation factor XI	F11	0.92997	0.98486	1.0085	0.012157
MMP-10	P09238	Stromelysin-2	MMP10	0.93021	0.98486	0.99032	-0.014029
ESAM	Q96AP7	Endothelial cell-selective adhesion molecule	ESAM	0.93186	0.98486	0.99924	-0.0010912
Periostin	Q15063	Periostin	POSTN	0.93229	0.98486	0.96512	-0.051222
AMPM2	P50579	Methionine aminopeptidase 2	METAP2	0.93244	0.98486	1.0471	0.066411
CATC	P53634	Dipeptidyl peptidase 1	CTSC	0.93244	0.98486	0.9919	-0.011734
EphB6	O15197	Ephrin type-B receptor 6	EPHB6	0.93247	0.98486	0.99325	-0.0097741
GSK-3 alpha/beta	P49840	Glycogen synthase kinase-3 alpha	GSK3A	0.9342	0.9855	0.99168	-0.012048
CDON	Q4KMG0	Cell adhesion molecule-related/down-regulated by oncogenes	CDON	0.93483	0.9855	0.98471	-0.022222
TAJ	Q9NS68	Tumor necrosis factor receptor superfamily member 19	TNFRSF19	0.93798	0.98713	0.94758	-0.077675
IMB1	Q14974	Importin subunit beta-1	KPNB1	0.93812	0.98713	0.99631	-0.0053302
KREM2	Q8NCW0	Kremen protein 2	KREMEN2	0.94016	0.98835	0.96077	-0.057732
HIV-2 Rev	P18093	Protein Rev	rev	0.94189	0.9886	0.96739	-0.047837
pTEN	P60484	Phosphatidylinositol 3,4,5-trisphosphate 3-phosphatase and dual-specificity protein phosphatase PTEN	PTEN	0.94254	0.9886	0.78193	-0.35489
GIB	P04054	Phospholipase A2	PLA2G1B	0.94365	0.9886	0.95274	-0.069842
Chk2	O96017	Serine/threonine-protein kinase Chk2	CHEK2	0.94391	0.9886	0.66786	-0.58238
EPO-R	P19235	Erythropoietin receptor	EPOR	0.94525	0.98882	0.99728	-0.0039323
b-Endorphin	P01189	Pro-opiomelanocortin	POMC	0.94586	0.98882	0.6343	-0.65677
MMP-7	P09237	Matrilysin	MMP7	0.94844	0.98972	0.97734	-0.033073
Enterokinase	P98073	Enteropeptidase	TMPRSS15	0.9489	0.98972	0.95772	-0.062324
Esterase D	P10768	S-formylglutathione hydrolase	ESD	0.95131	0.98972	0.92518	-0.11219
TPSG1	Q9NRR2	Tryptase gamma	TPSG1	0.95169	0.98972	0.50422	-0.98786
PLK-1	P53350	Serine/threonine-protein kinase PLK1	PLK1	0.95202	0.98972	0.99456	-0.0078661
Ku70	P12956	X-ray repair cross-complementing protein 6	XRCC6	0.95405	0.98972	0.98838	-0.016857
BPI	P17213	Bactericidal permeability-increasing protein	BPI	0.95514	0.98972	0.88473	-0.17668
bFGF	P09038	Fibroblast growth factor 2	FGF2	0.95537	0.98972	0.83824	-0.25457
LY9	Q9HBG7	T-lymphocyte surface antigen Ly-9	LY9	0.95583	0.98972	0.93762	-0.09293
MCP-4	Q99616	C-C motif chemokine 13	CCL13	0.95636	0.98972	0.96805	-0.046848
BGN	P21810	Biglycan	BGN	0.95672	0.98972	0.99848	-0.0021927
JNK2	P45984	Mitogen-activated protein kinase 9	MAPK9	0.95782	0.98972	1.0014	0.0019629
Tropomyosin 1 alpha chain	P09493	Tropomyosin alpha-1 chain	TPM1	0.95813	0.98972	1.0045	0.0064352
TCCR	Q6UWB1	Interleukin-27 receptor subunit alpha	IL27RA	0.96437	0.99525	1.0007	0.00097747
VEGF-C	P49767	Vascular endothelial growth factor C	VEGFC	0.96695	0.99589	0.97705	-0.033499
FGF7	P21781	Fibroblast growth factor 7	FGF7	0.96738	0.99589	0.98829	-0.016994
PAPP-A	Q13219	Pappalysin-1	PAPPA	0.96851	0.99589	0.95066	-0.072998
CAPG	P40121	Macrophage-capping protein	CAPG	0.96853	0.99589	0.91128	-0.13404
C3	P01024	Complement C3	C3	0.97033	0.99683	0.99617	-0.0055363
UBE2N	P61088	Ubiquitin-conjugating enzyme E2 N	UBE2N	0.97121	0.99683	0.99169	-0.012032
ATS15	Q8TE58	A disintegrin and metalloproteinase with thrombospondin motifs 15	ADAMTS15	0.97213	0.99687	0.97908	-0.030502
C5a	P01031	Complement C5	C5	0.97309	0.9969	1.005	0.0072052
Cadherin-12	P55289	Cadherin-12	CDH12	0.97486	0.9969	0.7539	-0.40755
6-Phosphogluconate dehydrogenase	P52209	6-phosphogluconate dehydrogenase, decarboxylating	PGD	0.97534	0.9969	1.062	0.086748
Protein C	P04070	Vitamin K-dependent protein C	PROC	0.97638	0.9969	1.0114	0.016386
KPCT	Q04759	Protein kinase C theta type	PRKCQ	0.97725	0.9969	0.74903	-0.4169
Growth hormone receptor	P10912	Growth hormone receptor	GHR	0.97852	0.9969	0.96904	-0.04537
Factor H	P08603	Complement factor H	CFH	0.9791	0.9969	0.99191	-0.011726
BAFF	Q9Y275	Tumor necrosis factor ligand superfamily member 13B	TNFSF13B	0.97954	0.9969	0.9707	-0.042896
Calcineurin	Q08209	Serine/threonine-protein phosphatase 2B catalytic subunit alpha isoform	PPP3CA	0.98101	0.9969	0.97488	-0.036706
SREC-II	Q96GP6	Scavenger receptor class F member 2	SCARF2	0.9817	0.9969	0.9769	-0.03372
Moesin	P26038	Moesin	MSN	0.98266	0.9969	0.63822	-0.64787
PECAM-1	P16284	Platelet endothelial cell adhesion molecule	PECAM1	0.98276	0.9969	1.0025	0.003595
Prekallikrein	P03952	Plasma kallikrein	KLKB1	0.98519	0.99847	0.99798	-0.0029244
IL-15 Ra	Q13261	Interleukin-15 receptor subunit alpha	IL15RA	0.98844	0.99926	0.97695	-0.033641
Siglec-3	P20138	Myeloid cell surface antigen CD33	CD33	0.98865	0.99926	0.95376	-0.068301
PKC-D	Q05655	Protein kinase C delta type	PRKCD	0.98902	0.99926	1.0932	0.12858
Cystatin-S	P01036	Cystatin-S	CST4	0.99025	0.99926	0.29162	-1.7779
IL-11 RA	Q14626	Interleukin-11 receptor subunit alpha	IL11RA	0.99171	0.99926	0.98025	-0.028774
TNF-a	P01375	Tumor necrosis factor	TNF	0.99247	0.99926	0.87781	-0.18801
tPA	P00750	Tissue-type plasminogen activator	PLAT	0.99394	0.99926	1.0136	0.019484
SH21A	O60880	SH2 domain-containing protein 1A	SH2D1A	0.99398	0.99926	0.94607	-0.079982
PPID	Q08752	Peptidyl-prolyl cis-trans isomerase D	PPID	0.99536	0.99926	0.96272	-0.054815
KI3S1	Q14943	Killer cell immunoglobulin-like receptor 3DS1	KIR3DS1	0.99561	0.99926	0.96319	-0.054102
Phosphoglycerate mutase 1	P18669	Phosphoglycerate mutase 1	PGAM1	0.99571	0.99926	0.9421	-0.086054
GIIE	Q9NZK7	Group IIE secretory phospholipase A2	PLA2G2E	0.99663	0.99929	0.98502	-0.021773
Eotaxin	P51671	Eotaxin	CCL11	0.9981	0.9994	0.82399	-0.27931
Kallikrein 7	P49862	Kallikrein-7	KLK7	0.99851	0.9994	0.57776	-0.79146
RSK-like protein kinase	O75582	Ribosomal protein S6 kinase alpha-5	RPS6KA5	0.99941	0.99941	0.97531	-0.036061

### Sheet: Hash
Target	Uniprot	Protein Name	Gene Name	Target
14-3-3	P31946	14-3-3 protein beta/alpha	YWHAB	14-3-3
17-beta-HSD 1	P14061	17-beta-hydroxysteroid dehydrogenase type 1	HSD17B1	17-beta-HSD 1
3HIDH	P31937	3-hydroxyisobutyrate dehydrogenase, mitochondrial	HIBADH	3HIDH
40S ribosomal protein SA	P08865	40S ribosomal protein SA	RPSA	40S ribosomal protein SA
41	P11171	Protein 4.1	EPB41	41
4-1BB	Q07011	Tumor necrosis factor receptor superfamily member 9	TNFRSF9	4-1BB
4-1BB ligand	P41273	Tumor necrosis factor ligand superfamily member 9	TNFSF9	4-1BB ligand
4EBP2	Q13542	Eukaryotic translation initiation factor 4E-binding protein 2	EIF4EBP2	4EBP2
6Ckine	O00585	C-C motif chemokine 21	CCL21	6Ckine
6-Phosphogluconate dehydrogenase	P52209	6-phosphogluconate dehydrogenase, decarboxylating	PGD	6-Phosphogluconate dehydrogenase
a1-Antichymotrypsin	P01011	Alpha-1-antichymotrypsin	SERPINA3	a1-Antichymotrypsin
a1-Antitrypsin	P01009	Alpha-1-antitrypsin	SERPINA1	a1-Antitrypsin
a2-Antiplasmin	P08697	Alpha-2-antiplasmin	SERPINF2	a2-Antiplasmin
a2-HS-Glycoprotein	P02765	Alpha-2-HS-glycoprotein	AHSG	a2-HS-Glycoprotein
a2-Macroglobulin	P01023	Alpha-2-macroglobulin	A2M	a2-Macroglobulin
ABL1	P00519	Tyrosine-protein kinase ABL1	ABL1	ABL1
ABL2	P42684	Tyrosine-protein kinase ABL2	ABL2	ABL2
ACE2	Q9BYF1	Angiotensin-converting enzyme 2	ACE2	ACE2
ACTH	P01189	Pro-opiomelanocortin	POMC	ACTH
Activated Protein C	P04070	Vitamin K-dependent protein C	PROC	Activated Protein C
Activin A	P08476	Inhibin beta A chain	INHBA	Activin A
Activin AB	P08476	Inhibin beta A chain	INHBA	Activin AB
Activin RIB	P36896	Activin receptor type-1B	ACVR1B	Activin RIB
ADAM 9	Q13443	Disintegrin and metalloproteinase domain-containing protein 9	ADAM9	ADAM 9
ADAM12	O43184	Disintegrin and metalloproteinase domain-containing protein 12	ADAM12	ADAM12
ADAMTS-4	O75173	A disintegrin and metalloproteinase with thrombospondin motifs 4	ADAMTS4	ADAMTS-4
ADAMTS-5	Q9UNA0	A disintegrin and metalloproteinase with thrombospondin motifs 5	ADAMTS5	ADAMTS-5
Adiponectin	Q15848	Adiponectin	ADIPOQ	Adiponectin
Afamin	P43652	Afamin	AFM	Afamin
Aflatoxin B1 aldehyde reductase	O43488	Aflatoxin B1 aldehyde reductase member 2	AKR7A2	Aflatoxin B1 aldehyde reductase
Aggrecan	P16112	Aggrecan core protein	ACAN	Aggrecan
AGR2	O95994	Anterior gradient protein 2 homolog	AGR2	AGR2
AIF1	P55008	Allograft inflammatory factor 1	AIF1	AIF1
AIP	O00170	AH receptor-interacting protein	AIP	AIP
AK1A1	P14550	Aldo-keto reductase family 1 member A1	AKR1A1	AK1A1
Albumin	P02768	Albumin	ALB	Albumin
ALCAM	Q13740	CD166 antigen	ALCAM	ALCAM
ALK-1	P37023	Serine/threonine-protein kinase receptor R3	ACVRL1	ALK-1
Alkaline phosphatase bone	P05186	Alkaline phosphatase, tissue-nonspecific isozyme	ALPL	Alkaline phosphatase bone
ALT	P24298	Alanine aminotransferase 1	GPT	ALT
Aminoacylase-1	Q03154	Aminoacylase-1	ACY1	Aminoacylase-1
AMNLS	Q9BXJ7	Protein amnionless	AMN	AMNLS
AMPK a1b1g1	Q13131	5'-AMP-activated protein kinase catalytic subunit alpha-1	PRKAA1	AMPK a1b1g1
AMPK a2b2g1	P54646	5'-AMP-activated protein kinase catalytic subunit alpha-2	PRKAA2	AMPK a2b2g1
AMPM2	P50579	Methionine aminopeptidase 2	METAP2	AMPM2
amyloid precursor protein	P05067	Amyloid-beta precursor protein	APP	amyloid precursor protein
AN32B	Q92688	Acidic leucine-rich nuclear phosphoprotein 32 family member B	ANP32B	AN32B
ANF_RAT	P01161	Natriuretic peptides A	Nppa	ANF_RAT
Angiogenin	P03950	Angiogenin	ANG	Angiogenin
Angiopoietin-1	Q15389	Angiopoietin-1	ANGPT1	Angiopoietin-1
Angiopoietin-2	O15123	Angiopoietin-2	ANGPT2	Angiopoietin-2
Angiopoietin-4	Q9Y264	Angiopoietin-4	ANGPT4	Angiopoietin-4
Angiostatin	P00747	Plasminogen	PLG	Angiostatin
Angiotensinogen	P01019	Angiotensinogen	AGT	Angiotensinogen
ANGL3	Q9Y5C1	Angiopoietin-related protein 3	ANGPTL3	ANGL3
ANGL4	Q9BY76	Angiopoietin-related protein 4	ANGPTL4	ANGL4
annexin I	P04083	Annexin A1	ANXA1	annexin I
annexin II	P07355	Annexin A2	ANXA2	annexin II
annexin VI	P08133	Annexin A6	ANXA6	annexin VI
Antithrombin III	P01008	Antithrombin-III	SERPINC1	Antithrombin III
Apo A-I	P02647	Apolipoprotein A-I	APOA1	Apo A-I
Apo B	P04114	Apolipoprotein B-100	APOB	Apo B
Apo D	P05090	Apolipoprotein D	APOD	Apo D
Apo E	P02649	Apolipoprotein E	APOE	Apo E
Apo E2	P02649	Apolipoprotein E	APOE	Apo E2
Apo E3	P02649	Apolipoprotein E	APOE	Apo E3
Apo E4	P02649	Apolipoprotein E	APOE	Apo E4
AREG	P15514	Amphiregulin	AREG	AREG
ARGI1	P05089	Arginase-1	ARG1	ARGI1
ARI3A	Q99856	AT-rich interactive domain-containing protein 3A	ARID3A	ARI3A
ARMEL	Q49AH0	Cerebral dopamine neurotrophic factor	CDNF	ARMEL
ARP19	P56211	cAMP-regulated phosphoprotein 19	ARPP19	ARP19
ARSB	P15848	Arylsulfatase B	ARSB	ARSB
ART	O00253	Agouti-related protein	AGRP	ART
Artemin	Q5T4W7	Artemin	ARTN	Artemin
ARTS1	Q9NZ08	Endoplasmic reticulum aminopeptidase 1	ERAP1	ARTS1
Arylsulfatase A	P15289	Arylsulfatase A	ARSA	Arylsulfatase A
ASAH2	Q9NR71	Neutral ceramidase	ASAH2	ASAH2
ASAHL	Q02083	N-acylethanolamine-hydrolyzing acid amidase	NAAA	ASAHL
ASGR1	P07306	Asialoglycoprotein receptor 1	ASGR1	ASGR1
ASM3A	Q92484	Acid sphingomyelinase-like phosphodiesterase 3a	SMPDL3A	ASM3A
ATP synthase beta chain	P06576	ATP synthase subunit beta, mitochondrial	ATP5F1B	ATP synthase beta chain
ATS1	Q9UHI8	A disintegrin and metalloproteinase with thrombospondin motifs 1	ADAMTS1	ATS1
ATS13	Q76LX8	A disintegrin and metalloproteinase with thrombospondin motifs 13	ADAMTS13	ATS13
ATS15	Q8TE58	A disintegrin and metalloproteinase with thrombospondin motifs 15	ADAMTS15	ATS15
AURKB	Q96GD4	Aurora kinase B	AURKB	AURKB
Aurora kinase A	O14965	Aurora kinase A	AURKA	Aurora kinase A
Azurocidin	P20160	Azurocidin	AZU1	Azurocidin
b2-Microglobulin	P61769	Beta-2-microglobulin	B2M	b2-Microglobulin
B7	P33681	T-lymphocyte activation antigen CD80	CD80	B7
B7-2	P42081	T-lymphocyte activation antigen CD86	CD86	B7-2
B7-H1	Q9NZQ7	Programmed cell death 1 ligand 1	CD274	B7-H1
B7-H2	O75144	ICOS ligand	ICOSLG	B7-H2
BAFF	Q9Y275	Tumor necrosis factor ligand superfamily member 13B	TNFSF13B	BAFF
BAFF Receptor	Q96RJ3	Tumor necrosis factor receptor superfamily member 13C	TNFRSF13C	BAFF Receptor
BARK1	P25098	Beta-adrenergic receptor kinase 1	GRK2	BARK1
BASI	P35613	Basigin	BSG	BASI
BCAM	P50895	Basal cell adhesion molecule	BCAM	BCAM
BCAR3	O75815	Breast cancer anti-estrogen resistance protein 3	BCAR3	BCAR3
Bcl-2	P10415	Apoptosis regulator Bcl-2	BCL2	Bcl-2
BCL2-like 1 protein	Q07817	Bcl-2-like protein 1	BCL2L1	BCL2-like 1 protein
BCMA	Q02223	Tumor necrosis factor receptor superfamily member 17	TNFRSF17	BCMA
BDNF	P23560	Brain-derived neurotrophic factor	BDNF	BDNF
b-ECGF	P05230	Fibroblast growth factor 1	FGF1	b-ECGF
b-Endorphin	P01189	Pro-opiomelanocortin	POMC	b-Endorphin
bFGF	P09038	Fibroblast growth factor 2	FGF2	bFGF
bFGF-R	P11362	Fibroblast growth factor receptor 1	FGFR1	bFGF-R
BFL1	Q16548	Bcl-2-related protein A1	BCL2A1	BFL1
BGH3	Q15582	Transforming growth factor-beta-induced protein ig-h3	TGFBI	BGH3
BGN	P21810	Biglycan	BGN	BGN
BLC	O43927	C-X-C motif chemokine 13	CXCL13	BLC
BMP RII	Q13873	Bone morphogenetic protein receptor type-2	BMPR2	BMP RII
BMP-1	P13497	Bone morphogenetic protein 1	BMP1	BMP-1
BMP10	O95393	Bone morphogenetic protein 10	BMP10	BMP10
BMP-14	P43026	Growth/differentiation factor 5	GDF5	BMP-14
BMP-6	P22004	Bone morphogenetic protein 6	BMP6	BMP-6
BMP-7	P18075	Bone morphogenetic protein 7	BMP7	BMP-7
BMPER	Q8N8U9	BMP-binding endothelial regulator protein	BMPER	BMPER
BMPR1A	P36894	Bone morphogenetic protein receptor type-1A	BMPR1A	BMPR1A
BMX	P51813	Cytoplasmic tyrosine-protein kinase BMX	BMX	BMX
b-NGF	P01138	Beta-nerve growth factor	NGF	b-NGF
BNP-32	P16860	Natriuretic peptides B	NPPB	BNP-32
BOC	Q9BWV1	Brother of CDO	BOC	BOC
Bone proteoglycan II	P07585	Decorin	DCN	Bone proteoglycan II
BPI	P17213	Bactericidal permeability-increasing protein	BPI	BPI
BRF-1	Q92994	Transcription factor IIIB 90 kDa subunit	BRF1	BRF-1
BSP	P21815	Bone sialoprotein 2	IBSP	BSP
BSSP4	Q9GZN4	Brain-specific serine protease 4	PRSS22	BSSP4
BST1	Q10588	ADP-ribosyl cyclase/cyclic ADP-ribose hydrolase 2	BST1	BST1
BTK	Q06187	Tyrosine-protein kinase BTK	BTK	BTK
C1-Esterase Inhibitor	P05155	Plasma protease C1 inhibitor	SERPING1	C1-Esterase Inhibitor
C1q	P02745	Complement C1q subcomponent subunit A	C1QA	C1q
C1QBP	Q07021	Complement component 1 Q subcomponent-binding protein, mitochondrial	C1QBP	C1QBP
C1r	P00736	Complement C1r subcomponent	C1R	C1r
C1s	P09871	Complement C1s subcomponent	C1S	C1s
C2	P06681	Complement C2	C2	C2
C3	P01024	Complement C3	C3	C3
C34 gp41 HIV Fragment	Q70626	Envelope glycoprotein gp160	env	C34 gp41 HIV Fragment
C3a	P01024	Complement C3	C3	C3a
C3adesArg	P01024	Complement C3	C3	C3adesArg
C3b	P01024	Complement C3	C3	C3b
C3d	P01024	Complement C3	C3	C3d
C4	P0C0L4	Complement C4-A	C4A	C4
C4b	P0C0L4	Complement C4-A	C4A	C4b
C5	P01031	Complement C5	C5	C5
C5a	P01031	Complement C5	C5	C5a
C5b 6 Complex	P01031	Complement C5	C5	C5b 6 Complex
C6	P13671	Complement component C6	C6	C6
C7	P10643	Complement component C7	C7	C7
C8	P07357	Complement component C8 alpha chain	C8A	C8
C9	P02748	Complement component C9	C9	C9
CAD15	P55291	Cadherin-15	CDH15	CAD15
Cadherin E	P12830	Cadherin-1	CDH1	Cadherin E
Cadherin-12	P55289	Cadherin-12	CDH12	Cadherin-12
Cadherin-2	P19022	Cadherin-2	CDH2	Cadherin-2
Cadherin-5	P33151	Cadherin-5	CDH5	Cadherin-5
Cadherin-6	P55285	Cadherin-6	CDH6	Cadherin-6
Calcineurin	Q08209	Serine/threonine-protein phosphatase 2B catalytic subunit alpha isoform	PPP3CA	Calcineurin
Calcineurin B a	P63098	Calcineurin subunit B type 1	PPP3R1	Calcineurin B a
calgranulin B	P06702	Protein S100-A9	S100A9	calgranulin B
Calpain I	P07384	Calpain-1 catalytic subunit	CAPN1	Calpain I
Calpastatin	P20810	Calpastatin	CAST	Calpastatin
calreticulin	P27797	Calreticulin	CALR	calreticulin
CAMK1	Q14012	Calcium/calmodulin-dependent protein kinase type 1	CAMK1	CAMK1
CAMK1D	Q8IU85	Calcium/calmodulin-dependent protein kinase type 1D	CAMK1D	CAMK1D
CAMK2A	Q9UQM7	Calcium/calmodulin-dependent protein kinase type II subunit alpha	CAMK2A	CAMK2A
CAMK2B	Q13554	Calcium/calmodulin-dependent protein kinase type II subunit beta	CAMK2B	CAMK2B
CAMK2D	Q13557	Calcium/calmodulin-dependent protein kinase type II subunit delta	CAMK2D	CAMK2D
CaMKK alpha	Q8N5S9	Calcium/calmodulin-dependent protein kinase kinase 1	CAMKK1	CaMKK alpha
CAPG	P40121	Macrophage-capping protein	CAPG	CAPG
Carbonic anhydrase 6	P23280	Carbonic anhydrase 6	CA6	Carbonic anhydrase 6
Carbonic anhydrase 9	Q16790	Carbonic anhydrase 9	CA9	Carbonic anhydrase 9
Carbonic anhydrase I	P00915	Carbonic anhydrase 1	CA1	Carbonic anhydrase I
carbonic anhydrase II	P00918	Carbonic anhydrase 2	CA2	carbonic anhydrase II
Carbonic anhydrase III	P07451	Carbonic anhydrase 3	CA3	Carbonic anhydrase III
Carbonic Anhydrase IV	P22748	Carbonic anhydrase 4	CA4	Carbonic Anhydrase IV
Carbonic anhydrase VII	P43166	Carbonic anhydrase 7	CA7	Carbonic anhydrase VII
Carbonic Anhydrase X	Q9NS85	Carbonic anhydrase-related protein 10	CA10	Carbonic Anhydrase X
Carbonic anhydrase XIII	Q8N1Q1	Carbonic anhydrase 13	CA13	Carbonic anhydrase XIII
Cardiotrophin-1	Q16619	Cardiotrophin-1	CTF1	Cardiotrophin-1
Caspase-10	Q92851	Caspase-10	CASP10	Caspase-10
Caspase-2	P42575	Caspase-2	CASP2	Caspase-2
Caspase-3	P42574	Caspase-3	CASP3	Caspase-3
Catalase	P04040	Catalase	CAT	Catalase
CATC	P53634	Dipeptidyl peptidase 1	CTSC	CATC
CATE	P14091	Cathepsin E	CTSE	CATE
Cathepsin A	P10619	Lysosomal protective protein	CTSA	Cathepsin A
Cathepsin B	P07858	Cathepsin B	CTSB	Cathepsin B
Cathepsin D	P07339	Cathepsin D	CTSD	Cathepsin D
Cathepsin G	P08311	Cathepsin G	CTSG	Cathepsin G
Cathepsin H	P09668	Pro-cathepsin H	CTSH	Cathepsin H
Cathepsin S	P25774	Cathepsin S	CTSS	Cathepsin S
Cathepsin V	O60911	Cathepsin L2	CTSV	Cathepsin V
CATZ	Q9UBR2	Cathepsin Z	CTSZ	CATZ
CBG	P08185	Corticosteroid-binding globulin	SERPINA6	CBG
CBPE	P16870	Carboxypeptidase E	CPE	CBPE
CBX5	P45973	Chromobox protein homolog 5	CBX5	CBX5
CCL28	Q9NRJ3	C-C motif chemokine 28	CCL28	CCL28
CD109	Q6YHK3	CD109 antigen	CD109	CD109
CD22	P20273	B-cell receptor CD22	CD22	CD22
CD226	Q15762	CD226 antigen	CD226	CD226
CD23	P06734	Low affinity immunoglobulin epsilon Fc receptor	FCER2	CD23
CD27	P26842	CD27 antigen	CD27	CD27
CD30	P28908	Tumor necrosis factor receptor superfamily member 8	TNFRSF8	CD30
CD30 Ligand	P32971	Tumor necrosis factor ligand superfamily member 8	TNFSF8	CD30 Ligand
CD36 ANTIGEN	P16671	Platelet glycoprotein 4	CD36	CD36 ANTIGEN
CD39	P49961	Ectonucleoside triphosphate diphosphohydrolase 1	ENTPD1	CD39
CD40 ligand soluble	P29965	CD40 ligand	CD40LG	CD40 ligand soluble
CD48	P09326	CD48 antigen	CD48	CD48
CD5L	O43866	CD5 antigen-like	CD5L	CD5L
CD70	P32970	CD70 antigen	CD70	CD70
CD97	P48960	Adhesion G protein-coupled receptor E5	ADGRE5	CD97
CDC37	Q16543	Hsp90 co-chaperone Cdc37	CDC37	CDC37
CDK1/cyclin B	P06493	Cyclin-dependent kinase 1	CDK1	CDK1/cyclin B
CDK2/cyclin A	P24941	Cyclin-dependent kinase 2	CDK2	CDK2/cyclin A
CDK5/p35	Q00535	Cyclin-dependent-like kinase 5	CDK5	CDK5/p35
CDK8/cyclin C	P49336	Cyclin-dependent kinase 8	CDK8	CDK8/cyclin C
CDON	Q4KMG0	Cell adhesion molecule-related/down-regulated by oncogenes	CDON	CDON
CFC1	P0CG37	Cryptic protein	CFC1	CFC1
cGMP-stimulated PDE	O00408	cGMP-dependent 3',5'-cyclic phosphodiesterase	PDE2A	cGMP-stimulated PDE
Chitotriosidase-1	Q13231	Chitotriosidase-1	CHIT1	Chitotriosidase-1
CHK1	O14757	Serine/threonine-protein kinase Chk1	CHEK1	CHK1
Chk2	O96017	Serine/threonine-protein kinase Chk2	CHEK2	Chk2
CHL1	O00533	Neural cell adhesion molecule L1-like protein	CHL1	CHL1
CHST2	Q9Y4C5	Carbohydrate sulfotransferase 2	CHST2	CHST2
CHST6	Q9GZX3	Carbohydrate sulfotransferase 6	CHST6	CHST6
Chymase	P23946	Chymase	CMA1	Chymase
cIAP-2	Q13489	Baculoviral IAP repeat-containing protein 3	BIRC3	cIAP-2
CK2-A1B	P68400	Casein kinase II subunit alpha	CSNK2A1	CK2-A1B
CK2-A2B	P19784	Casein kinase II subunit alpha'	CSNK2A2	CK2-A2B
CKAP2	Q8WWK9	Cytoskeleton-associated protein 2	CKAP2	CKAP2
Ck-b-8-1	P55773	C-C motif chemokine 23	CCL23	Ck-b-8-1
CK-BB	P12277	Creatine kinase B-type	CKB	CK-BB
CK-MB	P12277	Creatine kinase B-type	CKB	CK-MB
CK-MM	P06732	Creatine kinase M-type	CKM	CK-MM
CLC1B	Q9P126	C-type lectin domain family 1 member B	CLEC1B	CLC1B
CLC4K	Q9UJ71	C-type lectin domain family 4 member K	CD207	CLC4K
CLC7A	Q9BXN2	C-type lectin domain family 7 member A	CLEC7A	CLC7A
CLF-1/CLC Complex	O75462	Cytokine receptor-like factor 1	CRLF1	CLF-1/CLC Complex
CLM6	Q08708	CMRF35-like molecule 6	CD300C	CLM6
Clusterin	P10909	Clusterin	CLU	Clusterin
CNDP1	Q96KN2	Beta-Ala-His dipeptidase	CNDP1	CNDP1
CNTF	P26441	Ciliary neurotrophic factor	CNTF	CNTF
CNTFR alpha	P26992	Ciliary neurotrophic factor receptor subunit alpha	CNTFR	CNTFR alpha
CNTN2	Q02246	Contactin-2	CNTN2	CNTN2
CO8A1	P27658	Collagen alpha-1(VIII) chain	COL8A1	CO8A1
Coactosin-like protein	Q14019	Coactosin-like protein	COTL1	Coactosin-like protein
Coagulation Factor IX	P00740	Coagulation factor IX	F9	Coagulation Factor IX
Coagulation Factor IXab	P00740	Coagulation factor IX	F9	Coagulation Factor IXab
Coagulation Factor V	P12259	Coagulation factor V	F5	Coagulation Factor V
Coagulation Factor VII	P08709	Coagulation factor VII	F7	Coagulation Factor VII
Coagulation Factor X	P00742	Coagulation factor X	F10	Coagulation Factor X
Coagulation Factor Xa	P00742	Coagulation factor X	F10	Coagulation Factor Xa
Coagulation Factor XI	P03951	Coagulation factor XI	F11	Coagulation Factor XI
Cofilin-1	P23528	Cofilin-1	CFL1	Cofilin-1
COLEC12	Q5KU26	Collectin-12	COLEC12	COLEC12
Collectin Kidney 1	Q9BWP8	Collectin-11	COLEC11	Collectin Kidney 1
COMMD7	Q86VX2	COMM domain-containing protein 7	COMMD7	COMMD7
complement factor H-related 5	Q9BXR6	Complement factor H-related protein 5	CFHR5	complement factor H-related 5
CONA1	Q86Y22	Collagen alpha-1(XXIII) chain	COL23A1	CONA1
contactin-1	Q12860	Contactin-1	CNTN1	contactin-1
Contactin-4	Q8IWV2	Contactin-4	CNTN4	Contactin-4
Contactin-5	O94779	Contactin-5	CNTN5	Contactin-5
COX-2	P35354	Prostaglandin G/H synthase 2	PTGS2	COX-2
CPNE1	Q99829	Copine-1	CPNE1	CPNE1
CRDL1	Q9BU40	Chordin-like protein 1	CHRDL1	CRDL1
Cripto	P13385	Teratocarcinoma-derived growth factor 1	TDGF1	Cripto
CRIS3	P54108	Cysteine-rich secretory protein 3	CRISP3	CRIS3
CRK	P46108	Adapter molecule crk	CRK	CRK
CRP	P02741	C-reactive protein	CRP	CRP
CRTAM	O95727	Cytotoxic and regulatory T-cell molecule	CRTAM	CRTAM
CSF-1	P09603	Macrophage colony-stimulating factor 1	CSF1	CSF-1
CSK	P41240	Tyrosine-protein kinase CSK	CSK	CSK
CSK21	P68400	Casein kinase II subunit alpha	CSNK2A1	CSK21
CTACK	Q9Y4X3	C-C motif chemokine 27	CCL27	CTACK
CTAP-III	P02775	Platelet basic protein	PPBP	CTAP-III
CTGF	P29279	CCN family member 2	CCN2	CTGF
CTLA-4	P16410	Cytotoxic T-lymphocyte protein 4	CTLA4	CTLA-4
CXCL16 soluble	Q9H2A7	C-X-C motif chemokine 16	CXCL16	CXCL16 soluble
Cyclin B1	P14635	G2/mitotic-specific cyclin-B1	CCNB1	Cyclin B1
Cyclophilin A	P62937	Peptidyl-prolyl cis-trans isomerase A	PPIA	Cyclophilin A
Cyclophilin F	P30405	Peptidyl-prolyl cis-trans isomerase F, mitochondrial	PPIF	Cyclophilin F
Cystatin C	P01034	Cystatin-C	CST3	Cystatin C
Cystatin M	Q15828	Cystatin-M	CST6	Cystatin M
Cystatin-S	P01036	Cystatin-S	CST4	Cystatin-S
CYTD	P28325	Cystatin-D	CST5	CYTD
CYTF	O76096	Cystatin-F	CST7	CYTF
Cytidylate kinase	P30085	UMP-CMP kinase	CMPK1	Cytidylate kinase
CYTN	P01037	Cystatin-SN	CST1	CYTN
Cytochrome c	P99999	Cytochrome c	CYCS	Cytochrome c
Cytochrome P450 3A4	P08684	Cytochrome P450 3A4	CYP3A4	Cytochrome P450 3A4
CYTT	P09228	Cystatin-SA	CST2	CYTT
DAF	P08174	Complement decay-accelerating factor	CD55	DAF
DAN	P41271	Neuroblastoma suppressor of tumorigenicity 1	NBL1	DAN
DAPK2	Q9UIK4	Death-associated protein kinase 2	DAPK2	DAPK2
DBNL	Q9UJU6	Drebrin-like protein	DBNL	DBNL
DcR3	O95407	Tumor necrosis factor receptor superfamily member 6B	TNFRSF6B	DcR3
DC-SIGN	Q9NNX6	CD209 antigen	CD209	DC-SIGN
DC-SIGNR	Q9H2X3	C-type lectin domain family 4 member M	CLEC4M	DC-SIGNR
D-dimer	P02671	Fibrinogen alpha chain	FGA	D-dimer
DEAD-box protein 19B	Q9UMR2	ATP-dependent RNA helicase DDX19B	DDX19B	DEAD-box protein 19B
DERM	Q07507	Dermatopontin	DPT	DERM
Desmoglein-1	Q02413	Desmoglein-1	DSG1	Desmoglein-1
Desmoglein-2	Q14126	Desmoglein-2	DSG2	Desmoglein-2
DHH	O43323	Desert hedgehog protein	DHH	DHH
discoidin domain receptor 1	Q08345	Epithelial discoidin domain-containing receptor 1	DDR1	discoidin domain receptor 1
Discoidin domain receptor 2	Q16832	Discoidin domain-containing receptor 2	DDR2	Discoidin domain receptor 2
DKK1	O94907	Dickkopf-related protein 1	DKK1	DKK1
DKK3	Q9UBP4	Dickkopf-related protein 3	DKK3	DKK3
Dkk-4	Q9UBT3	Dickkopf-related protein 4	DKK4	Dkk-4
DLC8	P63167	Dynein light chain 1, cytoplasmic	DYNLL1	DLC8
DLL1	O00548	Delta-like protein 1	DLL1	DLL1
DLL4	Q9NR61	Delta-like protein 4	DLL4	DLL4
DLRB1	Q9NP97	Dynein light chain roadblock-type 1	DYNLRB1	DLRB1
DMP1	Q13316	Dentin matrix acidic phosphoprotein 1	DMP1	DMP1
DnaJ homolog	Q96DA6	Mitochondrial import inner membrane translocase subunit TIM14	DNAJC19	DnaJ homolog
dopa decarboxylase	P20711	Aromatic-L-amino-acid decarboxylase	DDC	dopa decarboxylase
DPP2	Q9UHL4	Dipeptidyl peptidase 2	DPP7	DPP2
DR3	Q93038	Tumor necrosis factor receptor superfamily member 25	TNFRSF25	DR3
DR6	O75509	Tumor necrosis factor receptor superfamily member 21	TNFRSF21	DR6
DRAK2	O94768	Serine/threonine-protein kinase 17B	STK17B	DRAK2
DRG-1	Q9NP79	Vacuolar protein sorting-associated protein VTA1 homolog	VTA1	DRG-1
DRR1	O95990	Actin-associated protein FAM107A	FAM107A	DRR1
DSC3	Q14574	Desmocollin-3	DSC3	DSC3
Dtk	Q06418	Tyrosine-protein kinase receptor TYRO3	TYRO3	Dtk
DUS3	P51452	Dual specificity protein phosphatase 3	DUSP3	DUS3
Dynactin subunit 2	Q13561	Dynactin subunit 2	DCTN2	Dynactin subunit 2
DYRK3	O43781	Dual specificity tyrosine-phosphorylation-regulated kinase 3	DYRK3	DYRK3
ECM1	Q16610	Extracellular matrix protein 1	ECM1	ECM1
EDA	Q92838	Ectodysplasin-A	EDA	EDA
EDAR	Q9UNE0	Tumor necrosis factor receptor superfamily member EDAR	EDAR	EDAR
EF-1-beta	P24534	Elongation factor 1-beta	EEF1B2	EF-1-beta
EG-VEGF	P58294	Prokineticin-1	PROK1	EG-VEGF
eIF-5	P55010	Eukaryotic translation initiation factor 5	EIF5	eIF-5
eIF-5A-1	P63241	Eukaryotic translation initiation factor 5A-1	EIF5A	eIF-5A-1
Elafin	P19957	Elafin	PI3	Elafin
Elastase	P08246	Neutrophil elastase	ELANE	Elastase
EMAP-2	Q12904	Aminoacyl tRNA synthase complex-interacting multifunctional protein 1	AIMP1	EMAP-2
EMR2	Q9UHX3	Adhesion G protein-coupled receptor E2	ADGRE2	EMR2
ENA-78	P42830	C-X-C motif chemokine 5	CXCL5	ENA-78
Endocan	Q9NQ30	Endothelial cell-specific molecule 1	ESM1	Endocan
Endoglin	P17813	Endoglin	ENG	Endoglin
Endostatin	P39060	Collagen alpha-1(XVIII) chain	COL18A1	Endostatin
Endothelin-converting enzyme 1	P42892	Endothelin-converting enzyme 1	ECE1	Endothelin-converting enzyme 1
ENPP7	Q6UWV6	Ectonucleotide pyrophosphatase/phosphodiesterase family member 7	ENPP7	ENPP7
Enterokinase	P98073	Enteropeptidase	TMPRSS15	Enterokinase
ENTP3	O75355	Ectonucleoside triphosphate diphosphohydrolase 3	ENTPD3	ENTP3
ENTP5	O75356	Ectonucleoside triphosphate diphosphohydrolase 5	ENTPD5	ENTP5
Eotaxin	P51671	Eotaxin	CCL11	Eotaxin
Eotaxin-2	O00175	C-C motif chemokine 24	CCL24	Eotaxin-2
EP15R	Q9UBC2	Epidermal growth factor receptor substrate 15-like 1	EPS15L1	EP15R
EphA1	P21709	Ephrin type-A receptor 1	EPHA1	EphA1
EPHA3	P29320	Ephrin type-A receptor 3	EPHA3	EPHA3
EphA5	P54756	Ephrin type-A receptor 5	EPHA5	EphA5
EPHAA	Q5JZY3	Ephrin type-A receptor 10	EPHA10	EPHAA
EPHB2	P29323	Ephrin type-B receptor 2	EPHB2	EPHB2
EphB4	P54760	Ephrin type-B receptor 4	EPHB4	EphB4
EphB6	O15197	Ephrin type-B receptor 6	EPHB6	EphB6
Ephrin-A4	P52798	Ephrin-A4	EFNA4	Ephrin-A4
Ephrin-A5	P52803	Ephrin-A5	EFNA5	Ephrin-A5
Ephrin-B3	Q15768	Ephrin-B3	EFNB3	Ephrin-B3
EPI	O14944	Proepiregulin	EREG	EPI
Epithelial cell kinase	P29317	Ephrin type-A receptor 2	EPHA2	Epithelial cell kinase
Epo	P01588	Erythropoietin	EPO	Epo
EPO-R	P19235	Erythropoietin receptor	EPOR	EPO-R
ER	P03372	Estrogen receptor	ESR1	ER
ERAB	Q99714	3-hydroxyacyl-CoA dehydrogenase type-2	HSD17B10	ERAB
ERBB1	P00533	Epidermal growth factor receptor	EGFR	ERBB1
ERBB2	P04626	Receptor tyrosine-protein kinase erbB-2	ERBB2	ERBB2
ERBB3	P21860	Receptor tyrosine-protein kinase erbB-3	ERBB3	ERBB3
ERBB4	Q15303	Receptor tyrosine-protein kinase erbB-4	ERBB4	ERBB4
ERK-1	P27361	Mitogen-activated protein kinase 3	MAPK3	ERK-1
ERP29	P30040	Endoplasmic reticulum resident protein 29	ERP29	ERP29
ESAM	Q96AP7	Endothelial cell-selective adhesion molecule	ESAM	ESAM
Esterase D	P10768	S-formylglutathione hydrolase	ESD	Esterase D
ETHE1	O95571	Persulfide dioxygenase ETHE1, mitochondrial	ETHE1	ETHE1
FABP	P05413	Fatty acid-binding protein, heart	FABP3	FABP
FABPE	Q01469	Fatty acid-binding protein 5	FABP5	FABPE
Factor B	P00751	Complement factor B	CFB	Factor B
Factor D	P00746	Complement factor D	CFD	Factor D
Factor H	P08603	Complement factor H	CFH	Factor H
Factor I	P05156	Complement factor I	CFI	Factor I
FAK1	Q05397	Focal adhesion kinase 1	PTK2	FAK1
FAM107B	Q9H098	Protein FAM107B	FAM107B	FAM107B
Fas ligand soluble	P48023	Tumor necrosis factor ligand superfamily member 6	FASLG	Fas ligand soluble
FCAR	P24071	Immunoglobulin alpha Fc receptor	FCAR	FCAR
FCG2A/B	P12318	Low affinity immunoglobulin gamma Fc region receptor II-a	FCGR2A	FCG2A/B
FCG3B	O75015	Low affinity immunoglobulin gamma Fc region receptor III-B	FCGR3B	FCG3B
FCGR1	P12314	High affinity immunoglobulin gamma Fc receptor I	FCGR1A	FCGR1
FCN1	O00602	Ficolin-1	FCN1	FCN1
FCN2	Q15485	Ficolin-2	FCN2	FCN2
FCRL3	Q96P31	Fc receptor-like protein 3	FCRL3	FCRL3
FER	P16591	Tyrosine-protein kinase Fer	FER	FER
Ferritin	P02794	Ferritin heavy chain	FTH1	Ferritin
FETUB	Q9UGM5	Fetuin-B	FETUB	FETUB
FGF-10	O15520	Fibroblast growth factor 10	FGF10	FGF-10
FGF-12	P61328	Fibroblast growth factor 12	FGF12	FGF-12
FGF-16	O43320	Fibroblast growth factor 16	FGF16	FGF-16
FGF-17	O60258	Fibroblast growth factor 17	FGF17	FGF-17
FGF-18	O76093	Fibroblast growth factor 18	FGF18	FGF-18
FGF-19	O95750	Fibroblast growth factor 19	FGF19	FGF-19
FGF-20	Q9NP95	Fibroblast growth factor 20	FGF20	FGF-20
FGF23	Q9GZV9	Fibroblast growth factor 23	FGF23	FGF23
FGF-4	P08620	Fibroblast growth factor 4	FGF4	FGF-4
FGF-5	P12034	Fibroblast growth factor 5	FGF5	FGF-5
FGF-6	P10767	Fibroblast growth factor 6	FGF6	FGF-6
FGF7	P21781	Fibroblast growth factor 7	FGF7	FGF7
FGF-8A	P55075	Fibroblast growth factor 8	FGF8	FGF-8A
FGF-8B	P55075	Fibroblast growth factor 8	FGF8	FGF-8B
FGF9	P31371	Fibroblast growth factor 9	FGF9	FGF9
FGFR-2	P21802	Fibroblast growth factor receptor 2	FGFR2	FGFR-2
FGFR-3	P22607	Fibroblast growth factor receptor 3	FGFR3	FGFR-3
FGFR4	P22455	Fibroblast growth factor receptor 4	FGFR4	FGFR4
FGR	P09769	Tyrosine-protein kinase Fgr	FGR	FGR
Fibrinogen	P02671	Fibrinogen alpha chain	FGA	Fibrinogen
Fibrinogen g-chain dimer	P02679	Fibrinogen gamma chain	FGG	Fibrinogen g-chain dimer
Fibronectin	P02751	Fibronectin	FN1	Fibronectin
Ficolin-3	O75636	Ficolin-3	FCN3	Ficolin-3
FLRT1	Q9NZU1	Leucine-rich repeat transmembrane protein FLRT1	FLRT1	FLRT1
Flt-3	P36888	Receptor-type tyrosine-protein kinase FLT3	FLT3	Flt-3
Flt3 ligand	P49771	Fms-related tyrosine kinase 3 ligand	FLT3LG	Flt3 ligand
FN1.3	P02751	Fibronectin	FN1	FN1.3
FN1.4	P02751	Fibronectin	FN1	FN1.4
Fractalkine/CX3CL-1	P78423	Fractalkine	CX3CL1	Fractalkine/CX3CL-1
FSH	P01215	Glycoprotein hormones alpha chain	CGA	FSH
FST	P19883	Follistatin	FST	FST
FSTL3	O95633	Follistatin-related protein 3	FSTL3	FSTL3
Fucosyltransferase 3	P21217	3-galactosyl-N-acetylglucosaminide 4-alpha-L-fucosyltransferase FUT3	FUT3	Fucosyltransferase 3
FUT5	Q11128	4-galactosyl-N-acetylglucosaminide 3-alpha-L-fucosyltransferase FUT5	FUT5	FUT5
FYN	P06241	Tyrosine-protein kinase Fyn	FYN	FYN
GA733-1 protein	P09758	Tumor-associated calcium signal transducer 2	TACSTD2	GA733-1 protein
Galectin-2	P05162	Galectin-2	LGALS2	Galectin-2
Galectin-3	P17931	Galectin-3	LGALS3	Galectin-3
Galectin-4	P56470	Galectin-4	LGALS4	Galectin-4
Galectin-8	O00214	Galectin-8	LGALS8	Galectin-8
GAPDH liver	P04406	Glyceraldehyde-3-phosphate dehydrogenase	GAPDH	GAPDH liver
GAS1	P54826	Growth arrest-specific protein 1	GAS1	GAS1
GCKR	Q14397	Glucokinase regulatory protein	GCKR	GCKR
GCP-2	P80162	C-X-C motif chemokine 6	CXCL6	GCP-2
G-CSF	P09919	Granulocyte colony-stimulating factor	CSF3	G-CSF
G-CSF-R	Q99062	Granulocyte colony-stimulating factor receptor	CSF3R	G-CSF-R
GDF-11	O95390	Growth/differentiation factor 11	GDF11	GDF-11
GDF2	Q9UK05	Growth/differentiation factor 2	GDF2	GDF2
GDF-9	O60383	Growth/differentiation factor 9	GDF9	GDF-9
Gelsolin	P06396	Gelsolin	GSN	Gelsolin
GFAP	P14136	Glial fibrillary acidic protein	GFAP	GFAP
GFRa-1	P56159	GDNF family receptor alpha-1	GFRA1	GFRa-1
GFRa-2	O00451	GDNF family receptor alpha-2	GFRA2	GFRa-2
GFRa-3	O60609	GDNF family receptor alpha-3	GFRA3	GFRa-3
GHC2	Q9H1K4	Mitochondrial glutamate carrier 2	SLC25A18	GHC2
GIB	P04054	Phospholipase A2	PLA2G1B	GIB
GIIE	Q9NZK7	Group IIE secretory phospholipase A2	PLA2G2E	GIIE
GITR	Q9Y5U5	Tumor necrosis factor receptor superfamily member 18	TNFRSF18	GITR
Glucagon	P01275	Pro-glucagon	GCG	Glucagon
Glucocorticoid receptor	P04150	Glucocorticoid receptor	NR3C1	Glucocorticoid receptor
Glutamate carboxypeptidase	Q96KP4	Cytosolic non-specific dipeptidase	CNDP2	Glutamate carboxypeptidase
Glutathione S-transferase Pi	P09211	Glutathione S-transferase P	GSTP1	Glutathione S-transferase Pi
Glypican 3	P51654	Glypican-3	GPC3	Glypican 3
GM-CSF	P04141	Granulocyte-macrophage colony-stimulating factor	CSF2	GM-CSF
GNS	P15586	N-acetylglucosamine-6-sulfatase	GNS	GNS
GOT1	P17174	Aspartate aminotransferase, cytoplasmic	GOT1	GOT1
GP114	Q8IZF4	Adhesion G-protein coupled receptor G5	ADGRG5	GP114
gp130 soluble	P40189	Interleukin-6 receptor subunit beta	IL6ST	gp130 soluble
GP1BA	P07359	Platelet glycoprotein Ib alpha chain	GP1BA	GP1BA
GPC2	Q8N158	Glypican-2	GPC2	GPC2
GPC5	P78333	Glypican-5	GPC5	GPC5
gpIIbIIIa	P08514	Integrin alpha-IIb	ITGA2B	gpIIbIIIa
GPNMB	Q14956	Transmembrane glycoprotein NMB	GPNMB	GPNMB
GPVI	Q9HCN6	Platelet glycoprotein VI	GP6	GPVI
Granulysin	P22749	Granulysin	GNLY	Granulysin
granzyme A	P12544	Granzyme A	GZMA	granzyme A
Granzyme B	P10144	Granzyme B	GZMB	Granzyme B
Granzyme H	P20718	Granzyme H	GZMH	Granzyme H
GRB2-related adapter protein 2	O75791	GRB2-related adapter protein 2	GRAP2	GRB2-related adapter protein 2
GREM1	O60565	Gremlin-1	GREM1	GREM1
GRN	P28799	Progranulin	GRN	GRN
Gro-a	P09341	Growth-regulated alpha protein	CXCL1	Gro-a
Gro-b/g	P19876	C-X-C motif chemokine 3	CXCL3	Gro-b/g
Growth hormone receptor	P10912	Growth hormone receptor	GHR	Growth hormone receptor
GSK-3 alpha/beta	P49840	Glycogen synthase kinase-3 alpha	GSK3A	GSK-3 alpha/beta
GSTA3	Q16772	Glutathione S-transferase A3	GSTA3	GSTA3
GV	P39877	Phospholipase A2 group V	PLA2G5	GV
GX	O15496	Group 10 secretory phospholipase A2	PLA2G10	GX
H6ST1	O60243	Heparan-sulfate 6-O-sulfotransferase 1	HS6ST1	H6ST1
HAI-1	O43278	Kunitz-type protease inhibitor 1	SPINT1	HAI-1
Haptoglobin Mixed Type	P00738	Haptoglobin	HP	Haptoglobin Mixed Type
Hat1	O14929	Histone acetyltransferase type B catalytic subunit	HAT1	Hat1
HB-EGF	Q99075	Proheparin-binding EGF-like growth factor	HBEGF	HB-EGF
HCC-1	Q16627	C-C motif chemokine 14	CCL14	HCC-1
HCC-4	O15467	C-C motif chemokine 16	CCL16	HCC-4
HCG	P01215	Glycoprotein hormones alpha chain	CGA	HCG
HCK	P08631	Tyrosine-protein kinase HCK	HCK	HCK
HDAC8	Q9BY41	Histone deacetylase 8	HDAC8	HDAC8
HDGR2	Q7Z4V5	Hepatoma-derived growth factor-related protein 2	HDGFL2	HDGR2
Hemoglobin	P69905	Hemoglobin subunit alpha	HBA1 more	Hemoglobin
Hemopexin	P02790	Hemopexin	HPX	Hemopexin
Heparin cofactor II	P05546	Heparin cofactor 2	SERPIND1	Heparin cofactor II
HGF	P14210	Hepatocyte growth factor	HGF	HGF
HGFA	Q04756	Hepatocyte growth factor activator	HGFAC	HGFA
HINT1	P49773	Histidine triad nucleotide-binding protein 1	HINT1	HINT1
HIPK3	Q9H422	Homeodomain-interacting protein kinase 3	HIPK3	HIPK3
Histone H1.2	P16403	Histone H1.2	H1-2	Histone H1.2
Histone H2A.z	P0C0S5	Histone H2A.Z	H2AZ1	Histone H2A.z
HIV-2 Rev	P18093	Protein Rev	rev	HIV-2 Rev
HMG-1	P09429	High mobility group protein B1	HMGB1	HMG-1
HMGR	P04035	3-hydroxy-3-methylglutaryl-coenzyme A reductase	HMGCR	HMGR
hnRNP A/B	Q99729	Heterogeneous nuclear ribonucleoprotein A/B	HNRNPAB	hnRNP A/B
hnRNP A2/B1	P22626	Heterogeneous nuclear ribonucleoproteins A2/B1	HNRNPA2B1	hnRNP A2/B1
hnRNP K	P61978	Heterogeneous nuclear ribonucleoprotein K	HNRNPK	hnRNP K
HNRPQ	O60506	Heterogeneous nuclear ribonucleoprotein Q	SYNCRIP	HNRPQ
HO-2	P30519	Heme oxygenase 2	HMOX2	HO-2
HPG-	P15428	15-hydroxyprostaglandin dehydrogenase [NAD(+)]	HPGD	HPG-
HPLN1	P10915	Hyaluronan and proteoglycan link protein 1	HAPLN1	HPLN1
HPV E7 Type 16	P03129	Protein E7	E7	HPV E7 Type 16
HPV E7 Type18	P06788	Protein E7	E7	HPV E7 Type18
HRG	P04196	Histidine-rich glycoprotein	HRG	HRG
HSP 40	P25685	DnaJ homolog subfamily B member 1	DNAJB1	HSP 40
HSP 60	P10809	60 kDa heat shock protein, mitochondrial	HSPD1	HSP 60
HSP 70	P08107	UniProt Consortium	N/A	HSP 70
HSP 90a/b	P07900	Heat shock protein HSP 90-alpha	HSP90AA1	HSP 90a/b
HSP70 protein 8	P11142	Heat shock cognate 71 kDa protein	HSPA8	HSP70 protein 8
HTRA2	O43464	Serine protease HTRA2, mitochondrial	HTRA2	HTRA2
HVEM	Q92956	Tumor necrosis factor receptor superfamily member 14	TNFRSF14	HVEM
I-309	P22362	C-C motif chemokine 1	CCL1	I-309
iC3b	P01024	Complement C3	C3	iC3b
ICOS	Q9Y6W8	Inducible T-cell costimulator	ICOS	ICOS
IDE	P14735	Insulin-degrading enzyme	IDE	IDE
IDS	P22304	Iduronate 2-sulfatase	IDS	IDS
IDUA	P35475	Alpha-L-iduronidase	IDUA	IDUA
IF4A3	P38919	Eukaryotic initiation factor 4A-III	EIF4A3	IF4A3
IF4G2	P78344	Eukaryotic translation initiation factor 4 gamma 2	EIF4G2	IF4G2
IFN-aA	P01563	Interferon alpha-2	IFNA2	IFN-aA
IFN-g	P01579	Interferon gamma	IFNG	IFN-g
IFN-g R1	P15260	Interferon gamma receptor 1	IFNGR1	IFN-g R1
IFN-lambda 1	Q8IU54	Interferon lambda-1	IFNL1	IFN-lambda 1
IFN-lambda 2	Q8IZJ0	Interferon lambda-2	IFNL2	IFN-lambda 2
IgD	P01880	Immunoglobulin heavy constant delta	IGHD	IgD
IgE	P01854	Immunoglobulin heavy constant epsilon	IGHE	IgE
IGFBP-1	P08833	Insulin-like growth factor-binding protein 1	IGFBP1	IGFBP-1
IGFBP-2	P18065	Insulin-like growth factor-binding protein 2	IGFBP2	IGFBP-2
IGFBP-3	P17936	Insulin-like growth factor-binding protein 3	IGFBP3	IGFBP-3
IGFBP-4	P22692	Insulin-like growth factor-binding protein 4	IGFBP4	IGFBP-4
IGFBP-5	P24593	Insulin-like growth factor-binding protein 5	IGFBP5	IGFBP-5
IGFBP-6	P24592	Insulin-like growth factor-binding protein 6	IGFBP6	IGFBP-6
IGFBP-7	Q16270	Insulin-like growth factor-binding protein 7	IGFBP7	IGFBP-7
IGF-I	P05019	Insulin-like growth factor I	IGF1	IGF-I
IGF-I sR	P08069	Insulin-like growth factor 1 receptor	IGF1R	IGF-I sR
IGF-II receptor	P11717	Cation-independent mannose-6-phosphate receptor	IGF2R	IGF-II receptor
IgG	P01857	Immunoglobulin heavy constant gamma 1	IGHG1	IgG
IgM	P01871	Immunoglobulin heavy constant mu	IGHM	IgM
IL-1 R AcP	Q9NPH3	Interleukin-1 receptor accessory protein	IL1RAP	IL-1 R AcP
IL-1 R4	Q01638	Interleukin-1 receptor-like 1	IL1RL1	IL-1 R4
IL-1 sR9	Q9NP60	X-linked interleukin-1 receptor accessory protein-like 2	IL1RAPL2	IL-1 sR9
IL-1 sRI	P14778	Interleukin-1 receptor type 1	IL1R1	IL-1 sRI
IL-10	P22301	Interleukin-10	IL10	IL-10
IL-10 Rb	Q08334	Interleukin-10 receptor subunit beta	IL10RB	IL-10 Rb
IL-11	P20809	Interleukin-11	IL11	IL-11
IL-11 RA	Q14626	Interleukin-11 receptor subunit alpha	IL11RA	IL-11 RA
IL-12	P29459	Interleukin-12 subunit alpha	IL12A	IL-12
IL-12 Rb1	P42701	Interleukin-12 receptor subunit beta-1	IL12RB1	IL-12 Rb1
IL-12 RB2	Q99665	Interleukin-12 receptor subunit beta-2	IL12RB2	IL-12 RB2
IL-13	P35225	Interleukin-13	IL13	IL-13
IL-13 Ra1	P78552	Interleukin-13 receptor subunit alpha-1	IL13RA1	IL-13 Ra1
IL-15 Ra	Q13261	Interleukin-15 receptor subunit alpha	IL15RA	IL-15 Ra
IL-16	Q14005	Pro-interleukin-16	IL16	IL-16
IL-17	Q16552	Interleukin-17A	IL17A	IL-17
IL-17 RC	Q8NAC3	Interleukin-17 receptor C	IL17RC	IL-17 RC
IL-17 RD	Q8NFM7	Interleukin-17 receptor D	IL17RD	IL-17 RD
IL-17 sR	Q96F46	Interleukin-17 receptor A	IL17RA	IL-17 sR
IL-17B	Q9UHF5	Interleukin-17B	IL17B	IL-17B
IL-17B R	Q9NRM6	Interleukin-17 receptor B	IL17RB	IL-17B R
IL-17D	Q8TAD2	Interleukin-17D	IL17D	IL-17D
IL-17E	Q9H293	Interleukin-25	IL25	IL-17E
IL-17F	Q96PD4	Interleukin-17F	IL17F	IL-17F
IL-18 BPa	O95998	Interleukin-18-binding protein	IL18BP	IL-18 BPa
IL-18 Ra	Q13478	Interleukin-18 receptor 1	IL18R1	IL-18 Ra
IL-18 Rb	O95256	Interleukin-18 receptor accessory protein	IL18RAP	IL-18 Rb
IL-19	Q9UHD0	Interleukin-19	IL19	IL-19
IL-1a	P01583	Interleukin-1 alpha	IL1A	IL-1a
IL-1b	P01584	Interleukin-1 beta	IL1B	IL-1b
IL-1F7	Q9NZH6	Interleukin-37	IL37	IL-1F7
IL-1Rrp2	Q9HB29	Interleukin-1 receptor-like 2	IL1RL2	IL-1Rrp2
IL-2	P60568	Interleukin-2	IL2	IL-2
IL-2 sRa	P01589	Interleukin-2 receptor subunit alpha	IL2RA	IL-2 sRa
IL-2 sRg	P31785	Cytokine receptor common subunit gamma	IL2RG	IL-2 sRg
IL-20	Q9NYY1	Interleukin-20	IL20	IL-20
IL-20 Ra	Q9UHF4	Interleukin-20 receptor subunit alpha	IL20RA	IL-20 Ra
IL-22	Q9GZX6	Interleukin-22	IL22	IL-22
IL-22BP	Q969J5	Interleukin-22 receptor subunit alpha-2	IL22RA2	IL-22BP
IL22RA1	Q8N6P7	Interleukin-22 receptor subunit alpha-1	IL22RA1	IL22RA1
IL-23	P29460	Interleukin-12 subunit beta	IL12B	IL-23
IL-23 R	Q5VWK5	Interleukin-23 receptor	IL23R	IL-23 R
IL24	Q13007	Interleukin-24	IL24	IL24
IL-27	Q8NEV9	Interleukin-27 subunit alpha	IL27	IL-27
IL-3	P08700	Interleukin-3	IL3	IL-3
IL-3 Ra	P26951	Interleukin-3 receptor subunit alpha	IL3RA	IL-3 Ra
IL-34	Q6ZMJ4	Interleukin-34	IL34	IL-34
IL-4	P05112	Interleukin-4	IL4	IL-4
IL-4 sR	P24394	Interleukin-4 receptor subunit alpha	IL4R	IL-4 sR
IL-5	P05113	Interleukin-5	IL5	IL-5
IL-5 Ra	Q01344	Interleukin-5 receptor subunit alpha	IL5RA	IL-5 Ra
IL-6	P05231	Interleukin-6	IL6	IL-6
IL-6 sRa	P08887	Interleukin-6 receptor subunit alpha	IL6R	IL-6 sRa
IL-7	P13232	Interleukin-7	IL7	IL-7
IL-7 Ra	P16871	Interleukin-7 receptor subunit alpha	IL7R	IL-7 Ra
IL-8	P10145	Interleukin-8	CXCL8	IL-8
ILT-2	Q8NHL6	Leukocyte immunoglobulin-like receptor subfamily B member 1	LILRB1	ILT-2
ILT-4	Q8N423	Leukocyte immunoglobulin-like receptor subfamily B member 2	LILRB2	ILT-4
IMB1	Q14974	Importin subunit beta-1	KPNB1	IMB1
IMDH1	P20839	Inosine-5'-monophosphate dehydrogenase 1	IMPDH1	IMDH1
IMDH2	P12268	Inosine-5'-monophosphate dehydrogenase 2	IMPDH2	IMDH2
ING1	Q9UK53	Inhibitor of growth protein 1	ING1	ING1
Insulin	P01308	Insulin	INS	Insulin
Integrin a1b1	P56199	Integrin alpha-1	ITGA1	Integrin a1b1
Integrin aVb5	P06756	Integrin alpha-V	ITGAV	Integrin aVb5
IP-10	P02778	C-X-C motif chemokine 10	CXCL10	IP-10
IR	P06213	Insulin receptor	INSR	IR
I-TAC	O14625	C-X-C motif chemokine 11	CXCL11	I-TAC
ITI heavy chain H4	Q14624	Inter-alpha-trypsin inhibitor heavy chain H4	ITIH4	ITI heavy chain H4
JAG1	P78504	Protein jagged-1	JAG1	JAG1
JAG2	Q9Y219	Protein jagged-2	JAG2	JAG2
JAK2	O60674	Tyrosine-protein kinase JAK2	JAK2	JAK2
JAM-B	P57087	Junctional adhesion molecule B	JAM2	JAM-B
JAM-C	Q9BX67	Junctional adhesion molecule C	JAM3	JAM-C
JAML1	Q86YT9	Junctional adhesion molecule-like	JAML	JAML1
JNK2	P45984	Mitogen-activated protein kinase 9	MAPK9	JNK2
Kallikrein 11	Q9UBX7	Kallikrein-11	KLK11	Kallikrein 11
kallikrein 12	Q9UKR0	Kallikrein-12	KLK12	kallikrein 12
kallikrein 13	Q9UKR3	Kallikrein-13	KLK13	kallikrein 13
kallikrein 14	Q9P0G3	Kallikrein-14	KLK14	kallikrein 14
Kallikrein 4	Q9Y5K2	Kallikrein-4	KLK4	Kallikrein 4
kallikrein 5	Q9Y337	Kallikrein-5	KLK5	kallikrein 5
Kallikrein 6	Q92876	Kallikrein-6	KLK6	Kallikrein 6
Kallikrein 7	P49862	Kallikrein-7	KLK7	Kallikrein 7
kallikrein 8	O60259	Kallikrein-8	KLK8	kallikrein 8
Kallistatin	P29622	Kallistatin	SERPINA4	Kallistatin
Karyopherin-a2	P52292	Importin subunit alpha-1	KPNA2	Karyopherin-a2
Keratin 18	P05783	Keratin, type I cytoskeletal 18	KRT18	Keratin 18
KI2L4	Q99706	Killer cell immunoglobulin-like receptor 2DL4	KIR2DL4	KI2L4
KI3L2	P43630	Killer cell immunoglobulin-like receptor 3DL2	KIR3DL2	KI3L2
KI3S1	Q14943	Killer cell immunoglobulin-like receptor 3DS1	KIR3DS1	KI3S1
KIF23	Q02241	Kinesin-like protein KIF23	KIF23	KIF23
Kininogen HMW	P01042	Kininogen-1	KNG1	Kininogen HMW
KIRR3	Q8IZU9	Kin of IRRE-like protein 3	KIRREL3	KIRR3
KLRF1	Q9NZS2	Killer cell lectin-like receptor subfamily F member 1	KLRF1	KLRF1
KPCI	P41743	Protein kinase C iota type	PRKCI	KPCI
KPCT	Q04759	Protein kinase C theta type	PRKCQ	KPCT
K-ras	P01116	GTPase KRas	KRAS	K-ras
KREM2	Q8NCW0	Kremen protein 2	KREMEN2	KREM2
Ku70	P12956	X-ray repair cross-complementing protein 6	XRCC6	Ku70
KYNU	Q16719	Kynureninase	KYNU	KYNU
Lactoferrin	P02788	Lactotransferrin	LTF	Lactoferrin
LAG-1	Q8NHW4	C-C motif chemokine 4-like	CCL4L1 more	LAG-1
LAG-3	P18627	Lymphocyte activation gene 3 protein	LAG3	LAG-3
Lamin-B1	P20700	Lamin-B1	LMNB1	Lamin-B1
Laminin	P25391	Laminin subunit alpha-1	LAMA1	Laminin
Layilin	Q6UX15	Layilin	LAYN	Layilin
LBP	P18428	Lipopolysaccharide-binding protein	LBP	LBP
LCK	P06239	Tyrosine-protein kinase Lck	LCK	LCK
LCMT1	Q9UIC8	Leucine carboxyl methyltransferase 1	LCMT1	LCMT1
LD78-beta	P16619	C-C motif chemokine 3-like 1	CCL3L1 more	LD78-beta
LDH-H 1	P07195	L-lactate dehydrogenase B chain	LDHB	LDH-H 1
LEAP-1	P81172	Hepcidin	HAMP	LEAP-1
Leptin	P41159	Leptin	LEP	Leptin
LG3BP	Q08380	Galectin-3-binding protein	LGALS3BP	LG3BP
LGMN	Q99538	Legumain	LGMN	LGMN
LIF sR	P42702	Leukemia inhibitory factor receptor	LIFR	LIF sR
LIGHT	O43557	Tumor necrosis factor ligand superfamily member 14	TNFSF14	LIGHT
LIMP II	Q14108	Lysosome membrane protein 2	SCARB2	LIMP II
LIN7B	Q9HAP6	Protein lin-7 homolog B	LIN7B	LIN7B
Lipocalin 2	P80188	Neutrophil gelatinase-associated lipocalin	LCN2	Lipocalin 2
Livin B	Q96CA5	Baculoviral IAP repeat-containing protein 7	BIRC7	Livin B
LKHA4	P09960	Leukotriene A-4 hydrolase	LTA4H	LKHA4
LRIG3	Q6UXM1	Leucine-rich repeats and immunoglobulin-like domains protein 3	LRIG3	LRIG3
LRP8	Q14114	Low-density lipoprotein receptor-related protein 8	LRP8	LRP8
LRRT1	Q86UE6	Leucine-rich repeat transmembrane neuronal protein 1	LRRTM1	LRRT1
LRRT3	Q86VH5	Leucine-rich repeat transmembrane neuronal protein 3	LRRTM3	LRRT3
LSAMP	Q13449	Limbic system-associated membrane protein	LSAMP	LSAMP
Luteinizing hormone	P01215	Glycoprotein hormones alpha chain	CGA	Luteinizing hormone
LY86	O95711	Lymphocyte antigen 86	LY86	LY86
LY9	Q9HBG7	T-lymphocyte surface antigen Ly-9	LY9	LY9
Lymphotactin	P47992	Lymphotactin	XCL1	Lymphotactin
Lymphotoxin a1/b2	P01374	Lymphotoxin-alpha	LTA	Lymphotoxin a1/b2
Lymphotoxin a2/b1	P01374	Lymphotoxin-alpha	LTA	Lymphotoxin a2/b1
Lymphotoxin b R	P36941	Tumor necrosis factor receptor superfamily member 3	LTBR	Lymphotoxin b R
LYN	P07948	Tyrosine-protein kinase Lyn	LYN	LYN
LYNB	P07948	Tyrosine-protein kinase Lyn	LYN	LYNB
Lysozyme	P61626	Lysozyme C	LYZ	Lysozyme
LYVE1	Q9Y5Y7	Lymphatic vessel endothelial hyaluronic acid receptor 1	LYVE1	LYVE1
M2-PK	P14618	Pyruvate kinase PKM	PKM	M2-PK
Macrophage mannose receptor	P22897	Macrophage mannose receptor 1	MRC1	Macrophage mannose receptor
Macrophage scavenger receptor	P21757	Macrophage scavenger receptor types I and II	MSR1	Macrophage scavenger receptor
Mammaglobin 2	O75556	Mammaglobin-B	SCGB2A1	Mammaglobin 2
MAPK14	Q16539	Mitogen-activated protein kinase 14	MAPK14	MAPK14
MAPK2	P49137	MAP kinase-activated protein kinase 2	MAPKAPK2	MAPK2
MAPK5	Q8IW41	MAP kinase-activated protein kinase 5	MAPKAPK5	MAPK5
MAPKAPK3	Q16644	MAP kinase-activated protein kinase 3	MAPKAPK3	MAPKAPK3
Marapsin	Q9BQR3	Serine protease 27	PRSS27	Marapsin
MASP3	P48740	Mannan-binding lectin serine protease 1	MASP1	MASP3
MATK	P42679	Megakaryocyte-associated tyrosine-protein kinase	MATK	MATK
MATN2	O00339	Matrilin-2	MATN2	MATN2
MATN3	O15232	Matrilin-3	MATN3	MATN3
MBD4	O95243	Methyl-CpG-binding domain protein 4	MBD4	MBD4
MBL	P11226	Mannose-binding protein C	MBL2	MBL
MCP-1	P13500	C-C motif chemokine 2	CCL2	MCP-1
MCP-2	P80075	C-C motif chemokine 8	CCL8	MCP-2
MCP-3	P80098	C-C motif chemokine 7	CCL7	MCP-3
MCP-4	Q99616	C-C motif chemokine 13	CCL13	MCP-4
M-CSF R	P07333	Macrophage colony-stimulating factor 1 receptor	CSF1R	M-CSF R
MDC	O00626	C-C motif chemokine 22	CCL22	MDC
MDHC	P40925	Malate dehydrogenase, cytoplasmic	MDH1	MDHC
MDM2	Q00987	E3 ubiquitin-protein ligase Mdm2	MDM2	MDM2
MED-1	Q15648	Mediator of RNA polymerase II transcription subunit 1	MED1	MED-1
MEK1	Q02750	Dual specificity mitogen-activated protein kinase kinase 1	MAP2K1	MEK1
MEPE	Q9NQ76	Matrix extracellular phosphoglycoprotein	MEPE	MEPE
Mesothelin	Q13421	Mesothelin	MSLN	Mesothelin
Met	P08581	Hepatocyte growth factor receptor	MET	Met
METAP1	P53582	Methionine aminopeptidase 1	METAP1	METAP1
MFGM	Q08431	Lactadherin	MFGE8	MFGM
MFRP	Q9BY79	Membrane frizzled-related protein	MFRP	MFRP
MIA	Q16674	Melanoma-derived growth regulatory protein	MIA	MIA
MICA	Q29983	MHC class I polypeptide-related sequence A	MICA	MICA
MICB	Q29980	MHC class I polypeptide-related sequence B	MICB	MICB
Midkine	P21741	Midkine	MDK	Midkine
MIF	P14174	Macrophage migration inhibitory factor	MIF	MIF
MIP-1a	P10147	C-C motif chemokine 3	CCL3	MIP-1a
MIP-3a	P78556	C-C motif chemokine 20	CCL20	MIP-3a
MIP-3b	Q99731	C-C motif chemokine 19	CCL19	MIP-3b
MIP-5	Q16663	C-C motif chemokine 15	CCL15	MIP-5
MIS	P03971	Muellerian-inhibiting factor	AMH	MIS
MK01	P28482	Mitogen-activated protein kinase 1	MAPK1	MK01
MK08	P45983	Mitogen-activated protein kinase 8	MAPK8	MK08
MK11	Q15759	Mitogen-activated protein kinase 11	MAPK11	MK11
MK12	P53778	Mitogen-activated protein kinase 12	MAPK12	MK12
MK13	O15264	Mitogen-activated protein kinase 13	MAPK13	MK13
MMEL2	Q495T6	Membrane metallo-endopeptidase-like 1	MMEL1	MMEL2
MMP-1	P03956	Interstitial collagenase	MMP1	MMP-1
MMP-10	P09238	Stromelysin-2	MMP10	MMP-10
MMP-12	P39900	Macrophage metalloelastase	MMP12	MMP-12
MMP-13	P45452	Collagenase 3	MMP13	MMP-13
MMP-14	P50281	Matrix metalloproteinase-14	MMP14	MMP-14
MMP-16	P51512	Matrix metalloproteinase-16	MMP16	MMP-16
MMP-17	Q9ULZ9	Matrix metalloproteinase-17	MMP17	MMP-17
MMP-2	P08253	72 kDa type IV collagenase	MMP2	MMP-2
MMP-3	P08254	Stromelysin-1	MMP3	MMP-3
MMP-7	P09237	Matrilysin	MMP7	MMP-7
MMP-8	P22894	Neutrophil collagenase	MMP8	MMP-8
MMP-9	P14780	Matrix metalloproteinase-9	MMP9	MMP-9
Mn SOD	P04179	Superoxide dismutase [Mn], mitochondrial	SOD2	Mn SOD
MO2R1	Q8TD46	Cell surface glycoprotein CD200 receptor 1	CD200R1	MO2R1
Moesin	P26038	Moesin	MSN	Moesin
MOZ	Q92794	Histone acetyltransferase KAT6A	KAT6A	MOZ
MP2K2	P36507	Dual specificity mitogen-activated protein kinase kinase 2	MAP2K2	MP2K2
MP2K4	P45985	Dual specificity mitogen-activated protein kinase kinase 4	MAP2K4	MP2K4
MPIF-1	P55773	C-C motif chemokine 23	CCL23	MPIF-1
MRC2	Q9UBG0	C-type mannose receptor 2	MRC2	MRC2
MRCKB	Q9Y5S2	Serine/threonine-protein kinase MRCK beta	CDC42BPB	MRCKB
MSP	P26927	Hepatocyte growth factor-like protein	MST1	MSP
MSP R	Q04912	Macrophage-stimulating protein receptor	MST1R	MSP R
Myeloperoxidase	P05164	Myeloperoxidase	MPO	Myeloperoxidase
Myoglobin	P02144	Myoglobin	MB	Myoglobin
Myokinase human	P00568	Adenylate kinase isoenzyme 1	AK1	Myokinase human
NACA	Q13765	Nascent polypeptide-associated complex subunit alpha	NACA	NACA
NADPH-P450 Oxidoreductase	P16435	NADPH--cytochrome P450 reductase	POR	NADPH-P450 Oxidoreductase
NAGK	Q9UJ70	N-acetyl-D-glucosamine kinase	NAGK	NAGK
NANOG	Q9H9S0	Homeobox protein NANOG	NANOG	NANOG
NAP-2	P02775	Platelet basic protein	PPBP	NAP-2
NCAM-120	P13591	Neural cell adhesion molecule 1	NCAM1	NCAM-120
NCAM-L1	P32004	Neural cell adhesion molecule L1	L1CAM	NCAM-L1
NCC27	O00299	Chloride intracellular channel protein 1	CLIC1	NCC27
NCK1	P16333	Cytoplasmic protein NCK1	NCK1	NCK1
NDP kinase B	P22392	Nucleoside diphosphate kinase B	NME2	NDP kinase B
Nectin-like protein 1	Q8N126	Cell adhesion molecule 3	CADM3	Nectin-like protein 1
Nectin-like protein 2	Q9BY67	Cell adhesion molecule 1	CADM1	Nectin-like protein 2
NET4	Q9HB63	Netrin-4	NTN4	NET4
Neurotrophin-3	P20783	Neurotrophin-3	NTF3	Neurotrophin-3
Neurotrophin-5	P34130	Neurotrophin-4	NTF4	Neurotrophin-5
NG36	Q96KQ7	Histone-lysine N-methyltransferase EHMT2	EHMT2	NG36
NID2	Q14112	Nidogen-2	NID2	NID2
Nidogen	P14543	Nidogen-1	NID1	Nidogen
NKG2D	P26718	NKG2-D type II integral membrane protein	KLRK1	NKG2D
NKp30	O14931	Natural cytotoxicity triggering receptor 3	NCR3	NKp30
NKp44	O95944	Natural cytotoxicity triggering receptor 2	NCR2	NKp44
NKp46	O76036	Natural cytotoxicity triggering receptor 1	NCR1	NKp46
NLGNX	Q8N0W4	Neuroligin-4, X-linked	NLGN4X	NLGNX
NMT1	P30419	Glycylpeptide N-tetradecanoyltransferase 1	NMT1	NMT1
Noggin	Q13253	Noggin	NOG	Noggin
Nogo Receptor	Q9BZR6	Reticulon-4 receptor	RTN4R	Nogo Receptor
NOTC2	Q04721	Neurogenic locus notch homolog protein 2	NOTCH2	NOTC2
Notch 1	P46531	Neurogenic locus notch homolog protein 1	NOTCH1	Notch 1
Notch-3	Q9UM47	Neurogenic locus notch homolog protein 3	NOTCH3	Notch-3
NovH	P48745	CCN family member 3	CCN3	NovH
NPS-PLA2	P14555	Phospholipase A2, membrane associated	PLA2G2A	NPS-PLA2
NR1D1	P20393	Nuclear receptor subfamily 1 group D member 1	NR1D1	NR1D1
Nr-CAM	Q92823	Neuronal cell adhesion molecule	NRCAM	Nr-CAM
NRP1	O14786	Neuropilin-1	NRP1	NRP1
NRX1B	P58400	Neurexin-1-beta	NRXN1	NRX1B
NRX3B	Q9HDB5	Neurexin-3-beta	NRXN3	NRX3B
NSF1C	Q9UNZ2	NSFL1 cofactor p47	NSFL1C	NSF1C
Nucleoside diphosphate kinase A	P15531	Nucleoside diphosphate kinase A	NME1	Nucleoside diphosphate kinase A
NUDC3	Q8IVD9	NudC domain-containing protein 3	NUDCD3	NUDC3
NXPH1	P58417	Neurexophilin-1	NXPH1	NXPH1
OBCAM	Q14982	Opioid-binding protein/cell adhesion molecule	OPCML	OBCAM
OCAD1	Q9NX40	OCIA domain-containing protein 1	OCIAD1	OCAD1
Olfactomedin-4	Q6UX06	Olfactomedin-4	OLFM4	Olfactomedin-4
OLR1	P78380	Oxidized low-density lipoprotein receptor 1	OLR1	OLR1
OMD	Q99983	Osteomodulin	OMD	OMD
ON	P09486	SPARC	SPARC	ON
OPG	O00300	Tumor necrosis factor receptor superfamily member 11B	TNFRSF11B	OPG
OSM	P13725	Oncostatin-M	OSM	OSM
OX2G	P41217	OX-2 membrane glycoprotein	CD200	OX2G
OX40 Ligand	P23510	Tumor necrosis factor ligand superfamily member 4	TNFSF4	OX40 Ligand
p27Kip1	P46527	Cyclin-dependent kinase inhibitor 1B	CDKN1B	p27Kip1
PA2G4	Q9UQ80	Proliferation-associated protein 2G4	PA2G4	PA2G4
PACAP-27	P18509	Pituitary adenylate cyclase-activating polypeptide	ADCYAP1	PACAP-27
PACAP-38	P18509	Pituitary adenylate cyclase-activating polypeptide	ADCYAP1	PACAP-38
PAFAH	Q13093	Platelet-activating factor acetylhydrolase	PLA2G7	PAFAH
PAFAH beta subunit	P68402	Platelet-activating factor acetylhydrolase IB subunit alpha2	PAFAH1B2	PAFAH beta subunit
PAI-1	P05121	Plasminogen activator inhibitor 1	SERPINE1	PAI-1
PAK3	O75914	Serine/threonine-protein kinase PAK 3	PAK3	PAK3
PAK6	Q9NQU5	Serine/threonine-protein kinase PAK 6	PAK6	PAK6
PAK7	Q9P286	Serine/threonine-protein kinase PAK 5	PAK5	PAK7
PAPP-A	Q13219	Pappalysin-1	PAPPA	PAPP-A
paraoxonase 1	P27169	Serum paraoxonase/arylesterase 1	PON1	paraoxonase 1
PARC	P55774	C-C motif chemokine 18	CCL18	PARC
PARK7	Q99497	Parkinson disease protein 7	PARK7	PARK7
PBEF	P43490	Nicotinamide phosphoribosyltransferase	NAMPT	PBEF
P-Cadherin	P22223	Cadherin-3	CDH3	P-Cadherin
PCI	P05154	Plasma serine protease inhibitor	SERPINA5	PCI
PCNA	P12004	Proliferating cell nuclear antigen	PCNA	PCNA
PCSK7	Q16549	Proprotein convertase subtilisin/kexin type 7	PCSK7	PCSK7
PCSK9	Q8NBP7	Proprotein convertase subtilisin/kexin type 9	PCSK9	PCSK9
PDE11	Q9HCR9	Dual 3',5'-cyclic-AMP and -GMP phosphodiesterase 11A	PDE11A	PDE11
PDE3A	Q14432	cGMP-inhibited 3',5'-cyclic phosphodiesterase A	PDE3A	PDE3A
PDE4D	Q08499	cAMP-specific 3',5'-cyclic phosphodiesterase 4D	PDE4D	PDE4D
PDE5A	O76074	cGMP-specific 3',5'-cyclic phosphodiesterase	PDE5A	PDE5A
PDE7A	Q13946	High affinity cAMP-specific 3',5'-cyclic phosphodiesterase 7A	PDE7A	PDE7A
PDE9A	O76083	High affinity cGMP-specific 3',5'-cyclic phosphodiesterase 9A	PDE9A	PDE9A
PDGF Rb	P09619	Platelet-derived growth factor receptor beta	PDGFRB	PDGF Rb
PDGF-AA	P04085	Platelet-derived growth factor subunit A	PDGFA	PDGF-AA
PDGF-BB	P01127	Platelet-derived growth factor subunit B	PDGFB	PDGF-BB
PDGF-CC	Q9NRA1	Platelet-derived growth factor C	PDGFC	PDGF-CC
PDK1	Q15118	[Pyruvate dehydrogenase (acetyl-transferring)] kinase isozyme 1, mitochondrial	PDK1	PDK1
PD-L2	Q9BQ51	Programmed cell death 1 ligand 2	PDCD1LG2	PD-L2
PDPK1	O15530	3-phosphoinositide-dependent protein kinase 1	PDPK1	PDPK1
PECAM-1	P16284	Platelet endothelial cell adhesion molecule	PECAM1	PECAM-1
Periostin	Q15063	Periostin	POSTN	Periostin
PERL	P22079	Lactoperoxidase	LPO	PERL
Peroxiredoxin-1	Q06830	Peroxiredoxin-1	PRDX1	Peroxiredoxin-1
Peroxiredoxin-5	P30044	Peroxiredoxin-5, mitochondrial	PRDX5	Peroxiredoxin-5
Peroxiredoxin-6	P30041	Peroxiredoxin-6	PRDX6	Peroxiredoxin-6
Persephin	O60542	Persephin	PSPN	Persephin
PESC	O00541	Pescadillo homolog	PES1	PESC
PF-4	P02776	Platelet factor 4	PF4	PF-4
PFD5	Q99471	Prefoldin subunit 5	PFDN5	PFD5
PGCB	Q96GW7	Brevican core protein	BCAN	PGCB
PGP9.5	P09936	Ubiquitin carboxyl-terminal hydrolase isozyme L1	UCHL1	PGP9.5
PGRP-S	O75594	Peptidoglycan recognition protein 1	PGLYRP1	PGRP-S
PH	P01298	Pancreatic prohormone	PPY	PH
PHI	P06744	Glucose-6-phosphate isomerase	GPI	PHI
phosphoglycerate kinase 1	P00558	Phosphoglycerate kinase 1	PGK1	phosphoglycerate kinase 1
Phosphoglycerate mutase 1	P18669	Phosphoglycerate mutase 1	PGAM1	Phosphoglycerate mutase 1
PIGR	P01833	Polymeric immunoglobulin receptor	PIGR	PIGR
PIK3CA/PIK3R1	P42336	Phosphatidylinositol 4,5-bisphosphate 3-kinase catalytic subunit alpha isoform	PIK3CA	PIK3CA/PIK3R1
PIM1	P11309	Serine/threonine-protein kinase pim-1	PIM1	PIM1
PK3CG	P48736	Phosphatidylinositol 4,5-bisphosphate 3-kinase catalytic subunit gamma isoform	PIK3CG	PK3CG
PKB a/b/g	Family	#N/A	#N/A	PKB a/b/g
PKC-A	P17252	Protein kinase C alpha type	PRKCA	PKC-A
PKC-B-II	P05771	Protein kinase C beta type	PRKCB	PKC-B-II
PKC-D	Q05655	Protein kinase C delta type	PRKCD	PKC-D
PKC-G	P05129	Protein kinase C gamma type	PRKCG	PKC-G
PKC-Z	Q05513	Protein kinase C zeta type	PRKCZ	PKC-Z
Plasmin	P00747	Plasminogen	PLG	Plasmin
Plasminogen	P00747	Plasminogen	PLG	Plasminogen
PLCG1	P19174	1-phosphatidylinositol 4,5-bisphosphate phosphodiesterase gamma-1	PLCG1	PLCG1
PlGF	P49763	Placenta growth factor	PGF	PlGF
PLK-1	P53350	Serine/threonine-protein kinase PLK1	PLK1	PLK-1
PLPP	Q96GD0	Pyridoxal phosphate phosphatase	PDXP	PLPP
PLXC1	O60486	Plexin-C1	PLXNC1	PLXC1
PPAC	P24666	Low molecular weight phosphotyrosine protein phosphatase	ACP1	PPAC
PPase	Q15181	Inorganic pyrophosphatase	PPA1	PPase
PPIB	P23284	Peptidyl-prolyl cis-trans isomerase B	PPIB	PPIB
PPID	Q08752	Peptidyl-prolyl cis-trans isomerase D	PPID	PPID
PPIE	Q9UNP9	Peptidyl-prolyl cis-trans isomerase E	PPIE	PPIE
Prekallikrein	P03952	Plasma kallikrein	KLKB1	Prekallikrein
PRKACA	P17612	cAMP-dependent protein kinase catalytic subunit alpha	PRKACA	PRKACA
PRL	P01236	Prolactin	PRL	PRL
Prolactin Receptor	P16471	Prolactin receptor	PRLR	Prolactin Receptor
Properdin	P27918	Properdin	CFP	Properdin
prostatic binding protein	P30086	Phosphatidylethanolamine-binding protein 1	PEBP1	prostatic binding protein
Protease nexin I	P07093	Glia-derived nexin	SERPINE2	Protease nexin I
Protein C	P04070	Vitamin K-dependent protein C	PROC	Protein C
Protein disulfide isomerase A3	P30101	Protein disulfide-isomerase A3	PDIA3	Protein disulfide isomerase A3
Protein disulfide-isomerase	P07237	Protein disulfide-isomerase	P4HB	Protein disulfide-isomerase
Protein S	P07225	Vitamin K-dependent protein S	PROS1	Protein S
Proteinase-3	P24158	Myeloblastin	PRTN3	Proteinase-3
Prothrombin	P00734	Prothrombin	F2	Prothrombin
PSA	P07288	Prostate-specific antigen	KLK3	PSA
PSA1	P25786	Proteasome subunit alpha type-1	PSMA1	PSA1
PSA2	P25787	Proteasome subunit alpha type-2	PSMA2	PSA2
PSA6	P60900	Proteasome subunit alpha type-6	PSMA6	PSA6
PSA-ACT	P07288	Prostate-specific antigen	KLK3	PSA-ACT
PSD7	P51665	26S proteasome non-ATPase regulatory subunit 7	PSMD7	PSD7
P-Selectin	P16109	P-selectin	SELP	P-Selectin
PSMA	Q04609	Glutamate carboxypeptidase 2	FOLH1	PSMA
PSME1	Q06323	Proteasome activator complex subunit 1	PSME1	PSME1
PSME3	P61289	Proteasome activator complex subunit 3	PSME3	PSME3
pTEN	P60484	Phosphatidylinositol 3,4,5-trisphosphate 3-phosphatase and dual-specificity protein phosphatase PTEN	PTEN	pTEN
PTH	P01270	Parathyroid hormone	PTH	PTH
PTHrP	P12272	Parathyroid hormone-related protein	PTHLH	PTHrP
PTK6	Q13882	Protein-tyrosine kinase 6	PTK6	PTK6
PTN	P21246	Pleiotrophin	PTN	PTN
PTP-1B	P18031	Tyrosine-protein phosphatase non-receptor type 1	PTPN1	PTP-1B
PTP-1C	P29350	Tyrosine-protein phosphatase non-receptor type 6	PTPN6	PTP-1C
PUR8	P30566	Adenylosuccinate lyase	ADSL	PUR8
PYY	P10082	Peptide YY	PYY	PYY
Rab GDP dissociation inhibitor beta	P50395	Rab GDP dissociation inhibitor beta	GDI2	Rab GDP dissociation inhibitor beta
RAC1	P63000	Ras-related C3 botulinum toxin substrate 1	RAC1	RAC1
RAD51	Q06609	DNA repair protein RAD51 homolog 1	RAD51	RAD51
RAN	P62826	GTP-binding nuclear protein Ran	RAN	RAN
RANK	Q9Y6Q6	Tumor necrosis factor receptor superfamily member 11A	TNFRSF11A	RANK
RANTES	P13501	C-C motif chemokine 5	CCL5	RANTES
RAP	P30533	Alpha-2-macroglobulin receptor-associated protein	LRPAP1	RAP
RASA1	P20936	Ras GTPase-activating protein 1	RASA1	RASA1
Rb	P06400	Retinoblastoma-associated protein	RB1	Rb
RBM39	Q14498	RNA-binding protein 39	RBM39	RBM39
RBP	P02753	Retinol-binding protein 4	RBP4	RBP
RELT	Q969Z4	Tumor necrosis factor receptor superfamily member 19L	RELT	RELT
Renin	P00797	Renin	REN	Renin
resistin	Q9HD89	Resistin	RETN	resistin
RET	P07949	Proto-oncogene tyrosine-protein kinase receptor Ret	RET	RET
RGMA	Q96B86	Repulsive guidance molecule A	RGMA	RGMA
RGMB	Q6NW40	RGM domain family member B	RGMB	RGMB
RGM-C	Q6ZVN8	Hemojuvelin	HJV	RGM-C
ROBO2	Q9HCK4	Roundabout homolog 2	ROBO2	ROBO2
ROBO3	Q96MS0	Roundabout homolog 3	ROBO3	ROBO3
ROR1	Q01973	Inactive tyrosine-protein kinase transmembrane receptor ROR1	ROR1	ROR1
RPS6KA3	P51812	Ribosomal protein S6 kinase alpha-3	RPS6KA3	RPS6KA3
RS3	P23396	40S ribosomal protein S3	RPS3	RS3
RS7	P62081	40S ribosomal protein S7	RPS7	RS7
RSK-like protein kinase	O75582	Ribosomal protein S6 kinase alpha-5	RPS6KA5	RSK-like protein kinase
RSPO2	Q6UXX9	R-spondin-2	RSPO2	RSPO2
RTN4	Q9NQC3	Reticulon-4	RTN4	RTN4
RUXF	P62306	Small nuclear ribonucleoprotein F	SNRPF	RUXF
SAA	P0DJI8	Serum amyloid A-1 protein	SAA1	SAA
SAP	P02743	Serum amyloid P-component	APCS	SAP
SARP-2	Q8N474	Secreted frizzled-related protein 1	SFRP1	SARP-2
SBDS	Q9Y3A5	Ribosome maturation protein SBDS	SBDS	SBDS
sCD163	Q86VB7	Scavenger receptor cysteine-rich type 1 protein M130	CD163	sCD163
sCD4	P01730	T-cell surface glycoprotein CD4	CD4	sCD4
SCF sR	P10721	Mast/stem cell growth factor receptor Kit	KIT	SCF sR
SCGF-alpha	Q9Y240	C-type lectin domain family 11 member A	CLEC11A	SCGF-alpha
SCGF-beta	Q9Y240	C-type lectin domain family 11 member A	CLEC11A	SCGF-beta
SDF-1	P48061	Stromal cell-derived factor 1	CXCL12	SDF-1
SE6L2	Q6UXD5	Seizure 6-like protein 2	SEZ6L2	SE6L2
Secretin	P09683	Secretin	SCT	Secretin
Semaphorin 3A	Q14563	Semaphorin-3A	SEMA3A	Semaphorin 3A
Semaphorin 3E	O15041	Semaphorin-3E	SEMA3E	Semaphorin 3E
Semaphorin-6A	Q9H2E6	Semaphorin-6A	SEMA6A	Semaphorin-6A
SEPR	Q12884	Prolyl endopeptidase FAP	FAP	SEPR
sE-Selectin	P16581	E-selectin	SELE	sE-Selectin
SET	Q01105	Protein SET	SET	SET
sFRP-3	Q92765	Secreted frizzled-related protein 3	FRZB	sFRP-3
SGTA	O43765	Small glutamine-rich tetratricopeptide repeat-containing protein alpha	SGTA	SGTA
SH21A	O60880	SH2 domain-containing protein 1A	SH2D1A	SH21A
SHBG	P04278	Sex hormone-binding globulin	SHBG	SHBG
SHC1	P29353	SHC-transforming protein 1	SHC1	SHC1
SHP-2	Q06124	Tyrosine-protein phosphatase non-receptor type 11	PTPN11	SHP-2
Sialoadhesin	Q9BZZ2	Sialoadhesin	SIGLEC1	Sialoadhesin
sICAM-1	P05362	Intercellular adhesion molecule 1	ICAM1	sICAM-1
sICAM-2	P13598	Intercellular adhesion molecule 2	ICAM2	sICAM-2
sICAM-3	P32942	Intercellular adhesion molecule 3	ICAM3	sICAM-3
sICAM-5	Q9UMF0	Intercellular adhesion molecule 5	ICAM5	sICAM-5
SIG14	Q08ET2	Sialic acid-binding Ig-like lectin 14	SIGLEC14	SIG14
Siglec-3	P20138	Myeloid cell surface antigen CD33	CD33	Siglec-3
Siglec-6	O43699	Sialic acid-binding Ig-like lectin 6	SIGLEC6	Siglec-6
Siglec-7	Q9Y286	Sialic acid-binding Ig-like lectin 7	SIGLEC7	Siglec-7
Siglec-9	Q9Y336	Sialic acid-binding Ig-like lectin 9	SIGLEC9	Siglec-9
SIRT2	Q8IXJ6	NAD-dependent protein deacetylase sirtuin-2	SIRT2	SIRT2
SKP1	P63208	S-phase kinase-associated protein 1	SKP1	SKP1
SLAF5	Q9UIB8	SLAM family member 5	CD84	SLAF5
SLAF6	Q96DU3	SLAM family member 6	SLAMF6	SLAF6
SLAF7	Q9NQ25	SLAM family member 7	SLAMF7	SLAF7
sLeptin R	P48357	Leptin receptor	LEPR	sLeptin R
SLIK5	O94991	SLIT and NTRK-like protein 5	SLITRK5	SLIK5
SLPI	P03973	Antileukoproteinase	SLPI	SLPI
sL-Selectin	P14151	L-selectin	SELL	sL-Selectin
SMAC	Q9NR28	Diablo homolog, mitochondrial	DIABLO	SMAC
SNAA	P54920	Alpha-soluble NSF attachment protein	NAPA	SNAA
SOD	P00441	Superoxide dismutase [Cu-Zn]	SOD1	SOD
Soggy-1	Q9UK85	Dickkopf-like protein 1	DKKL1	Soggy-1
Somatostatin-28	P61278	Somatostatin	SST	Somatostatin-28
Sonic Hedgehog	Q15465	Sonic hedgehog protein	SHH	Sonic Hedgehog
SORC2	Q96PQ0	VPS10 domain-containing receptor SorCS2	SORCS2	SORC2
Sorting nexin 4	O95219	Sorting nexin-4	SNX4	Sorting nexin 4
SPARCL1	Q14515	SPARC-like protein 1	SPARCL1	SPARCL1
SP-D	P35247	Pulmonary surfactant-associated protein D	SFTPD	SP-D
Sphingosine kinase 1	Q9NYA1	Sphingosine kinase 1	SPHK1	Sphingosine kinase 1
SPHK2	Q9NRA0	Sphingosine kinase 2	SPHK2	SPHK2
SPINT2	O43291	Kunitz-type protease inhibitor 2	SPINT2	SPINT2
Spondin-1	Q9HCB6	Spondin-1	SPON1	Spondin-1
SPTA2	Q13813	Spectrin alpha chain, non-erythrocytic 1	SPTAN1	SPTA2
sRAGE	Q15109	Advanced glycosylation end product-specific receptor	AGER	sRAGE
sRANKL	O14788	Tumor necrosis factor ligand superfamily member 11	TNFSF11	sRANKL
SRCN1	P12931	Proto-oncogene tyrosine-protein kinase Src	SRC	SRCN1
SREC-I	Q14162	Scavenger receptor class F member 1	SCARF1	SREC-I
SREC-II	Q96GP6	Scavenger receptor class F member 2	SCARF2	SREC-II
SSRP1	Q08945	FACT complex subunit SSRP1	SSRP1	SSRP1
ST4S6	Q7LFX5	Carbohydrate sulfotransferase 15	CHST15	ST4S6
STAB2	Q8WWQ8	Stabilin-2	STAB2	STAB2
Stanniocalcin-1	P52823	Stanniocalcin-1	STC1	Stanniocalcin-1
sTie-1	P35590	Tyrosine-protein kinase receptor Tie-1	TIE1	sTie-1
sTie-2	Q02763	Angiopoietin-1 receptor	TEK	sTie-2
STK16	O75716	Serine/threonine-protein kinase 16	STK16	STK16
STRATIFIN	P31947	14-3-3 protein sigma	SFN	STRATIFIN
Stress-induced-phosphoprotein 1	P31948	Stress-induced-phosphoprotein 1	STIP1	Stress-induced-phosphoprotein 1
STX1a	Q16623	Syntaxin-1A	STX1A	STX1a
suPAR	Q03405	Urokinase plasminogen activator surface receptor	PLAUR	suPAR
Survivin	O15392	Baculoviral IAP repeat-containing protein 5	BIRC5	Survivin
TACI	O14836	Tumor necrosis factor receptor superfamily member 13B	TNFRSF13B	TACI
TAFI	Q96IY4	Carboxypeptidase B2	CPB2	TAFI
TAJ	Q9NS68	Tumor necrosis factor receptor superfamily member 19	TNFRSF19	TAJ
TAK1-TAB1	O43318	Mitogen-activated protein kinase kinase kinase 7	MAP3K7	TAK1-TAB1
TARC	Q92583	C-C motif chemokine 17	CCL17	TARC
tau	P10636	Microtubule-associated protein tau	MAPT	tau
TBK1	Q9UHD2	Serine/threonine-protein kinase TBK1	TBK1	TBK1
TBP	P20226	TATA-box-binding protein	TBP	TBP
TCCR	Q6UWB1	Interleukin-27 receptor subunit alpha	IL27RA	TCCR
TCPTP	P17706	Tyrosine-protein phosphatase non-receptor type 2	PTPN2	TCPTP
TCTP	P13693	Translationally-controlled tumor protein	TPT1	TCTP
TEC	P42680	Tyrosine-protein kinase Tec	TEC	TEC
TECK	O15444	C-C motif chemokine 25	CCL25	TECK
Tenascin	P24821	Tenascin	TNC	Tenascin
Testican-1	Q08629	Testican-1	SPOCK1	Testican-1
Testican-2	Q92563	Testican-2	SPOCK2	Testican-2
TF	P13726	Tissue factor	F3	TF
TFF3	Q07654	Trefoil factor 3	TFF3	TFF3
TFPI	P10646	Tissue factor pathway inhibitor	TFPI	TFPI
TGF-b R II	P37173	TGF-beta receptor type-2	TGFBR2	TGF-b R II
TGF-b R III	Q03167	Transforming growth factor beta receptor type 3	TGFBR3	TGF-b R III
TGF-b1	P01137	Transforming growth factor beta-1 proprotein	TGFB1	TGF-b1
TGF-b2	P61812	Transforming growth factor beta-2 proprotein	TGFB2	TGF-b2
TGF-b3	P10600	Transforming growth factor beta-3 proprotein	TGFB3	TGF-b3
TGM3	Q08188	Protein-glutamine gamma-glutamyltransferase E	TGM3	TGM3
Thrombin	P00734	Prothrombin	F2	Thrombin
Thrombopoietin Receptor	P40238	Thrombopoietin receptor	MPL	Thrombopoietin Receptor
Thrombospondin-1	P07996	Thrombospondin-1	THBS1	Thrombospondin-1
Thymidine kinase	P04183	Thymidine kinase, cytosolic	TK1	Thymidine kinase
Thyroglobulin	P01266	Thyroglobulin	TG	Thyroglobulin
Thyroxine-Binding Globulin	P05543	Thyroxine-binding globulin	SERPINA7	Thyroxine-Binding Globulin
TIG2	Q99969	Retinoic acid receptor responder protein 2	RARRES2	TIG2
TIMD3	Q8TDQ0	Hepatitis A virus cellular receptor 2	HAVCR2	TIMD3
TIMP-1	P01033	Metalloproteinase inhibitor 1	TIMP1	TIMP-1
TIMP-2	P16035	Metalloproteinase inhibitor 2	TIMP2	TIMP-2
TIMP-3	P35625	Metalloproteinase inhibitor 3	TIMP3	TIMP-3
TLR2	O60603	Toll-like receptor 2	TLR2	TLR2
TLR4MD-2 complex	O00206	Toll-like receptor 4	TLR4	TLR4MD-2 complex
TMA	P07202	Thyroid peroxidase	TPO	TMA
TNF sR-I	P19438	Tumor necrosis factor receptor superfamily member 1A	TNFRSF1A	TNF sR-I
TNF sR-II	P20333	Tumor necrosis factor receptor superfamily member 1B	TNFRSF1B	TNF sR-II
TNF-a	P01375	Tumor necrosis factor	TNF	TNF-a
TNF-b	P01374	Lymphotoxin-alpha	LTA	TNF-b
TNFSF15	O95150	Tumor necrosis factor ligand superfamily member 15	TNFSF15	TNFSF15
TNFSF18	Q9UNG2	Tumor necrosis factor ligand superfamily member 18	TNFSF18	TNFSF18
TNNI2_RAT	P27768	Troponin I, fast skeletal muscle	Tnni2	TNNI2_RAT
TNNI3_RAT	P23693	Troponin I, cardiac muscle	Tnni3	TNNI3_RAT
TNR4	P43489	Tumor necrosis factor receptor superfamily member 4	TNFRSF4	TNR4
Topoisomerase I	P11387	DNA topoisomerase 1	TOP1	Topoisomerase I
tPA	P00750	Tissue-type plasminogen activator	PLAT	tPA
TPSB2	P20231	Tryptase beta-2	TPSB2	TPSB2
TPSG1	Q9NRR2	Tryptase gamma	TPSG1	TPSG1
TRAIL R1	O00220	Tumor necrosis factor receptor superfamily member 10A	TNFRSF10A	TRAIL R1
transcription factor MLR1 isoform CRA_b	Q8N3X6	Ligand-dependent nuclear receptor corepressor-like protein	LCORL	transcription factor MLR1 isoform CRA_b
Transferrin	P02787	Serotransferrin	TF	Transferrin
Transketolase	P29401	Transketolase	TKT	Transketolase
TrATPase	P13686	Tartrate-resistant acid phosphatase type 5	ACP5	TrATPase
Triosephosphate isomerase	P60174	Triosephosphate isomerase	TPI1	Triosephosphate isomerase
TrkA	P04629	High affinity nerve growth factor receptor	NTRK1	TrkA
TrkB	Q16620	BDNF/NT-3 growth factors receptor	NTRK2	TrkB
TrkC	Q16288	NT-3 growth factor receptor	NTRK3	TrkC
Tropomyosin 1 alpha chain	P09493	Tropomyosin alpha-1 chain	TPM1	Tropomyosin 1 alpha chain
Tropomyosin 2	P07951	Tropomyosin beta chain	TPM2	Tropomyosin 2
TRY3	P35030	Trypsin-3	PRSS3	TRY3
Trypsin	P07477	Trypsin-1	PRSS1	Trypsin
Trypsin 2	P07478	Trypsin-2	PRSS2	Trypsin 2
TS	P04818	Thymidylate synthase	TYMS	TS
TSG-6	P98066	Tumor necrosis factor-inducible gene 6 protein	TNFAIP6	TSG-6
TSH	P01215	Glycoprotein hormones alpha chain	CGA	TSH
TSLP	Q969D9	Thymic stromal lymphopoietin	TSLP	TSLP
TSLP R	Q9HC73	Cytokine receptor-like factor 2	CRLF2	TSLP R
TSP2	P35442	Thrombospondin-2	THBS2	TSP2
TSP4	P35443	Thrombospondin-4	THBS4	TSP4
TWEAK	O43508	Tumor necrosis factor ligand superfamily member 12	TNFSF12	TWEAK
TWEAKR	Q9NP84	Tumor necrosis factor receptor superfamily member 12A	TNFRSF12A	TWEAKR
TXD12	O95881	Thioredoxin domain-containing protein 12	TXNDC12	TXD12
TYK2	P29597	Non-receptor tyrosine-protein kinase TYK2	TYK2	TYK2
UB2L3	P68036	Ubiquitin-conjugating enzyme E2 L3	UBE2L3	UB2L3
UBC9	P63279	SUMO-conjugating enzyme UBC9	UBE2I	UBC9
UBE2N	P61088	Ubiquitin-conjugating enzyme E2 N	UBE2N	UBE2N
Ubiquitin	P62979	Ubiquitin-40S ribosomal protein S27a	RPS27A	Ubiquitin
Ubiquitin1	P62979	Ubiquitin-40S ribosomal protein S27a	RPS27A	Ubiquitin1
UFC1	Q9Y3C8	Ubiquitin-fold modifier-conjugating enzyme 1	UFC1	UFC1
UFM1	P61960	Ubiquitin-fold modifier 1	UFM1	UFM1
ULBP-1	Q9BZM6	UL16-binding protein 1	ULBP1	ULBP-1
ULBP-2	Q9BZM5	UL16-binding protein 2	ULBP2	ULBP-2
ULBP-3	Q9BZM4	UL16-binding protein 3	ULBP3	ULBP-3
UNC5H3	O95185	Netrin receptor UNC5C	UNC5C	UNC5H3
UNC5H4	Q6UXZ4	Netrin receptor UNC5D	UNC5D	UNC5H4
uPA	P00749	Urokinase-type plasminogen activator	PLAU	uPA
URB	Q76M96	Coiled-coil domain-containing protein 80	CCDC80	URB
Vasoactive Intestinal Peptide	P01282	VIP peptides	VIP	Vasoactive Intestinal Peptide
VCAM-1	P19320	Vascular cell adhesion protein 1	VCAM1	VCAM-1
VEGF	P15692	Vascular endothelial growth factor A	VEGFA	VEGF
VEGF sR2	P35968	Vascular endothelial growth factor receptor 2	KDR	VEGF sR2
VEGF sR3	P35916	Vascular endothelial growth factor receptor 3	FLT4	VEGF sR3
VEGF121	P15692	Vascular endothelial growth factor A	VEGFA	VEGF121
VEGF-C	P49767	Vascular endothelial growth factor C	VEGFC	VEGF-C
vWF	P04275	von Willebrand factor	VWF	vWF
WFKN2	Q8TEU8	WAP, Kazal, immunoglobulin, Kunitz and NTR domain-containing protein 2	WFIKKN2	WFKN2
WIF-1	Q9Y5W5	Wnt inhibitory factor 1	WIF1	WIF-1
WISP-1	O95388	CCN family member 4	CCN4	WISP-1
WKFN1	Q96D09	G-protein coupled receptor-associated sorting protein 2	GPRASP2	WKFN1
WNT7A	O00755	Protein Wnt-7a	WNT7A	WNT7A
XEDAR	Q9HAV5	Tumor necrosis factor receptor superfamily member 27	EDA2R	XEDAR
XPNPEP1	Q9NQW7	Xaa-Pro aminopeptidase 1	XPNPEP1	XPNPEP1
XTP3A	Q9H773	dCTP pyrophosphatase 1	DCTPP1	XTP3A
YES	P07947	Tyrosine-protein kinase Yes	YES1	YES
ZAP70	P43403	Tyrosine-protein kinase ZAP-70	ZAP70	ZAP70

### Sheet: META
SeqId	SomaId	Target	UniProt	EntrezGeneID	EntrezGeneSymbol	Type	Dilution	Units	Target	UniProt1	UniProt2	UniProt3
2182-54_1	SL000318	C4b	P0C0L4 P0C0L5	720 721	C4A C4B	Protein	Mix.A	RFU	C4b	P0C0L4	P0C0L5
2190-55_1	SL002662	Coagulation Factor XI	P03951	2160	F11	Protein	Mix.A	RFU	Coagulation Factor XI	P03951
2192-63_10	SL003168	CTACK	Q9Y4X3	10850	CCL27	Protein	Mix.C	RFU	CTACK	Q9Y4X3
2201-17_6	SL000403	Endostatin	P39060	80781	COL18A1	Protein	Mix.B	RFU	Endostatin	P39060
2211-9_6	SL000591	TIMP-1	P01033	7076	TIMP1	Protein	Mix.A	RFU	TIMP-1	P01033
2212-69_1	SL000053	tPA	P00750	5327	PLAT	Protein	Mix.B	RFU	tPA	P00750
2247-20_11	SL004332	EG-VEGF	P58294	84432	PROK1	Protein	Mix.C	RFU	EG-VEGF	P58294
2278-61_4	SL000592	TIMP-2	P16035	7077	TIMP2	Protein	Mix.A	RFU	TIMP-2	P16035
2333-72_1	SL000584	TGF-b1	P01137	7040	TGFB1	Protein	Mix.C	RFU	TGF-b1	P01137
2358-19_2	SL003322	VEGF sR3	P35916	2324	FLT4	Protein	Mix.B	RFU	VEGF sR3	P35916
2381-52_4	SL000319	C5	P01031	727	C5	Protein	Mix.A	RFU	C5	P01031
2418-55_9	SL000276	Apo E	P02649	348	APOE	Protein	Mix.A	RFU	Apo E	P02649
2421-7_3	SL003951	BDNF	P23560	627	BDNF	Protein	Mix.B	RFU	BDNF	P23560
2424-69_4	SL003060	bFGF-R	P11362	2260	FGFR1	Protein	Mix.B	RFU	bFGF-R	P11362
2429-27_4	SL000324	C8	P07357;P07358;P07360	731 732 733	C8A C8B C8G	Protein	Mix.C	RFU	C8	P07357	P07358	P07360
2431-17_3	SL000345	Cathepsin G	P08311	1511	CTSG	Protein	Mix.C	RFU	Cathepsin G	P08311
2436-49_4	SL004016	CXCL16; soluble	Q9H2A7	58191	CXCL16	Protein	Mix.B	RFU	CXCL16; soluble	Q9H2A7
2441-2_4	SL004333	FGF-10	O15520	2255	FGF10	Protein	Mix.C	RFU	FGF-10	O15520
2443-10_4	SL004342	FGF-8B	P55075	2253	FGF8	Protein	Mix.C	RFU	FGF-8B	P55075
2447-7_4	SL004066	GIIE	Q9NZK7	30814	PLA2G2E	Protein	Mix.C	RFU	GIIE	Q9NZK7
2449-1_4	SL004182	GV	P39877	5322	PLA2G5	Protein	Mix.C	RFU	GV	P39877
2455-17_4	SL001716	IL-12	P29459; P29460	3592 3593	IL12A IL12B	Protein	Mix.C	RFU	IL-12	P29459	P29460
2468-62_3	SL000133	MIP-3a	P78556	6364	CCL20	Protein	Mix.C	RFU	MIP-3a	P78556
2474-54_5	SL000573	SAP	P02743	325	APCS	Protein	Mix.A	RFU	SAP	P02743
2475-1_3	SL004010	SCF sR	P10721	3815	KIT	Protein	Mix.B	RFU	SCF sR	P10721
2480-58_3	SL003043	TIMP-3	P35625	7078	TIMP3	Protein	Mix.B	RFU	TIMP-3	P35625
2484-49_3	SL004365	TWEAK	O43508	8742	TNFSF12	Protein	Mix.B	RFU	TWEAK	O43508
2500-2_3	SL004643	Angiopoietin-4	Q9Y264	51378	ANGPT4	Protein	Mix.C	RFU	Angiopoietin-4	Q9Y264
2501-51_3	SL000055	Cadherin E	P12830	999	CDH1	Protein	Mix.B	RFU	Cadherin E	P12830
2505-49_3	SL004144	GFRa-3	O60609	2676	GFRA3	Protein	Mix.C	RFU	GFRa-3	O60609
2514-65_3	SL004142	Ephrin-B3	Q15768	1949	EFNB3	Protein	Mix.C	RFU	Ephrin-B3	Q15768
2515-14_3	SL004143	GFRa-2	O00451	2675	GFRA2	Protein	Mix.B	RFU	GFRa-2	O00451
2516-57_3	SL003193	6Ckine	O00585	6366	CCL21	Protein	Mix.B	RFU	6Ckine	O00585
2523-31_3	SL000563	RANTES	P13501	6352	CCL5	Protein	Mix.A	RFU	RANTES	P13501
2524-56_3	SL003280	HMG-1	P09429	3146	HMGB1	Protein	Mix.B	RFU	HMG-1	P09429
2526-53_3	SL002539	OPG	O00300	4982	TNFRSF11B	Protein	Mix.C	RFU	OPG	O00300
2558-51_3	SL000300	b-Endorphin	P01189	5443	POMC	Protein	Mix.C	RFU	b-Endorphin	P01189
2567-5_6	SL003328	Factor I	P05156	3426	CFI	Protein	Mix.A	RFU	Factor I	P05156
2570-72_5	SL000466	IGFBP-2	P18065	3485	IGFBP2	Protein	Mix.B	RFU	IGFBP-2	P18065
2571-12_3	SL000045	IGFBP-3	P17936	3486	IGFBP3	Protein	Mix.A	RFU	IGFBP-3	P17936
2575-5_5	SL000498	Leptin	P41159	3952	LEP	Protein	Mix.B	RFU	Leptin	P41159
2578-67_2	SL000038	MCP-1	P13500	6347	CCL2	Protein	Mix.C	RFU	MCP-1	P13500
2579-17_5	SL000527	MMP-9	P14780	4318	MMP9	Protein	Mix.A	RFU	MMP-9	P14780
2580-83_2	SL001796	Myeloperoxidase	P05164	4353	MPO	Protein	Mix.B	RFU	Myeloperoxidase	P05164
2585-2_5	SL000546	PRL	P01236	5617	PRL	Protein	Mix.B	RFU	PRL	P01236
2590-69_4	SL006114	ROR1	Q01973	4919	ROR1	Protein	Mix.B	RFU	ROR1	Q01973
2597-8_3	SL000002	VEGF	P15692	7422	VEGFA	Protein	Mix.B	RFU	VEGF	P15692
2598-9_3	SL004126	4-1BB	Q07011	3604	TNFRSF9	Protein	Mix.C	RFU	4-1BB	Q07011
2599-51_2	SL003735	4-1BB ligand	P41273	8744	TNFSF9	Protein	Mix.C	RFU	4-1BB ligand	P41273
2602-2_2	SL001996	Angiopoietin-2	O15123	285	ANGPT2	Protein	Mix.B	RFU	Angiopoietin-2	O15123
2603-61_2	SL003738	B7	P33681	941	CD80	Protein	Mix.C	RFU	B7	P33681
2605-49_2	SL004180	CD30	P28908	943	TNFRSF8	Protein	Mix.C	RFU	CD30	P28908
2607-54_2	SL004692	CLF-1/CLC Complex	O75462 Q9UBD9	9244 23529	CRLF1 CLCF1	Protein	Mix.C	RFU	CLF-1/CLC Complex	O75462	Q9UBD9
2609-59_2	SL001777	Cystatin C	P01034	1471	CST3	Protein	Mix.A	RFU	Cystatin C	P01034
2611-72_2	SL004136	Dtk	Q06418	7301	TYRO3	Protein	Mix.C	RFU	Dtk	Q06418
2612-5_2	SL004759	eIF-5	P55010	1983	EIF5	Protein	Mix.C	RFU	eIF-5	P55010
2614-28_2	SL004140	Ephrin-A4	P52798	1945	EFNA4	Protein	Mix.C	RFU	Ephrin-A4	P52798
2615-60_2	SL004141	Ephrin-A5	P52803	1946	EFNA5	Protein	Mix.C	RFU	Ephrin-A5	P52803
2616-23_18	SL000009	ERBB2	P04626	2064	ERBB2	Protein	Mix.C	RFU	ERBB2	P04626
2617-56_35	SL002519	ERBB3	P21860	2065	ERBB3	Protein	Mix.B	RFU	ERBB3	P21860
2618-10_2	SL003803	ERBB4	Q15303	2066	ERBB4	Protein	Mix.C	RFU	ERBB4	Q15303
2619-72_2	SL001890	GA733-1 protein	P09758	4070	TACSTD2	Protein	Mix.C	RFU	GA733-1 protein	P09758
2620-4_2	SL003872	gp130; soluble	P40189	3572	IL6ST	Protein	Mix.B	RFU	gp130; soluble	P40189
2622-18_1	SL004751	HO-2	P30519	3163	HMOX2	Protein	Mix.C	RFU	HO-2	P30519
2623-54_4	SL004697	HPV E7 Type 16	P03129	1489079	Human-virus	Protein	Mix.C	RFU	HPV E7 Type 16	P03129
2624-31_2	SL004698	HPV E7 Type18	P06788	1489089	Human-virus	Protein	Mix.C	RFU	HPV E7 Type18	P06788
2625-53_4	SL017612	HSP 90a/b	P07900 P08238	None	HSP90AA1 HSP90AB1	Protein	Mix.B	RFU	HSP 90a/b	P07900	P08238
2630-12_2	SL004588	IL-1 R AcP	Q9NPH3	3556	IL1RAP	Protein	Mix.B	RFU	IL-1 R AcP	Q9NPH3
2631-50_2	SL004147	IL-10 Rb	Q08334	3588	IL10RB	Protein	Mix.C	RFU	IL-10 Rb	Q08334
2632-5_2	SL004148	IL-12 Rb1	P42701	3594	IL12RB1	Protein	Mix.C	RFU	IL-12 Rb1	P42701
2633-52_2	SL004149	IL-13 Ra1	P78552	3597	IL13RA1	Protein	Mix.B	RFU	IL-13 Ra1	P78552
2634-2_2	SL003307	IL-2 sRg	P31785	3561	IL2RG	Protein	Mix.C	RFU	IL-2 sRg	P31785
2635-61_2	SL004646	Layilin	Q6UX15	143903	LAYN	Protein	Mix.C	RFU	Layilin	Q6UX15
2636-10_2	SL000509	Lymphotoxin b R	P36941	4055	LTBR	Protein	Mix.B	RFU	Lymphotoxin b R	P36941
2637-77_2	SL004579	Macrophage mannose receptor	P22897	4360	MRC1	Protein	Mix.B	RFU	Macrophage mannose receptor	P22897
2638-12_2	SL004153	M-CSF R	P07333	1436	CSF1R	Protein	Mix.A	RFU	M-CSF R	P07333
2640-3_2	SL004637	MSP R	Q04912	4486	MST1R	Protein	Mix.C	RFU	MSP R	Q04912
2642-4_1	SL004760	PAFAH beta subunit	P68402	5049	PAFAH1B2	Protein	Mix.C	RFU	PAFAH beta subunit	P68402
2643-57_2	SL004183	P-Cadherin	P22223	1001	CDH3	Protein	Mix.B	RFU	P-Cadherin	P22223
2644-11_2	SL000551	PKC-A	P17252	5578	PRKCA	Protein	Mix.C	RFU	PKC-A	P17252
2645-54_1	SL000557	PKC-Z	Q05513	5590	PRKCZ	Protein	Mix.C	RFU	PKC-Z	Q05513
2647-66_2	SL003648	Rab GDP dissociation inhibitor beta	P50395	2665	GDI2	Protein	Mix.B	RFU	Rab GDP dissociation inhibitor beta	P50395
2649-77_2	SL003178	sICAM-3	P32942	3385	ICAM3	Protein	Mix.C	RFU	sICAM-3	P32942
2652-15_1	SL002506	suPAR	Q03405	5329	PLAUR	Protein	Mix.B	RFU	suPAR	Q03405
2653-62_1	SL004230	tau	P10636	4137	MAPT	Protein	Mix.C	RFU	tau	P10636
2654-19_1	SL001992	TNF sR-I	P19438	7132	TNFRSF1A	Protein	Mix.B	RFU	TNF sR-I	P19438
2658-27_1	SL004639	TrkC	Q16288	4916	NTRK3	Protein	Mix.C	RFU	TrkC	Q16288
2665-26_2	SL004672	BCMA	Q02223	608	TNFRSF17	Protein	Mix.B	RFU	BCMA	Q02223
2666-53_2	SL004081	Bone proteoglycan II	P07585	1634	DCN	Protein	Mix.C	RFU	Bone proteoglycan II	P07585
2668-70_2	SL000337	Calpain I	P07384 P04632	823 826	CAPN1 CAPNS1	Protein	Mix.B	RFU	Calpain I	P07384	P04632
2670-67_4	SL000383	CK-MM	P06732	1158	CKM	Protein	Mix.B	RFU	CK-MM	P06732
2672-60_1	SL005155	Cripto	P13385	6997	TDGF1	Protein	Mix.C	RFU	Cripto	P13385
2677-1_1	SL002644	ERBB1	P00533	1956	EGFR	Protein	Mix.B	RFU	ERBB1	P00533
2681-23_2	SL000441	HGF	P14210	3082	HGF	Protein	Mix.C	RFU	HGF	P14210
2682-68_1	SL000450	HSP 60	P10809	3329	HSPD1	Protein	Mix.B	RFU	HSP 60	P10809
2683-1_2	SL000456	iC3b	P01024	718	C3	Protein	Mix.A	RFU	iC3b	P01024
2685-21_2	SL004676	IGFBP-5	P24593	3488	IGFBP5	Protein	Mix.A	RFU	IGFBP-5	P24593
2686-67_2	SL005172	IGFBP-6	P24592	3489	IGFBP6	Protein	Mix.A	RFU	IGFBP-6	P24592
2687-2_1	SL001947	MIA	Q16674	8190	MIA	Protein	Mix.B	RFU	MIA	Q16674
2692-74_2	SL002528	NPS-PLA2	P14555	5320	PLA2G2A	Protein	Mix.B	RFU	NPS-PLA2	P14555
2693-20_3	SL000530	OSM	P13725	5008	OSM	Protein	Mix.B	RFU	OSM	P13725
2695-25_1	SL001721	PECAM-1	P16284	5175	PECAM1	Protein	Mix.C	RFU	PECAM-1	P16284
2696-87_2	SL004685	Persephin	O60542	5623	PSPN	Protein	Mix.C	RFU	Persephin	O60542
2697-7_2	SL003041	PF-4	P02776	5196	PF4	Protein	Mix.A	RFU	PF-4	P02776
2700-56_2	SL000049	Protein S	P07225	5627	PROS1	Protein	Mix.A	RFU	Protein S	P07225
2704-74_1	SL004364	TACI	O14836	23495	TNFRSF13B	Protein	Mix.C	RFU	TACI	O14836
2705-5_2	SL003197	TECK	O15444	6370	CCL25	Protein	Mix.C	RFU	TECK	O15444
2706-69_2	SL000590	Thyroxine-Binding Globulin	P05543	6906	SERPINA7	Protein	Mix.A	RFU	Thyroxine-Binding Globulin	P05543
2708-54_2	SL004326	TNFSF18	Q9UNG2	8995	TNFSF18	Protein	Mix.C	RFU	TNFSF18	Q9UNG2
2711-6_2	SL005153	CNTFR alpha	P26992	1271	CNTFR	Protein	Mix.C	RFU	CNTFR alpha	P26992
2714-78_2	SL003334	EMAP-2	Q12904	9255	AIMP1	Protein	Mix.B	RFU	EMAP-2	Q12904
2715-25_2	SL005159	EPO-R	P19235	2057	EPOR	Protein	Mix.C	RFU	EPO-R	P19235
2719-3_4	SL004591	G-CSF-R	Q99062	1441	CSF3R	Protein	Mix.C	RFU	G-CSF-R	Q99062
2723-9_2	SL005178	IL-1F7	Q9NZH6	27178	IL1F7	Protein	Mix.C	RFU	IL-1F7	Q9NZH6
2728-62_2	SL000497	Laminin	P25391; P07942; P11047	284217 3912 3915	LAMA1 LAMB1 LAMC1	Protein	Mix.C	RFU	Laminin	P25391	P07942	P11047
2730-58_2	SL005199	MICA	Q29983	4276	MICA	Protein	Mix.C	RFU	MICA	Q29983
2731-29_2	SL000528	NADPH-P450 Oxidoreductase	P16435	5447	POR	Protein	Mix.C	RFU	NADPH-P450 Oxidoreductase	P16435
2732-58_3	SL005235	NANOG	Q9H9S0	79923	NANOG	Protein	Mix.C	RFU	NANOG	Q9H9S0
2734-49_4	SL005206	NKp44	O95944	9436	NCR2	Protein	Mix.C	RFU	NKp44	O95944
2735-6_4	SL004683	Noggin	Q13253	9241	NOG	Protein	Mix.B	RFU	Noggin	Q13253
2737-22_2	SL005236	NovH	P48745	4856	NOV	Protein	Mix.C	RFU	NovH	P48745
2741-22_2	SL005217	Siglec-6	O43699	946	SIGLEC6	Protein	Mix.C	RFU	Siglec-6	O43699
2742-68_2	SL005218	Siglec-7	Q9Y286	27036	SIGLEC7	Protein	Mix.B	RFU	Siglec-7	Q9Y286
2743-5_2	SL005220	Sonic Hedgehog	Q15465	6469	SHH	Protein	Mix.C	RFU	Sonic Hedgehog	Q15465
2746-56_1	SL005226	TSLP R	Q9HC73	64109	CRLF2	Protein	Mix.C	RFU	TSLP R	Q9HC73
2747-3_2	SL005229	ULBP-3	Q9BZM4	79465	ULBP3	Protein	Mix.C	RFU	ULBP-3	Q9BZM4
2748-3_2	SL001938	Activin A	P08476	3624	INHBA	Protein	Mix.C	RFU	Activin A	P08476
2750-3_2	SL000019	Apo A-I	P02647	335	APOA1	Protein	Mix.A	RFU	Apo A-I	P02647
2751-16_2	SL004589	Azurocidin	P20160	566	AZU1	Protein	Mix.C	RFU	Azurocidin	P20160
2752-62_2	SL004329	BMP-14	P43026	8200	GDF5	Protein	Mix.C	RFU	BMP-14	P43026
2753-2_2	SL000309	C1q	P02745 P02746 P02747	712 713 714	C1QA C1QB C1QC	Protein	Mix.A	RFU	C1q	P02745	P02746	P02747
2754-50_2	SL000312	C3	P01024	718	C3	Protein	Mix.A	RFU	C3	P01024
2755-8_2	SL003220	C3adesArg	P01024	718	C3	Protein	Mix.A	RFU	C3adesArg	P01024
2760-2_2	SL004752	DRR1	O95990	11170	FAM107A	Protein	Mix.C	RFU	DRR1	O95990
2761-49_2	SL004336	FGF-18	O76093	8817	FGF18	Protein	Mix.C	RFU	FGF-18	O76093
2762-30_2	SL004337	FGF-19	O95750	9965	FGF19	Protein	Mix.B	RFU	FGF-19	O95750
2763-66_2	SL004338	FGF-20	Q9NP95	26281	FGF20	Protein	Mix.C	RFU	FGF-20	Q9NP95
2764-20_2	SL003849	FGF9	P31371	2254	FGF9	Protein	Mix.C	RFU	FGF9	P31371
2765-4_3	SL004345	GDF-11	O95390	10220	GDF11	Protein	Mix.B	RFU	GDF-11	O95390
2768-56_2	SL000440	Hemopexin	P02790	3263	HPX	Protein	Mix.A	RFU	Hemopexin	P02790
2769-3_2	SL000445	HIV-2 Rev	P18093	1724716	Human-virus	Protein	Mix.C	RFU	HIV-2 Rev	P18093
2770-51_2	SL003176	I-309	P22362	6346	CCL1	Protein	Mix.B	RFU	I-309	P22362
2771-35_2	SL000462	IGFBP-1	P08833	3484	IGFBP1	Protein	Mix.B	RFU	IGFBP-1	P08833
2773-50_2	SL001717	IL-10	P22301	3586	IL10	Protein	Mix.C	RFU	IL-10	P22301
2774-10_3	SL000474	IL-16	Q14005	3603	IL16	Protein	Mix.B	RFU	IL-16	Q14005
2775-54_2	SL004352	IL-17F	Q96PD4	112744	IL17F	Protein	Mix.C	RFU	IL-17F	Q96PD4
2778-10_2	SL004347	IL-22	Q9GZX6	50616	IL22	Protein	Mix.B	RFU	IL-22	Q9GZX6
2780-35_2	SL000496	Lactoferrin	P02788	4057	LTF	Protein	Mix.A	RFU	Lactoferrin	P02788
2781-63_2	SL004356	LAG-1	Q8NHW4	388372	CCL4L1	Protein	Mix.C	RFU	LAG-1	Q8NHW4
2783-18_2	SL004355	LD78-beta	P16619	414062	CCL3L1	Protein	Mix.B	RFU	LD78-beta	P16619
2785-15_2	SL000515	MCP-2	P80075	6355	CCL8	Protein	Mix.C	RFU	MCP-2	P80075
2788-55_1	SL000524	MMP-3	P08254	4314	MMP3	Protein	Mix.B	RFU	MMP-3	P08254
2789-26_2	SL000525	MMP-7	P09237	4316	MMP7	Protein	Mix.B	RFU	MMP-7	P09237
2790-54_2	SL003191	NAP-2	P02775	5473	PPBP	Protein	Mix.A	RFU	NAP-2	P02775
2794-60_2	SL000581	SOD	P00441	6647	SOD1	Protein	Mix.C	RFU	SOD	P00441
2795-23_3	SL002077	Alkaline phosphatase; bone	P05186	249	ALPL	Protein	Mix.A	RFU	Alkaline phosphatase; bone	P05186
2796-62_2	SL000424	Fibrinogen	P02671 P02675 P02679	2243 2244 2266	FGA FGB FGG	Protein	Mix.B	RFU	Fibrinogen	P02671	P02675	P02679
2797-56_2	SL000020	Apo B	P04114	338	APOB	Protein	Mix.C	RFU	Apo B	P04114
2805-6_2	SL004415	ACE2	Q9BYF1	59272	ACE2	Protein	Mix.C	RFU	ACE2	Q9BYF1
2806-49_2	SL004128	Activin RIB	P36896	91	ACVR1B	Protein	Mix.C	RFU	Activin RIB	P36896
2809-25_2	SL004625	ADAMTS-4	O75173	9507	ADAMTS4	Protein	Mix.C	RFU	ADAMTS-4	O75173
2811-27_1	SL001995	Angiopoietin-1	Q15389	284	ANGPT1	Protein	Mix.B	RFU	Angiopoietin-1	Q15389
2813-11_2	SL006924	ART	O00253	181	AGRP	Protein	Mix.C	RFU	ART	O00253
2816-50_2	SL001902	BCAM	P50895	4059	BCAM	Protein	Mix.C	RFU	BCAM	P50895
2819-23_2	SL002081	Cadherin-5	P33151	1003	CDH5	Protein	Mix.B	RFU	Cadherin-5	P33151
2822-56_2	SL004726	CD97	P48960	976	CD97	Protein	Mix.C	RFU	CD97	P48960
2823-7_1	SL004704	COMMD7	Q86VX2	149951	COMMD7	Protein	Mix.C	RFU	COMMD7	Q86VX2
2826-53_2	SL004644	EDA	Q92838	1896	EDA	Protein	Mix.C	RFU	EDA	Q92838
2827-23_2	SL000427	Fractalkine/CX3CL-1	P78423	6376	CX3CL1	Protein	Mix.C	RFU	Fractalkine/CX3CL-1	P78423
2828-82_2	SL004645	HAI-1	O43278	6692	SPINT1	Protein	Mix.C	RFU	HAI-1	O43278
2829-19_2	SL006915	IL-27	Q8NEV9 Q14213	246778 10148	IL27 EBI3	Protein	Mix.C	RFU	IL-27	Q8NEV9	Q14213
2831-29_1	SL002763	Kallikrein 11	Q9UBX7	11012	KLK11	Protein	Mix.C	RFU	Kallikrein 11	Q9UBX7
2833-20_1	SL003800	Kallikrein 4	Q9Y5K2	9622	KLK4	Protein	Mix.C	RFU	Kallikrein 4	Q9Y5K2
2834-54_1	SL003915	kallikrein 8	O60259	11202	KLK8	Protein	Mix.C	RFU	kallikrein 8	O60259
2835-1_4	SL004301	Ku70	P12956	2547	XRCC6	Protein	Mix.C	RFU	Ku70	P12956
2836-68_2	SL000695	Lipocalin 2	P80188	3934	LCN2	Protein	Mix.A	RFU	Lipocalin 2	P80188
2837-3_2	SL000134	Met	P08581	4233	MET	Protein	Mix.B	RFU	Met	P08581
2838-53_1	SL003332	MMP-17	Q9ULZ9	4326	MMP17	Protein	Mix.C	RFU	MMP-17	Q9ULZ9
2839-2_1	SL004649	OX40 Ligand	P23510	7292	TNFSF4	Protein	Mix.C	RFU	OX40 Ligand	P23510
2841-13_2	SL004650	sFRP-3	Q92765	2487	FRZB	Protein	Mix.B	RFU	sFRP-3	Q92765
2842-68_1	SL003177	sICAM-2	P13598	3384	ICAM2	Protein	Mix.C	RFU	sICAM-2	P13598
2843-13_2	SL001897	SPINT2	O43291	10653	SPINT2	Protein	Mix.C	RFU	SPINT2	O43291
2844-53_2	SL003199	sTie-1	P35590	7075	TIE1	Protein	Mix.B	RFU	sTie-1	P35590
2846-24_2	SL000605	Ubiquitin+1	P62979	6233	RPS27A	Protein	Mix.B	RFU	Ubiquitin+1	P62979
2848-2_2	SL004652	WIF-1	Q9Y5W5	11197	WIF1	Protein	Mix.C	RFU	WIF-1	Q9Y5W5
2849-49_1	SL004768	AIF1	P55008	199	AIF1	Protein	Mix.B	RFU	AIF1	P55008
2850-3_2	SL008008	ARGI1	P05089	383	ARG1	Protein	Mix.C	RFU	ARGI1	P05089
2851-63_3	SL000320	C5a	P01031	727	C5	Protein	Mix.B	RFU	C5a	P01031
2853-68_2	SL006911	CHK1	O14757	1111	CHEK1	Protein	Mix.C	RFU	CHK1	O14757
2855-49_2	SL000409	ERK-1	P27361	5595	MAPK3	Protein	Mix.B	RFU	ERK-1	P27361
2857-70_2	SL006914	Glucocorticoid receptor	P04150	2908	NR3C1	Protein	Mix.B	RFU	Glucocorticoid receptor	P04150
2858-29_2	SL004725	Hat1	O14929	8520	HAT1	Protein	Mix.C	RFU	Hat1	O14929
2859-69_2	SL004723	HDAC8	Q9BY41	55869	HDAC8	Protein	Mix.B	RFU	HDAC8	Q9BY41
2860-19_2	SL004718	Karyopherin-a2	P52292	3838	KPNA2	Protein	Mix.B	RFU	Karyopherin-a2	P52292
2864-2_3	SL003793	MEK1	Q02750	5604	MAP2K1	Protein	Mix.C	RFU	MEK1	Q02750
2865-77_2	SL004724	MOZ	Q92794	7994	KAT6A	Protein	Mix.C	RFU	MOZ	Q92794
2869-68_3	SL000554	PKC-D	Q05655	5580	PRKCD	Protein	Mix.C	RFU	PKC-D	Q05655
2870-29_2	SL004009	RAC1	P63000	5879	RAC1	Protein	Mix.B	RFU	RAC1	P63000
2871-73_2	SL006922	RAD51	Q06609	5888	RAD51	Protein	Mix.C	RFU	RAD51	Q06609
2875-15_2	SL006923	TBP	P20226	6908	TBP	Protein	Mix.C	RFU	TBP	P20226
2876-74_2	SL004305	Topoisomerase I	P11387	7150	TOP1	Protein	Mix.C	RFU	Topoisomerase I	P11387
2877-3_1	SL004306	UBC9	P63279	7329	UBE2I	Protein	Mix.B	RFU	UBC9	P63279
2878-66_2	SL006372	YES	P07947	7525	YES1	Protein	Mix.C	RFU	YES	P07947
2879-9_2	SL000248	a1-Antichymotrypsin	P01011	12	SERPINA3	Protein	Mix.A	RFU	a1-Antichymotrypsin	P01011
2888-49_2	SL000323	C7	P10643	730	C7	Protein	Mix.A	RFU	C7	P10643
2889-37_2	SL002783	Cardiotrophin-1	Q16619	1489	CTF1	Protein	Mix.C	RFU	Cardiotrophin-1	Q16619
2890-59_2	SL003303	CCL28	Q9NRJ3	56477	CCL28	Protein	Mix.C	RFU	CCL28	Q9NRJ3
2891-1_3	SL004330	CD22	P20273	933	CD22	Protein	Mix.C	RFU	CD22	P20273
2900-53_3	SL003329	HCC-1	Q16627	6358	CCL14	Protein	Mix.B	RFU	HCC-1	Q16627
2906-55_3	SL000480	IL-4	P05112	3565	IL4	Protein	Mix.C	RFU	IL-4	P05112
2911-27_2	SL002621	Midkine	P21741	4192	MDK	Protein	Mix.C	RFU	Midkine	P21741
2913-1_2	SL003302	MPIF-1	P55773	6368	CCL23	Protein	Mix.B	RFU	MPIF-1	P55773
2915-6_2	SL000131	PCNA	P12004	5111	PCNA	Protein	Mix.C	RFU	PCNA	P12004
2917-3_2	SL002541	sRANKL	O14788	8600	TNFSF11	Protein	Mix.C	RFU	sRANKL	O14788
2925-9_1	SL000006	PAI-1	P05121	5054	SERPINE1	Protein	Mix.B	RFU	PAI-1	P05121
2937-10_2	SL004668	Apo E3	P02649	348	APOE	Protein	Mix.A	RFU	Apo E3	P02649
2938-55_2	SL004669	Apo E4	P02649	348	APOE	Protein	Mix.A	RFU	Apo E4	P02649
2939-10_2	SL004670	Artemin	Q5T4W7	9048	ARTN	Protein	Mix.C	RFU	Artemin	Q5T4W7
2942-50_2	SL000396	Cytochrome c	P99999	54205	CYCS	Protein	Mix.B	RFU	Cytochrome c	P99999
2943-5_2	SL000398	Cytochrome P450 3A4	P08684	1576	CYP3A4	Protein	Mix.A	RFU	Cytochrome P450 3A4	P08684
2944-66_2	SL005156	DAN	P41271	4681	NBL1	Protein	Mix.C	RFU	DAN	P41271
2945-25_1	SL000007	ER	P03372	2099	ESR1	Protein	Mix.C	RFU	ER	P03372
2946-52_2	SL003327	Factor D	P00746	1675	CFD	Protein	Mix.A	RFU	Factor D	P00746
2948-58_2	SL005168	Growth hormone receptor	P10912	2690	GHR	Protein	Mix.B	RFU	Growth hormone receptor	P10912
2949-6_2	SL004067	GX	O15496	8399	PLA2G10	Protein	Mix.C	RFU	GX	O15496
2950-57_2	SL005171	IGFBP-4	P22692	3487	IGFBP4	Protein	Mix.A	RFU	IGFBP-4	P22692
2952-75_2	SL000047	IGF-I	P05019	3479	IGF1	Protein	Mix.A	RFU	IGF-I	P05019
2953-31_2	SL000506	Luteinizing hormone	P01215; P01229	1081 3972	CGA LHB	Protein	Mix.B	RFU	Luteinizing hormone	P01215	P01229
2954-56_2	SL000526	MMP-8	P22894	4317	MMP8	Protein	Mix.B	RFU	MMP-8	P22894
2957-21_2	SL003542	NG36	Q96KQ7	10919	EHMT2	Protein	Mix.C	RFU	NG36	Q96KQ7
2960-66_2	SL003192	Properdin	P27918	5199	CFP	Protein	Mix.A	RFU	Properdin	P27918
2961-1_2	SL000048	Protein C	P04070	5624	PROC	Protein	Mix.A	RFU	Protein C	P04070
2962-50_2	SL002561	PTHrP	P12272	5744	PTHLH	Protein	Mix.C	RFU	PTHrP	P12272
2966-65_2	SL004362	SCGF-beta	Q9Y240	6320	CLEC11A	Protein	Mix.B	RFU	SCGF-beta	Q9Y240
2967-8_1	SL001720	VCAM-1	P19320	7412	VCAM1	Protein	Mix.B	RFU	VCAM-1	P19320
2968-61_1	SL004686	TNFSF15	O95150	9966	TNFSF15	Protein	Mix.C	RFU	TNFSF15	O95150
2969-11_1	SL004851	ALK-1	P37023	94	ACVRL1	Protein	Mix.C	RFU	ALK-1	P37023
2970-60_2	SL000136	AREG	P15514	374	AREG	Protein	Mix.C	RFU	AREG	P15514
2972-57_2	SL004078	BMP-7	P18075	655	BMP7	Protein	Mix.C	RFU	BMP-7	P18075
2973-15_2	SL000668	CD36 ANTIGEN	P16671	948	CD36	Protein	Mix.C	RFU	CD36 ANTIGEN	P16671
2974-61_2	SL004855	contactin-1	Q12860	1272	CNTN1	Protein	Mix.B	RFU	contactin-1	Q12860
2975-19_2	SL002655	CTGF	P29279	1490	CTGF	Protein	Mix.C	RFU	CTGF	P29279
2976-58_2	SL004856	Desmoglein-1	Q02413	1828	DSG1	Protein	Mix.B	RFU	Desmoglein-1	Q02413
2977-7_2	SL004872	EDAR	Q9UNE0	10913	EDAR	Protein	Mix.C	RFU	EDAR	Q9UNE0
2979-8_2	SL003169	ENA-78	P42830	6374	CXCL5	Protein	Mix.C	RFU	ENA-78	P42830
2981-9_3	SL005160	ESAM	Q96AP7	90952	ESAM	Protein	Mix.B	RFU	ESAM	Q96AP7
2982-82_2	SL005165	Galectin-4	P56470	3960	LGALS4	Protein	Mix.C	RFU	Galectin-4	P56470
2985-35_1	SL003173	Gro-a	P09341	2919	CXCL1	Protein	Mix.B	RFU	Gro-a	P09341
2986-49_2	SL017610	Gro-b/g	P19876 P19875	None	CXCL3 CXCL2	Protein	Mix.B	RFU	Gro-b/g	P19876	P19875
2987-37_3	SL005256	Histone H1.2	P16403	3006	HIST1H1C	Protein	Mix.C	RFU	Histone H1.2	P16403
2988-57_2	SL005170	ICOS	Q9Y6W8	29851	ICOS	Protein	Mix.C	RFU	ICOS	Q9Y6W8
2989-17_2	SL001802	IFN-g	P01579	3458	IFNG	Protein	Mix.C	RFU	IFN-g	P01579
2991-9_2	SL001997	IL-1 sRI	P14778	3554	IL1R1	Protein	Mix.C	RFU	IL-1 sRI	P14778
2992-59_2	SL004850	IL-17 sR	Q96F46	23765	IL17RA	Protein	Mix.B	RFU	IL-17 sR	Q96F46
2993-1_2	SL004861	IL-18 Rb	O95256	8807	IL18RAP	Protein	Mix.C	RFU	IL-18 Rb	O95256
2994-71_2	SL004875	IL-1Rrp2	Q9HB29	8808	IL1RL2	Protein	Mix.C	RFU	IL-1Rrp2	Q9HB29
2997-8_1	SL005193	JAM-B	P57087	58494	JAM2	Protein	Mix.B	RFU	JAM-B	P57087
2998-53_2	SL005194	JAM-C	Q9BX67	83700	JAM3	Protein	Mix.C	RFU	JAM-C	Q9BX67
2999-6_2	SL005196	LSAMP	Q13449	4045	LSAMP	Protein	Mix.B	RFU	LSAMP	Q13449
3000-66_1	SL004516	MBL	P11226	4153	MBL2	Protein	Mix.B	RFU	MBL	P11226
3003-29_2	SL005205	NKp30	O14931	259197	NCR3	Protein	Mix.C	RFU	NKp30	O14931
3004-67_2	SL004862	PD-L2	Q9BQ51	80380	PDCD1LG2	Protein	Mix.C	RFU	PD-L2	Q9BQ51
3005-5_2	SL004939	PTP-1B	P18031	5770	PTPN1	Protein	Mix.B	RFU	PTP-1B	P18031
3007-7_2	SL005219	Siglec-9	Q9Y336	27180	SIGLEC9	Protein	Mix.B	RFU	Siglec-9	Q9Y336
3009-3_2	SL005059	TGF-b R III	Q03167	7049	TGFBR3	Protein	Mix.B	RFU	TGF-b R III	Q03167
3010-53_2	SL004687	TSLP	Q969D9	85480	TSLP	Protein	Mix.C	RFU	TSLP	Q969D9
3022-4_2	SL000384	CTLA-4	P16410	1493	CTLA4	Protein	Mix.C	RFU	CTLA-4	P16410
3024-18_2	SL000250	a2-Antiplasmin	P08697	5345	SERPINF2	Protein	Mix.A	RFU	a2-Antiplasmin	P08697
3025-50_1	SL000004	bFGF	P09038	2247	FGF2	Protein	Mix.C	RFU	bFGF	P09038
3026-5_2	SL000338	Calpastatin	P20810	831	CAST	Protein	Mix.B	RFU	Calpastatin	P20810
3028-36_2	SL003301	Ck-b-8-1	P55773	6368	CCL23	Protein	Mix.C	RFU	Ck-b-8-1	P55773
3029-52_2	SL005157	DC-SIGN	Q9NNX6	30835	CD209	Protein	Mix.B	RFU	DC-SIGN	Q9NNX6
3030-3_2	SL005158	DC-SIGNR	Q9H2X3	10332	CLEC4M	Protein	Mix.A	RFU	DC-SIGNR	Q9H2X3
3031-66_1	SL000420	Ferritin	P02794 P02792	2495 2512	FTH1 FTL	Protein	Mix.A	RFU	Ferritin	P02794	P02792
3032-11_2	SL000428	FSH	P01215; P01225	1081 2488	CGA FSHB	Protein	Mix.B	RFU	FSH	P01215	P01225
3033-57_1	SL005164	Galectin-2	P05162	3957	LGALS2	Protein	Mix.C	RFU	Galectin-2	P05162
3034-1_2	SL004271	GFAP	P14136	2670	GFAP	Protein	Mix.C	RFU	GFAP	P14136
3035-80_2	SL004354	IL-19	Q9UHD0	29949	IL19	Protein	Mix.B	RFU	IL-19	Q9UHD0
3037-62_1	SL001795	IL-1b	P01584	3553	IL1B	Protein	Mix.B	RFU	IL-1b	P01584
3038-9_2	SL003326	I-TAC	O14625	6373	CXCL11	Protein	Mix.C	RFU	I-TAC	O14625
3040-59_1	SL000519	MIP-1a	P10147	6348	CCL3	Protein	Mix.C	RFU	MIP-1a	P10147
3041-55_2	SL008416	MRC2	Q9UBG0	9902	MRC2	Protein	Mix.B	RFU	MRC2	Q9UBG0
3042-7_2	SL000164	Myoglobin	P02144	4151	MB	Protein	Mix.B	RFU	Myoglobin	P02144
3043-49_2	SL000532	ON	P09486	6678	SPARC	Protein	Mix.A	RFU	ON	P09486
3044-3_2	SL003323	PARC	P55774	6362	CCL18	Protein	Mix.A	RFU	PARC	P55774
3045-72_2	SL002704	PTN	P21246	5764	PTN	Protein	Mix.B	RFU	PTN	P21246
3046-31_1	SL004260	resistin	Q9HD89	56729	RETN	Protein	Mix.B	RFU	resistin	Q9HD89
3049-61_2	SL000603	Trypsin	P07477	5644	PRSS1	Protein	Mix.B	RFU	Trypsin	P07477
3050-7_2	SL000017	vWF	P04275	7450	VWF	Protein	Mix.A	RFU	vWF	P04275
3052-8_2	SL000633	Fas ligand; soluble	P48023	356	FASLG	Protein	Mix.C	RFU	Fas ligand; soluble	P48023
3053-49_2	SL004343	Flt3 ligand	P49771	2323	FLT3LG	Protein	Mix.C	RFU	Flt3 ligand	P49771
3054-3_2	SL000437	Haptoglobin; Mixed Type	P00738	3240	HP	Protein	Mix.A	RFU	Haptoglobin; Mixed Type	P00738
3055-54_2	SL003308	IL-4 sR	P24394	3566	IL4R	Protein	Mix.C	RFU	IL-4 sR	P24394
3056-11_1	SL005204	NKG2D	P26718	22914	KLRK1	Protein	Mix.C	RFU	NKG2D	P26718
3057-55_1	SL004689	WISP-1	O95388	8840	WISP1	Protein	Mix.A	RFU	WISP-1	O95388
3059-50_2	SL004327	BAFF	Q9Y275	10673	TNFSF13B	Protein	Mix.C	RFU	BAFF	Q9Y275
3060-43_2	SL000325	C9	P02748	735	C9	Protein	Mix.A	RFU	C9	P02748
3061-61_2	SL000343	Cathepsin B	P07858	1508	CTSB	Protein	Mix.B	RFU	Cathepsin B	P07858
3065-65_1	SL004339	FGF-5	P12034	2250	FGF5	Protein	Mix.C	RFU	FGF-5	P12034
3066-12_1	SL003744	Galectin-3	P17931	3958	LGALS3	Protein	Mix.B	RFU	Galectin-3	P17931
3067-67_1	SL005234	GDF-9	O60383	2661	GDF9	Protein	Mix.C	RFU	GDF-9	O60383
3069-52_3	SL000468	IgM	P01871	3507 3512 50802 3535	IGHM IGJ IGK@ IGL@	Protein	Mix.A	RFU	IgM	P01871
3070-1_2	SL000478	IL-2	P60568	3558	IL2	Protein	Mix.C	RFU	IL-2	P60568
3072-4_2	SL001718	IL-13	P35225	3596	IL13	Protein	Mix.C	RFU	IL-13	P35225
3073-51_2	SL002508	IL-18 BPa	O95998	10068	IL18BP	Protein	Mix.C	RFU	IL-18 BPa	O95998
3074-6_2	SL003309	LBP	P18428	3929	LBP	Protein	Mix.A	RFU	LBP	P18428
3077-66_2	SL003324	Coagulation Factor Xa	P00742	2159	F10	Protein	Mix.A	RFU	Coagulation Factor Xa	P00742
3078-1_2	SL002640	PlGF	P49763	5228	PGF	Protein	Mix.C	RFU	PlGF	P49763
3079-62_2	SL005152	TIG2	Q99969	5919	RARRES2	Protein	Mix.A	RFU	TIG2	Q99969
3081-70_2	SL005227	ULBP-1	Q9BZM6	80329	ULBP1	Protein	Mix.C	RFU	ULBP-1	Q9BZM6
3082-9_2	SL005228	ULBP-2	Q9BZM5	80328	ULBP2	Protein	Mix.C	RFU	ULBP-2	Q9BZM5
3083-71_1	SL005233	XEDAR	Q9HAV5	60401	EDA2R	Protein	Mix.C	RFU	XEDAR	Q9HAV5
3091-70_2	SL004771	Aurora kinase A	O14965	6790	AURKA	Protein	Mix.C	RFU	Aurora kinase A	O14965
3104-8_2	SL004750	DEAD-box protein 19B	Q9UMR2	11269	DDX19B	Protein	Mix.C	RFU	DEAD-box protein 19B	Q9UMR2
3115-64_2	SL006918	MK01	P28482	5594	MAPK1	Protein	Mix.C	RFU	MK01	P28482
3122-6_2	SL003733	SMAC	Q9NR28	56616	DIABLO	Protein	Mix.B	RFU	SMAC	Q9NR28
3132-1_1	SL004486	VEGF-C	P49767	7424	VEGFC	Protein	Mix.C	RFU	VEGF-C	P49767
3143-3_1	SL002524	sCD4	P01730	920	CD4	Protein	Mix.C	RFU	sCD4	P01730
3151-6_1	SL003305	IL-2 sRa	P01589	3559	IL2RA	Protein	Mix.C	RFU	IL-2 sRa	P01589
3152-57_1	SL001800	TNF sR-II	P20333	7133	TNFRSF1B	Protein	Mix.B	RFU	TNF sR-II	P20333
3166-92_1	SL005215	Siglec-3	P20138	945	CD33	Protein	Mix.C	RFU	Siglec-3	P20138
3168-8_2	SL004626	ADAMTS-5	Q9UNA0	11096	ADAMTS5	Protein	Mix.C	RFU	ADAMTS-5	Q9UNA0
3169-70_2	SL010368	IDUA	P35475	3425	IDUA	Protein	Mix.B	RFU	IDUA	P35475
3170-6_1	SL007261	AMPM2	P50579	10988	METAP2	Protein	Mix.C	RFU	AMPM2	P50579
3171-57_2	SL004469	amyloid precursor protein	P05067	351	APP	Protein	Mix.A	RFU	amyloid precursor protein	P05067
3172-28_2	SL008956	ARSB	P15848	411	ARSB	Protein	Mix.B	RFU	ARSB	P15848
3173-49_2	SL008611	ASAHL	Q02083	27163	NAAA	Protein	Mix.C	RFU	ASAHL	Q02083
3174-2_1	SL008421	ATS1	Q9UHI8	9510	ADAMTS1	Protein	Mix.C	RFU	ATS1	Q9UHI8
3175-51_5	SL006610	ATS13	Q76LX8	11093	ADAMTS13	Protein	Mix.B	RFU	ATS13	Q76LX8
3177-49_2	SL010369	Carbonic Anhydrase IV	P22748	762	CA4	Protein	Mix.C	RFU	Carbonic Anhydrase IV	P22748
3178-5_2	SL007280	CATC	P53634	1075	CTSC	Protein	Mix.C	RFU	CATC	P53634
3179-51_2	SL009213	Cathepsin A	P10619	5476	CTSA	Protein	Mix.B	RFU	Cathepsin A	P10619
3180-46_2	SL000344	Cathepsin D	P07339	1509	CTSD	Protein	Mix.A	RFU	Cathepsin D	P07339
3181-50_2	SL004673	Cathepsin S	P25774	1520	CTSS	Protein	Mix.B	RFU	Cathepsin S	P25774
3182-38_2	SL010371	CD39	P49961	953	ENTPD1	Protein	Mix.B	RFU	CD39	P49961
3184-25_2	SL000358	Coagulation Factor VII	P08709	2155	F7	Protein	Mix.A	RFU	Coagulation Factor VII	P08709
3186-2_2	SL002525	C2	P06681	717	C2	Protein	Mix.A	RFU	C2	P06681
3187-52_2	SL007284	CRIS3	P54108	10321	CRISP3	Protein	Mix.C	RFU	CRIS3	P54108
3189-61_2	SL010372	Enterokinase	P98073	5651	PRSS7	Protein	Mix.C	RFU	Enterokinase	P98073
3190-43_1	SL000658	GAS1	P54826	2619	GAS1	Protein	Mix.C	RFU	GAS1	P54826
3191-50_2	SL010392	WKFN1	Q96D09	114928	GPRASP2	Protein	Mix.C	RFU	WKFN1	Q96D09
3192-3_2	SL002695	Glutamate carboxypeptidase	Q96KP4	55748	CNDP2	Protein	Mix.C	RFU	Glutamate carboxypeptidase	Q96KP4
3194-36_2	SL008759	GPVI	Q9HCN6	51206	GP6	Protein	Mix.B	RFU	GPVI	Q9HCN6
3195-50_2	SL000678	Granulysin	P22749	10578	GNLY	Protein	Mix.B	RFU	Granulysin	P22749
3196-6_2	SL008023	HPLN1	P10915	1404	HAPLN1	Protein	Mix.C	RFU	HPLN1	P10915
3197-70_2	SL007122	IDE	P14735	3416	IDE	Protein	Mix.C	RFU	IDE	P14735
3198-4_1	SL008639	IDS	P22304	3423	IDS	Protein	Mix.B	RFU	IDS	P22304
3199-54_2	SL003916	kallikrein 12	Q9UKR0	43849	KLK12	Protein	Mix.B	RFU	kallikrein 12	Q9UKR0
3200-49_2	SL003918	kallikrein 13	Q9UKR3	26085	KLK13	Protein	Mix.C	RFU	kallikrein 13	Q9UKR3
3201-49_2	SL003863	kallikrein 5	Q9Y337	25818	KLK5	Protein	Mix.A	RFU	kallikrein 5	Q9Y337
3202-28_2	SL010393	KREM2	Q8NCW0	79412	KREMEN2	Protein	Mix.C	RFU	KREM2	Q8NCW0
3204-2_2	SL007100	LKHA4	P09960	4048	LTA4H	Protein	Mix.C	RFU	LKHA4	P09960
3206-4_2	SL008904	LYVE1	Q9Y5Y7	10894	LYVE1	Protein	Mix.A	RFU	LYVE1	Q9Y5Y7
3208-2_4	SL006992	MATN3	O15232	4148	MATN3	Protein	Mix.C	RFU	MATN3	O15232
3209-69_1	SL005437	MEPE	Q9NQ76	56955	MEPE	Protein	Mix.C	RFU	MEPE	Q9NQ76
3210-1_2	SL010374	METAP1	P53582	23173	METAP1	Protein	Mix.C	RFU	METAP1	P53582
3212-30_3	SL010375	ASAH2	Q9NR71	56624	ASAH2	Protein	Mix.C	RFU	ASAH2	Q9NR71
3213-65_2	SL000640	Nidogen	P14543	4811	NID1	Protein	Mix.B	RFU	Nidogen	P14543
3214-3_2	SL006397	NRP1	O14786	8829	NRP1	Protein	Mix.A	RFU	NRP1	O14786
3216-2_2	SL005797	PIGR	P01833	5284	PIGR	Protein	Mix.B	RFU	PIGR	P01833
3217-74_2	SL004457	Protease nexin I	P07093	5270	SERPINE2	Protein	Mix.A	RFU	Protease nexin I	P07093
3218-8_2	SL000158	PSMA	Q04609	2346	FOLH1	Protein	Mix.B	RFU	PSMA	Q04609
3220-40_2	SL010378	RET	P07949	5979	RET	Protein	Mix.B	RFU	RET	P07949
3221-54_1	SL003770	SARP-2	Q8N474	6422	SFRP1	Protein	Mix.C	RFU	SARP-2	Q8N474
3222-11_2	SL010379	Semaphorin 3A	Q14563	10371	SEMA3A	Protein	Mix.C	RFU	Semaphorin 3A	Q14563
3232-28_2	SL004118	TrATPase	P13686	54	ACP5	Protein	Mix.B	RFU	TrATPase	P13686
3234-23_2	SL010390	URB	Q76M96	151887	CCDC80	Protein	Mix.B	RFU	URB	Q76M96
3235-50_2	SL010391	WFKN2	Q8TEU8	124857	WFIKKN2	Protein	Mix.C	RFU	WFKN2	Q8TEU8
3280-49_2	SL004661	Aggrecan	P16112	176	ACAN	Protein	Mix.C	RFU	Aggrecan	P16112
3281-19_1	SL006803	ANGL3	Q9Y5C1	27329	ANGPTL3	Protein	Mix.C	RFU	ANGL3	Q9Y5C1
3283-21_1	SL006544	BGH3	Q15582	7045	TGFBI	Protein	Mix.B	RFU	BGH3	Q15582
3284-75_1	SL007804	BGN	P21810	633	BGN	Protein	Mix.C	RFU	BGN	P21810
3285-23_2	SL000310	C1r	P00736	715	C1R	Protein	Mix.A	RFU	C1r	P00736
3289-19_2	SL010449	Carbonic Anhydrase X	Q9NS85	56934	CA10	Protein	Mix.C	RFU	Carbonic Anhydrase X	Q9NS85
3290-50_2	SL008773	CD109	Q6YHK3	135228	CD109	Protein	Mix.C	RFU	CD109	Q6YHK3
3291-30_2	SL002706	CD23	P06734	2208	FCER2	Protein	Mix.B	RFU	CD23	P06734
3292-75_1	SL010450	CD48	P09326	962	CD48	Protein	Mix.B	RFU	CD48	P09326
3293-2_4	SL006108	CD5L	O43866	922	CD5L	Protein	Mix.A	RFU	CD5L	O43866
3294-55_2	SL010451	CFC1	P0CG37	55997	CFC1	Protein	Mix.C	RFU	CFC1	P0CG37
3296-92_2	SL008623	CNTN2	Q02246	6900	CNTN2	Protein	Mix.C	RFU	CNTN2	Q02246
3298-52_2	SL010454	Contactin-4	Q8IWV2	152330	CNTN4	Protein	Mix.B	RFU	Contactin-4	Q8IWV2
3299-29_2	SL010455	Contactin-5	O94779	53942	CNTN5	Protein	Mix.C	RFU	Contactin-5	O94779
3302-58_1	SL007049	CYTF	O76096	8530	CST7	Protein	Mix.B	RFU	CYTF	O76096
3303-23_2	SL004438	Cystatin M	Q15828	1474	CST6	Protein	Mix.B	RFU	Cystatin M	Q15828
3305-6_1	SL010457	DLL4	Q9NR61	54567	DLL4	Protein	Mix.B	RFU	DLL4	Q9NR61
3309-2_2	SL017613	FCG2A/B	P12318 P31994	None	FCGR2A FCGR2B	Protein	Mix.B	RFU	FCG2A/B	P12318	P31994
3310-62_1	SL017613	FCG2A/B	P12318 P31994	None	FCGR2A FCGR2B	Protein	Mix.B	RFU	FCG2A/B	P12318	P31994
3311-27_1	SL008609	FCG3B	O75015	2215	FCGR3B	Protein	Mix.A	RFU	FCG3B	O75015
3312-64_1	SL010461	FCGR1	P12314	2209	FCGR1A	Protein	Mix.C	RFU	FCGR1	P12314
3313-21_2	SL006542	FCN2	Q15485	2220	FCN2	Protein	Mix.B	RFU	FCN2	Q15485
3314-74_2	SL004858	GFRa-1	P56159	2674	GFRA1	Protein	Mix.C	RFU	GFRa-1	P56159
3315-15_1	SL010463	GPC2	Q8N158	221914	GPC2	Protein	Mix.C	RFU	GPC2	Q8N158
3316-58_1	SL004466	Heparin cofactor II	P05546	3053	SERPIND1	Protein	Mix.A	RFU	Heparin cofactor II	P05546
3317-33_1	SL004860	HTRA2	O43464	27429	HTRA2	Protein	Mix.C	RFU	HTRA2	O43464
3320-49_2	SL005087	IGFBP-7	Q16270	3490	IGFBP7	Protein	Mix.B	RFU	IGFBP-7	Q16270
3321-2_2	SL007385	IL24	Q13007	11009	IL24	Protein	Mix.C	RFU	IL24	Q13007
3322-52_2	SL010464	LRIG3	Q6UXM1	121227	LRIG3	Protein	Mix.C	RFU	LRIG3	Q6UXM1
3323-37_1	SL004610	LRP8	Q14114	7804	LRP8	Protein	Mix.C	RFU	LRP8	Q14114
3324-51_1	SL007674	LY9	Q9HBG7	4063	LY9	Protein	Mix.C	RFU	LY9	Q9HBG7
3325-2_2	SL010465	MATN2	O00339	4147	MATN2	Protein	Mix.B	RFU	MATN2	O00339
3326-58_2	SL004805	Nectin-like protein 2	Q9BY67	23705	CADM1	Protein	Mix.C	RFU	Nectin-like protein 2	Q9BY67
3327-27_1	SL007673	NET4	Q9HB63	59277	NTN4	Protein	Mix.B	RFU	NET4	Q9HB63
3329-14_2	SL004515	PGRP-S	O75594	8993	PGLYRP1	Protein	Mix.B	RFU	PGRP-S	O75594
3331-8_1	SL010468	RGMB	Q6NW40	285704	RGMB	Protein	Mix.B	RFU	RGMB	Q6NW40
3332-57_1	SL010469	RGM-C	Q6ZVN8	148738	HFE2	Protein	Mix.B	RFU	RGM-C	Q6ZVN8
3336-50_1	SL001998	TFPI	P10646	7035	TFPI	Protein	Mix.B	RFU	TFPI	P10646
3339-33_1	SL007206	TSP2	P35442	7058	THBS2	Protein	Mix.B	RFU	TSP2	P35442
3340-53_1	SL007207	TSP4	P35443	7060	THBS4	Protein	Mix.B	RFU	TSP4	P35443
3341-33_4	SL006892	ABL1	P00519	25	ABL1	Protein	Mix.C	RFU	ABL1	P00519
3343-1_4	SL005574	Aminoacylase-1	Q03154	95	ACY1	Protein	Mix.B	RFU	Aminoacylase-1	Q03154
3344-60_4	SL000272	Antithrombin III	P01008	462	SERPINC1	Protein	Mix.A	RFU	Antithrombin III	P01008
3346-72_2	SL010520	AURKB	Q96GD4	9212	AURKB	Protein	Mix.C	RFU	AURKB	Q96GD4
3347-9_2	SL002792	BARK1	P25098	156	ADRBK1	Protein	Mix.C	RFU	BARK1	P25098
3348-49_2	SL003994	BMP-1	P13497	649	BMP1	Protein	Mix.B	RFU	BMP-1	P13497
3350-53_2	SL010491	CAMK2A	Q9UQM7	815	CAMK2A	Protein	Mix.C	RFU	CAMK2A	Q9UQM7
3351-1_1	SL010492	CAMK2B	Q13554	816	CAMK2B	Protein	Mix.C	RFU	CAMK2B	Q13554
3352-80_3	SL010288	Carbonic anhydrase 6	P23280	765	CA6	Protein	Mix.B	RFU	Carbonic anhydrase 6	P23280
3356-50_1	SL004868	Carbonic anhydrase VII	P43166	766	CA7	Protein	Mix.C	RFU	Carbonic anhydrase VII	P43166
3357-67_2	SL010495	CDK2/cyclin A	P24941 P20248	1017 890	CDK2 CCNA2	Protein	Mix.C	RFU	CDK2/cyclin A	P24941	P20248
3358-51_2	SL010496	CDK5/p35	Q00535 Q15078	1020 8851	CDK5 CDK5R1	Protein	Mix.C	RFU	CDK5/p35	Q00535	Q15078
3359-11_2	SL010522	CDK8/cyclin C	P49336 P24863	1024 892	CDK8 CCNC	Protein	Mix.C	RFU	CDK8/cyclin C	P49336	P24863
3360-50_4	SL003726	Chk2	O96017	11200	CHEK2	Protein	Mix.C	RFU	Chk2	O96017
3361-26_2	SL010610	CLC4K	Q9UJ71	50489	CD207	Protein	Mix.C	RFU	CLC4K	Q9UJ71
3362-61_2	SL009400	CRDL1	Q9BU40	91851	CHRDL1	Protein	Mix.B	RFU	CRDL1	Q9BU40
3363-31_4	SL004781	CSK	P41240	1445	CSK	Protein	Mix.B	RFU	CSK	P41240
3364-76_2	SL006910	Cathepsin V	O60911	1515	CTSL2	Protein	Mix.C	RFU	Cathepsin V	O60911
3365-7_2	SL010612	Dkk-4	Q9UBT3	27121	DKK4	Protein	Mix.B	RFU	Dkk-4	Q9UBT3
3366-51_2	SL006550	ECM1	Q16610	1893	ECM1	Protein	Mix.A	RFU	ECM1	Q16610
3367-8_3	SL006777	FETUB	Q9UGM5	26998	FETUB	Protein	Mix.A	RFU	FETUB	Q9UGM5
3373-5_2	SL004654	Granzyme H	P20718	2999	GZMH	Protein	Mix.C	RFU	Granzyme H	P20718
3374-49_2	SL010499	HCK	P08631	3055	HCK	Protein	Mix.C	RFU	HCK	P08631
3376-49_2	SL010613	IL-17 RD	Q8NFM7	54756	IL17RD	Protein	Mix.C	RFU	IL-17 RD	Q8NFM7
3378-49_2	SL000064	Kallikrein 7	P49862	5650	KLK7	Protein	Mix.A	RFU	Kallikrein 7	P49862
3379-29_1	SL007228	KPCI	P41743	5584	PRKCI	Protein	Mix.C	RFU	KPCI	P41743
3381-24_2	SL010500	LYNB	P07948	4067	LYN	Protein	Mix.B	RFU	LYNB	P07948
3387-1_2	SL010508	PAK3	O75914	5063	PAK3	Protein	Mix.C	RFU	PAK3	O75914
3388-58_2	SL010510	PAK7	Q9P286	57144	PAK7	Protein	Mix.C	RFU	PAK7	Q9P286
3389-7_2	SL000550	PCI	P05154	5104	SERPINA5	Protein	Mix.A	RFU	PCI	P05154
3390-72_2	SL010512	PIK3CA/PIK3R1	P42336 P27986	5290 5295	PIK3CA PIK3R1	Protein	Mix.C	RFU	PIK3CA/PIK3R1	P42336	P27986
3391-10_2	SL007250	PK3CG	P48736	5294	PIK3CG	Protein	Mix.B	RFU	PK3CG	P48736
3392-68_2	SL017614	PKB a/b/g	Family	None	None	Protein	Mix.B	RFU	PKB a/b/g	Family
3394-81_2	SL005258	PLK-1	P53350	5347	PLK1	Protein	Mix.C	RFU	PLK-1	P53350
3396-54_2	SL000565	Renin	P00797	5972	REN	Protein	Mix.B	RFU	Renin	P00797
3397-7_4	SL010616	SHP-2	Q06124	5781	PTPN11	Protein	Mix.C	RFU	SHP-2	Q06124
3399-31_2	SL007560	STAB2	Q8WWQ8	55576	STAB2	Protein	Mix.B	RFU	STAB2	Q8WWQ8
3400-49_2	SL007747	TBK1	Q9UHD2	29110	TBK1	Protein	Mix.C	RFU	TBK1	Q9UHD2
3401-8_2	SL005261	TCPTP	P17706	5771	PTPN2	Protein	Mix.C	RFU	TCPTP	P17706
3403-1_2	SL010617	TPSB2	P20231	64499	TPSB2	Protein	Mix.B	RFU	TPSB2	P20231
3404-51_2	SL010619	TPSG1	Q9NRR2	25823	TPSG1	Protein	Mix.C	RFU	TPSG1	Q9NRR2
3405-6_2	SL010529	UFC1	Q9Y3C8	51506	UFC1	Protein	Mix.C	RFU	UFC1	Q9Y3C8
3412-7_1	SL000104	Bcl-2	P10415	596	BCL2	Protein	Mix.C	RFU	Bcl-2	P10415
3413-50_2	SL003703	BFL1	Q16548	597	BCL2A1	Protein	Mix.B	RFU	BFL1	Q16548
3414-40_2	SL006374	BMX	P51813	660	BMX	Protein	Mix.C	RFU	BMX	P51813
3415-61_2	SL004660	BSP	P21815	3381	IBSP	Protein	Mix.C	RFU	BSP	P21815
3416-2_2	SL010521	BTK	Q06187	695	BTK	Protein	Mix.B	RFU	BTK	Q06187
3418-12_2	SL010490	CAMK1D	Q8IU85	57118	CAMK1D	Protein	Mix.B	RFU	CAMK1D	Q8IU85
3419-49_2	SL010493	CAMK2D	Q13557	817	CAMK2D	Protein	Mix.C	RFU	CAMK2D	Q13557
3420-21_2	SL004869	Carbonic anhydrase XIII	Q8N1Q1	377677	CA13	Protein	Mix.C	RFU	Carbonic anhydrase XIII	Q8N1Q1
3421-54_2	SL004635	CD30 Ligand	P32971	944	TNFSF8	Protein	Mix.C	RFU	CD30 Ligand	P32971
3422-4_2	SL010494	CDK1/cyclin B	P06493 P14635	983 891	CDC2 CCNB1	Protein	Mix.C	RFU	CDK1/cyclin B	P06493	P14635
3423-59_2	SL005250	Chymase	P23946	1215	CMA1	Protein	Mix.C	RFU	Chymase	P23946
3427-63_2	SL007324	CSK21	P68400	1457	CSNK2A1	Protein	Mix.C	RFU	CSK21	P68400
3431-54_2	SL004137	EphA1	P21709	2041	EPHA1	Protein	Mix.B	RFU	EphA1	P21709
3432-21_2	SL010498	EPHA3	P29320	2042	EPHA3	Protein	Mix.C	RFU	EPHA3	P29320
3434-34_1	SL010349	FN1.3	P02751	2335	FN1	Protein	Mix.A	RFU	FN1.3	P02751
3435-53_2	SL010348	FN1.4	P02751	2335	FN1	Protein	Mix.A	RFU	FN1.4	P02751
3437-80_3	SL004636	Flt-3	P36888	2322	FLT3	Protein	Mix.B	RFU	Flt-3	P36888
3438-10_2	SL009324	FSTL3	O95633	10272	FSTL3	Protein	Mix.B	RFU	FSTL3	O95633
3440-7_2	SL004298	granzyme A	P12544	3001	GZMA	Protein	Mix.C	RFU	granzyme A	P12544
3441-64_2	SL017188	GSK-3 alpha/beta	P49840 P49841	2931 2932	GSK3A GSK3B	Protein	Mix.C	RFU	GSK-3 alpha/beta	P49840	P49841
3443-61_2	SL010523	HIPK3	Q9H422	10114	HIPK3	Protein	Mix.C	RFU	HIPK3	Q9H422
3445-53_2	SL004151	IL-15 Ra	Q13261	3601	IL15RA	Protein	Mix.C	RFU	IL-15 Ra	Q13261
3446-7_2	SL004152	IL-18 Ra	Q13478	8809	IL18R1	Protein	Mix.B	RFU	IL-18 Ra	Q13478
3447-64_2	SL000039	IL-8	P10145	3576	IL8	Protein	Mix.C	RFU	IL-8	P10145
3448-13_2	SL004125	IR	P06213	3643	INSR	Protein	Mix.C	RFU	IR	P06213
3449-58_2	SL004876	Kallistatin	P29622	5267	SERPINA4	Protein	Mix.A	RFU	Kallistatin	P29622
3450-4_2	SL001797	Kallikrein 6	Q92876	5653	KLK6	Protein	Mix.B	RFU	Kallikrein 6	Q92876
3452-17_2	SL006916	LCK	P06239	3932	LCK	Protein	Mix.C	RFU	LCK	P06239
3453-87_2	SL006917	LYN	P07948	4067	LYN	Protein	Mix.C	RFU	LYN	P07948
3457-57_1	SL005084	Periostin	Q15063	10631	POSTN	Protein	Mix.C	RFU	Periostin	Q15063
3459-49_2	SL004155	PDGF Rb	P09619	5159	PDGFRB	Protein	Mix.C	RFU	PDGF Rb	P09619
3461-58_1	SL009089	PGCB	Q96GW7	63827	BCAN	Protein	Mix.C	RFU	PGCB	Q96GW7
3466-8_2	SL010513	PRKACA	P17612	5566	PRKACA	Protein	Mix.C	RFU	PRKACA	P17612
3469-74_1	SL010515	RPS6KA3	P51812	6197	RPS6KA3	Protein	Mix.C	RFU	RPS6KA3	P51812
3470-1_2	SL001945	sE-Selectin	P16581	6401	SELE	Protein	Mix.B	RFU	sE-Selectin	P16581
3471-49_1	SL010517	STK16	O75716	8576	STK16	Protein	Mix.B	RFU	STK16	O75716
3472-40_2	SL000582	Survivin	O15392	332	BIRC5	Protein	Mix.C	RFU	Survivin	O15392
3473-78_2	SL005224	Thrombopoietin Receptor	P40238	4352	MPL	Protein	Mix.C	RFU	Thrombopoietin Receptor	P40238
3474-19_2	SL002705	Thrombospondin-1	P07996	7057	THBS1	Protein	Mix.A	RFU	Thrombospondin-1	P07996
3477-63_2	SL005225	TrkA	P04629	4914	NTRK1	Protein	Mix.C	RFU	TrkA	P04629
3479-71_2	SL006480	TRY3	P35030	5646	PRSS3	Protein	Mix.C	RFU	TRY3	P35030
3480-7_1	SL008122	DUS3	P51452	1845	DUSP3	Protein	Mix.C	RFU	DUS3	P51452
3481-87_1	SL011073	XPNPEP1	Q9NQW7	7511	XPNPEP1	Protein	Mix.C	RFU	XPNPEP1	Q9NQW7
3484-60_2	SL000271	Angiotensinogen	P01019	183	AGT	Protein	Mix.A	RFU	Angiotensinogen	P01019
3485-28_2	SL000283	b2-Microglobulin	P61769	567	B2M	Protein	Mix.A	RFU	b2-Microglobulin	P61769
3486-58_2	SL000299	b-ECGF	P05230	2246	FGF1	Protein	Mix.C	RFU	b-ECGF	P05230
3487-32_2	SL003167	BLC	O43927	10563	CXCL13	Protein	Mix.C	RFU	BLC	O43927
3488-64_2	SL000342	Catalase	P04040	847	CAT	Protein	Mix.B	RFU	Catalase	P04040
3489-9_2	SL004331	CNTF	P26441	1270	CNTF	Protein	Mix.C	RFU	CNTF	P26441
3492-58_1	SL000408	Epo	P01588	2056	EPO	Protein	Mix.C	RFU	Epo	P01588
3494-71_3	SL004335	FGF-17	O60258	8822	FGF17	Protein	Mix.C	RFU	FGF-17	O60258
3495-15_2	SL003172	GCP-2	P80162	6372	CXCL6	Protein	Mix.C	RFU	GCP-2	P80162
3497-13_2	SL002075	IFN-aA	P01563	3440	IFNA2	Protein	Mix.C	RFU	IFN-aA	P01563
3498-53_2	SL001713	IL-17	Q16552	3605	IL17A	Protein	Mix.C	RFU	IL-17	Q16552
3499-77_2	SL004350	IL-17B	Q9UHF5	27190	IL17B	Protein	Mix.C	RFU	IL-17B	Q9UHF5
3503-4_2	SL003179	Integrin a1b1	P56199; P05556	3672 3688	ITGA1 ITGB1	Protein	Mix.B	RFU	Integrin a1b1	P56199	P05556
3504-58_2	SL004536	LEAP-1	P81172	57817	HAMP	Protein	Mix.B	RFU	LEAP-1	P81172
3505-6_2	SL000507	Lymphotoxin a1/b2	P01374; Q06643	4049 4050	LTA LTB	Protein	Mix.C	RFU	Lymphotoxin a1/b2	P01374	Q06643
3506-49_1	SL000508	Lymphotoxin a2/b1	P01374; Q06643	4049 4050	LTA LTB	Protein	Mix.C	RFU	Lymphotoxin a2/b1	P01374	Q06643
3508-78_3	SL003187	MDC	O00626	6367	CCL22	Protein	Mix.B	RFU	MDC	O00626
3509-1_1	SL003190	MIP-5	Q16663	6359	CCL15	Protein	Mix.B	RFU	MIP-5	Q16663
3514-49_2	SL004008	Proteinase-3	P24158	5657	PRTN3	Protein	Mix.B	RFU	Proteinase-3	P24158
3516-60_2	SL004712	SDF-1	P48061	6387	CXCL12	Protein	Mix.B	RFU	SDF-1	P48061
3518-54_2	SL004015	TAFI	Q96IY4	1361	CPB2	Protein	Mix.A	RFU	TAFI	Q96IY4
3519-3_2	SL003196	TARC	Q92583	6361	CCL17	Protein	Mix.B	RFU	TARC	Q92583
3520-58_1	SL000089	TGF-b3	P10600	7043	TGFB3	Protein	Mix.C	RFU	TGF-b3	P10600
3521-16_2	SL000589	TSH	P01215 P01222	1081 12372	CGA TSHB	Protein	Mix.C	RFU	TSH	P01215	P01222
3522-57_1	SL000615	Vasoactive Intestinal Peptide	P01282	7432	VIP	Protein	Mix.C	RFU	Vasoactive Intestinal Peptide	P01282
3534-14_2	SL003862	CD40 ligand; soluble	P29965	959	CD40LG	Protein	Mix.C	RFU	CD40 ligand; soluble	P29965
3535-84_1	SL004367	DKK1	O94907	22943	DKK1	Protein	Mix.B	RFU	DKK1	O94907
3538-26_1	SL009216	dopa decarboxylase	P20711	1644	DDC	Protein	Mix.C	RFU	dopa decarboxylase	P20711
3554-24_1	SL004258	Adiponectin	Q15848	9370	ADIPOQ	Protein	Mix.A	RFU	Adiponectin	Q15848
3580-25_8	SL000249	a1-Antitrypsin	P01009	5265	SERPINA1	Protein	Mix.A	RFU	a1-Antitrypsin	P01009
3581-53_3	SL000251	a2-HS-Glycoprotein	P02765	197	AHSG	Protein	Mix.A	RFU	a2-HS-Glycoprotein	P02765
3583-54_1	SL005392	Arylsulfatase A	P15289	410	ARSA	Protein	Mix.B	RFU	Arylsulfatase A	P15289
3585-54_4	SL009341	BASI	P35613	682	BSG	Protein	Mix.B	RFU	BASI	P35613
3587-53_1	SL007056	BMP10	O95393	27302	BMP10	Protein	Mix.B	RFU	BMP10	O95393
3590-8_3	SL000311	C1s	P09871	716	C1S	Protein	Mix.A	RFU	C1s	P09871
3591-51_3	SL004865	Cadherin-6	P55285	1004	CDH6	Protein	Mix.B	RFU	Cadherin-6	P55285
3592-4_3	SL010489	CAMK1	Q14012	8536	CAMK1	Protein	Mix.B	RFU	CAMK1	Q14012
3593-72_3	SL003711	Caspase-3	P42574	836	CASP3	Protein	Mix.C	RFU	Caspase-3	P42574
3594-6_1	SL007121	CATE	P14091	1510	CTSE	Protein	Mix.C	RFU	CATE	P14091
3600-2_3	SL006029	Chitotriosidase-1	Q13231	1118	CHIT1	Protein	Mix.B	RFU	Chitotriosidase-1	Q13231
3601-54_3	SL008936	CHL1	O00533	10752	CHL1	Protein	Mix.B	RFU	CHL1	O00533
3603-60_4	SL007640	CLC7A	Q9BXN2	64581	CLEC7A	Protein	Mix.B	RFU	CLC7A	Q9BXN2
3604-6_4	SL006694	CNDP1	Q96KN2	84735	CNDP1	Protein	Mix.B	RFU	CNDP1	Q96KN2
3605-77_4	SL011049	MASP3	P48740	5648	MASP1	Protein	Mix.B	RFU	MASP3	P48740
3606-2_1	SL004120	Discoidin domain receptor 2	Q16832	4921	DDR2	Protein	Mix.B	RFU	Discoidin domain receptor 2	Q16832
3607-71_1	SL009412	DKK3	Q9UBP4	27122	DKK3	Protein	Mix.B	RFU	DKK3	Q9UBP4
3608-12_1	SL008916	DPP2	Q9UHL4	29952	DPP7	Protein	Mix.B	RFU	DPP2	Q9UHL4
3611-70_4	SL004060	Endothelin-converting enzyme 1	P42892	1889	ECE1	Protein	Mix.B	RFU	Endothelin-converting enzyme 1	P42892
3612-6_4	SL004845	EphB4	P54760	2050	EPHB4	Protein	Mix.B	RFU	EphB4	P54760
3613-62_1	SL010462	FCN1	O00602	2219	FCN1	Protein	Mix.B	RFU	FCN1	O00602
3616-3_5	SL008504	GNS	P15586	2799	GNS	Protein	Mix.C	RFU	GNS	P15586
3617-80_4	SL006512	HGFA	Q04756	3083	HGFAC	Protein	Mix.A	RFU	HGFA	Q04756
3620-67_5	SL007806	IL22RA1	Q8N6P7	58985	IL22RA1	Protein	Mix.C	RFU	IL22RA1	Q8N6P7
3622-33_4	SL008909	LGMN	Q99538	5641	LGMN	Protein	Mix.B	RFU	LGMN	Q99538
3623-84_4	SL007059	LY86	O95711	9450	LY86	Protein	Mix.B	RFU	LY86	O95711
3624-3_4	SL011069	Marapsin	Q9BQR3	83886	PRSS27	Protein	Mix.B	RFU	Marapsin	Q9BQR3
3627-71_4	SL010376	MMEL2	Q495T6	79258	MMEL1	Protein	Mix.B	RFU	MMEL2	Q495T6
3628-3_4	SL010501	MP2K2	P36507	5605	MAP2K2	Protein	Mix.B	RFU	MP2K2	P36507
3629-60_4	SL006805	MRCKB	Q9Y5S2	9578	CDC42BPB	Protein	Mix.B	RFU	MRCKB	Q9Y5S2
3630-27_4	SL004804	Nectin-like protein 1	Q8N126	57863	CADM3	Protein	Mix.B	RFU	Nectin-like protein 1	Q8N126
3633-70_1	SL008193	NID2	Q14112	22795	NID2	Protein	Mix.B	RFU	NID2	Q14112
3634-5_4	SL005491	OBCAM	Q14982	4978	OPCML	Protein	Mix.B	RFU	OBCAM	Q14982
3635-76_4	SL010530	OCAD1	Q9NX40	54940	OCIAD1	Protein	Mix.B	RFU	OCAD1	Q9NX40
3636-37_4	SL007327	OLR1	P78380	4973	OLR1	Protein	Mix.B	RFU	OLR1	P78380
3640-14_3	SL005263	RAP	P30533	4043	LRPAP1	Protein	Mix.B	RFU	RAP	P30533
3641-49_4	SL000566	RBP	P02753	5950	RBP4	Protein	Mix.A	RFU	RBP	P02753
3642-4_1	SL008588	SLAF5	Q9UIB8	8832	CD84	Protein	Mix.B	RFU	SLAF5	Q9UIB8
3644-5_4	SL010381	Soggy-1	Q9UK85	27120	DKKL1	Protein	Mix.B	RFU	Soggy-1	Q9UK85
3646-7_4	SL010518	TEC	P42680	7006	TEC	Protein	Mix.B	RFU	TEC	P42680
3647-49_4	SL018625	TLR4:MD-2 complex	O00206 Q9Y6Y9	7099 23643	TLR4 LY96	Protein	Mix.B	RFU	TLR4:MD-2 complex	O00206	Q9Y6Y9
3651-50_5	SL003201	VEGF sR2	P35968	3791	KDR	Protein	Mix.B	RFU	VEGF sR2	P35968
3654-27_1	SL007531	BMPER	Q8N8U9	168667	BMPER	Protein	Mix.C	RFU	BMPER	Q8N8U9
3656-9_1	SL004864	Cadherin-12	P55289	1010	CDH12	Protein	Mix.C	RFU	Cadherin-12	P55289
3657-74_3	SL004720	Calcineurin B a	P63098	5534	PPP3R1	Protein	Mix.B	RFU	Calcineurin B a	P63098
3665-64_3	SL007471	COLEC12	Q5KU26	81035	COLEC12	Protein	Mix.B	RFU	COLEC12	Q5KU26
3666-17_4	SL006830	complement factor H-related 5	Q9BXR6	81494	CFHR5	Protein	Mix.A	RFU	complement factor H-related 5	Q9BXR6
3676-15_3	SL003679	IGF-II receptor	P11717	3482	IGF2R	Protein	Mix.B	RFU	IGF-II receptor	P11717
3681-87_3	SL003919	kallikrein 14	Q9P0G3	43847	KLK14	Protein	Mix.B	RFU	kallikrein 14	Q9P0G3
3684-78_3	SL004580	Macrophage scavenger receptor	P21757	4481	MSR1	Protein	Mix.C	RFU	Macrophage scavenger receptor	P21757
3685-53_1	SL010466	MFRP	Q9BY79	83552	MFRP	Protein	Mix.B	RFU	MFRP	Q9BY79
3700-15_4	SL000467	IgG	P01857	3500 3501 3502 3503 50802 3535	IGHG1 IGHG2 IGHG3 IGHG4 IGK@ IGL@	Protein	Mix.A	RFU	IgG	P01857
3707-12_2	SL000254	Albumin	P02768	213	ALB	Protein	Mix.A	RFU	Albumin	P02768
3708-62_1	SL000252	a2-Macroglobulin	P01023	2	A2M	Protein	Mix.B	RFU	a2-Macroglobulin	P01023
3709-4_2	SL000617	ALT	P24298	2875	GPT	Protein	Mix.B	RFU	ALT	P24298
3710-49_2	SL000268	Angiostatin	P00747	5340	PLG	Protein	Mix.B	RFU	Angiostatin	P00747
3714-49_2	SL000382	CK-MB	P12277 P06732	1152 1158	CKB CKM	Protein	Mix.B	RFU	CK-MB	P12277	P06732
3716-63_2	SL000458	IFN-g R1	P15260	3459	IFNGR1	Protein	Mix.C	RFU	IFN-g R1	P15260
3719-2_2	SL000076	p27Kip1	P46527	1027	CDKN1B	Protein	Mix.C	RFU	p27Kip1	P46527
3722-49_2	SL002517	TNF-a	P01375	7124	TNF	Protein	Mix.C	RFU	TNF-a	P01375
3723-1_2	SL000306	BNP-32	P16860	4879	NPPB	Protein	Mix.C	RFU	BNP-32	P16860
3726-62_4	SL003970	PTH	P01270	5741	PTH	Protein	Mix.C	RFU	PTH	P01270
3727-35_1	SL011509	PYY	P10082	5697	PYY	Protein	Mix.C	RFU	PYY	P10082
3728-52_2	SL000570	Secretin	P09683	6343	SCT	Protein	Mix.C	RFU	Secretin	P09683
3729-16_2	SL011510	Somatostatin-28	P61278	6750	SST	Protein	Mix.C	RFU	Somatostatin-28	P61278
3730-81_2	SL011448	TNR4	P43489	7293	TNFRSF4	Protein	Mix.C	RFU	TNR4	P43489
3736-60_3	SL003993	BMP-6	P22004	654	BMP6	Protein	Mix.B	RFU	BMP-6	P22004
3737-6_3	SL000346	Cathepsin H	P09668	1512	CTSH	Protein	Mix.B	RFU	Cathepsin H	P09668
3738-54_1	SL002684	CSF-1	P09603	1435	CSF1	Protein	Mix.C	RFU	CSF-1	P09603
3739-72_4	SL000542	gpIIbIIIa	P08514 P05106	3674 3690	ITGA2B ITGB3	Protein	Mix.B	RFU	gpIIbIIIa	P08514	P05106
3741-4_3	SL000481	IL-5	P05113	3567	IL5	Protein	Mix.B	RFU	IL-5	P05113
3743-1_2	SL000645	MMP-10	P09238	4319	MMP10	Protein	Mix.C	RFU	MMP-10	P09238
3758-68_3	SL003974	Activated Protein C	P04070	5624	PROC	Protein	Mix.B	RFU	Activated Protein C	P04070
3761-4_2	SL000027	COX-2	P35354	5743	PTGS2	Protein	Mix.C	RFU	COX-2	P35354
3766-51_4	SL004304	STX1a	Q16623	6804	STX1A	Protein	Mix.C	RFU	STX1a	Q16623
3773-15_4	SL003200	sTie-2	Q02763	7010	TEK	Protein	Mix.C	RFU	sTie-2	Q02763
3795-6_2	SL004642	ADAM 9	Q13443	8754	ADAM9	Protein	Mix.C	RFU	ADAM 9	Q13443
3796-79_2	SL007642	ANGL4	Q9BY76	51129	ANGPTL4	Protein	Mix.C	RFU	ANGL4	Q9BY76
3797-1_1	SL000638	Cadherin-2	P19022	1000	CDH2	Protein	Mix.C	RFU	Cadherin-2	P19022
3798-71_1	SL005508	Carbonic anhydrase 9	Q16790	768	CA9	Protein	Mix.C	RFU	Carbonic anhydrase 9	Q16790
3799-11_2	SL004867	Carbonic anhydrase III	P07451	761	CA3	Protein	Mix.B	RFU	Carbonic anhydrase III	P07451
3800-71_2	SL000377	CK-BB	P12277	1152	CKB	Protein	Mix.C	RFU	CK-BB	P12277
3802-50_1	SL007888	Cystatin-S	P01036	1472	CST4	Protein	Mix.C	RFU	Cystatin-S	P01036
3803-10_2	SL008382	CYTD	P28325	1473	CST5	Protein	Mix.C	RFU	CYTD	P28325
3804-66_2	SL007403	DMP1	Q13316	1758	DMP1	Protein	Mix.C	RFU	DMP1	Q13316
3805-16_2	SL010458	Endocan	Q9NQ30	11082	ESM1	Protein	Mix.B	RFU	Endocan	Q9NQ30
3806-55_1	SL004844	EphA5	P54756	2044	EPHA5	Protein	Mix.C	RFU	EphA5	P54756
3807-1_2	SL007651	FGF23	Q9GZV9	8074	FGF23	Protein	Mix.C	RFU	FGF23	Q9GZV9
3808-76_2	SL003990	FGFR-2	P21802	2263	FGFR2	Protein	Mix.C	RFU	FGFR-2	P21802
3809-1_2	SL004063	FGFR-3	P22607	2261	FGFR3	Protein	Mix.C	RFU	FGFR-3	P22607
3810-50_2	SL006912	FGR	P09769	2268	FGR	Protein	Mix.C	RFU	FGR	P09769
3811-1_2	SL002086	Ficolin-3	O75636	8547	FCN3	Protein	Mix.B	RFU	Ficolin-3	O75636
3813-3_2	SL006913	FYN	P06241	2534	FYN	Protein	Mix.C	RFU	FYN	P06241
3814-63_1	SL007423	IL-11 RA	Q14626	3590	IL11RA	Protein	Mix.C	RFU	IL-11 RA	Q14626
3815-14_1	SL007620	IL-12 RB2	Q99665	3595	IL12RB2	Protein	Mix.C	RFU	IL-12 RB2	Q99665
3817-18_1	SL007358	KPCT	Q04759	5588	PRKCQ	Protein	Mix.C	RFU	KPCT	Q04759
3820-68_2	SL010503	MAPK2	P49137	9261	MAPKAPK2	Protein	Mix.C	RFU	MAPK2	P49137
3821-28_1	SL010504	MAPK5	Q8IW41	8550	MAPKAPK5	Protein	Mix.C	RFU	MAPK5	Q8IW41
3822-54_2	SL004765	MAPKAPK3	Q16644	7867	MAPKAPK3	Protein	Mix.B	RFU	MAPKAPK3	Q16644
3823-9_1	SL010505	MATK	P42679	4145	MATK	Protein	Mix.C	RFU	MATK	P42679
3825-18_2	SL010502	MK08	P45983	5599	MAPK8	Protein	Mix.C	RFU	MK08	P45983
3827-22_1	SL010509	PAK6	Q9NQU5	56924	PAK6	Protein	Mix.C	RFU	PAK6	Q9NQU5
3828-54_2	SL011071	PDGF-CC	Q9NRA1	56034	PDGFC	Protein	Mix.C	RFU	PDGF-CC	Q9NRA1
3831-21_1	SL003761	pTEN	P60484	5728	PTEN	Protein	Mix.C	RFU	pTEN	P60484
3832-51_1	SL010514	PTK6	Q13882	5753	PTK6	Protein	Mix.C	RFU	PTK6	Q13882
3833-10_2	SL010467	RGMA	Q96B86	56963	RGMA	Protein	Mix.B	RFU	RGMA	Q96B86
3835-11_2	SL004492	TLR2	O60603	7097	TLR2	Protein	Mix.C	RFU	TLR2	O60603
3836-51_2	SL010528	UFM1	P61960	51569	UFM1	Protein	Mix.C	RFU	UFM1	P61960
3839-60_2	SL011629	AIP	O00170	9049	AIP	Protein	Mix.C	RFU	AIP	O00170
3844-2_1	SL004823	Cyclophilin A	P62937	5478	PPIA	Protein	Mix.B	RFU	Cyclophilin A	P62937
3845-51_2	SL011530	DLRB1	Q9NP97	83658	DYNLRB1	Protein	Mix.C	RFU	DLRB1	Q9NP97
3847-56_2	SL011532	ETHE1	O95571	23474	ETHE1	Protein	Mix.B	RFU	ETHE1	O95571
3848-14_2	SL003785	GAPDH; liver	P04406	2597	GAPDH	Protein	Mix.B	RFU	GAPDH; liver	P04406
3852-19_2	SL000449	HSP 40	P25685	3337	DNAJB1	Protein	Mix.C	RFU	HSP 40	P25685
3853-56_1	SL008102	MDHC	P40925	4190	MDH1	Protein	Mix.B	RFU	MDHC	P40925
3854-24_1	SL011631	NACA	Q13765	4666	NACA	Protein	Mix.C	RFU	NACA	Q13765
3855-56_1	SL004919	Peroxiredoxin-1	Q06830	5052	PRDX1	Protein	Mix.B	RFU	Peroxiredoxin-1	Q06830
3858-5_1	SL008063	PPAC	P24666	52	ACP1	Protein	Mix.C	RFU	PPAC	P24666
3859-50_2	SL010973	PSA1	P25786	5682	PSMA1	Protein	Mix.C	RFU	PSA1	P25786
3860-7_2	SL005630	PSA6	P60900	5687	PSMA6	Protein	Mix.C	RFU	PSA6	P60900
3864-5_2	SL011528	RS7	P62081	6201	RPS7	Protein	Mix.C	RFU	RS7	P62081
3865-53_1	SL006919	RSK-like protein kinase	O75582	9252	RPS6KA5	Protein	Mix.C	RFU	RSK-like protein kinase	O75582
3866-7_2	SL011529	SBDS	Q9Y3A5	51119	SBDS	Protein	Mix.C	RFU	SBDS	Q9Y3A5
3867-49_1	SL011630	SE6L2	Q6UXD5	26470	SEZ6L2	Protein	Mix.C	RFU	SE6L2	Q6UXD5
3868-8_1	SL011533	SGTA	O43765	6449	SGTA	Protein	Mix.C	RFU	SGTA	O43765
3872-2_1	SL005679	TCTP	P13693	7178	TPT1	Protein	Mix.B	RFU	TCTP	P13693
3873-51_2	SL000588	TMA	P07202	7173	TPO	Protein	Mix.C	RFU	TMA	P07202
3874-8_1	SL008157	UB2L3	P68036	7332	UBE2L3	Protein	Mix.C	RFU	UB2L3	P68036
3875-62_1	SL011549	ARI3A	Q99856	1820	ARID3A	Protein	Mix.C	RFU	ARI3A	Q99856
3876-15_2	SL008835	ASGR1	P07306	432	ASGR1	Protein	Mix.C	RFU	ASGR1	P07306
3877-67_2	SL004938	CaMKK alpha	Q8N5S9	84254	CAMKK1	Protein	Mix.B	RFU	CaMKK alpha	Q8N5S9
3879-50_1	SL011232	CDC37	Q16543	11140	CDC37	Protein	Mix.C	RFU	CDC37	Q16543
3881-49_2	SL003753	DLC8	P63167	8655	DYNLL1	Protein	Mix.C	RFU	DLC8	P63167
3882-10_1	SL005685	EF-1-beta	P24534	1933	EEF1B2	Protein	Mix.C	RFU	EF-1-beta	P24534
3884-5_1	SL005687	eIF-5A-1	P63241	1984	EIF5A	Protein	Mix.C	RFU	eIF-5A-1	P63241
3886-72_1	SL009431	HINT1	P49773	3094	HINT1	Protein	Mix.C	RFU	HINT1	P49773
3887-90_2	SL010927	IMB1	Q14974	3837	KPNB1	Protein	Mix.C	RFU	IMB1	Q14974
3888-8_1	SL009628	ING1	Q9UK53	3621	ING1	Protein	Mix.B	RFU	ING1	Q9UK53
3889-64_2	SL006132	Lamin-B1	P20700	4001	LMNB1	Protein	Mix.C	RFU	Lamin-B1	P20700
3890-8_2	SL000493	LDH-H 1	P07195	3945	LDHB	Protein	Mix.A	RFU	LDH-H 1	P07195
3891-56_1	SL009629	MBD4	O95243	8930	MBD4	Protein	Mix.C	RFU	MBD4	O95243
3892-21_2	SL010328	MED-1	Q15648	5469	MED1	Protein	Mix.C	RFU	MED-1	Q15648
3893-64_1	SL001905	Mesothelin	Q13421	10232	MSLN	Protein	Mix.C	RFU	Mesothelin	Q13421
3894-15_2	SL005629	NAGK	Q9UJ70	55577	NAGK	Protein	Mix.B	RFU	NAGK	Q9UJ70
3896-5_2	SL004820	Phosphoglycerate mutase 1	P18669	5223	PGAM1	Protein	Mix.C	RFU	Phosphoglycerate mutase 1	P18669
3897-61_1	SL011709	PLPP	Q96GD0	57026	PDXP	Protein	Mix.C	RFU	PLPP	Q96GD0
3898-5_2	SL007266	PSD7	P51665	5713	PSMD7	Protein	Mix.C	RFU	PSD7	P51665
3902-21_2	SL008808	SKP1	P63208	6500	SKP1	Protein	Mix.B	RFU	SKP1	P63208
3903-49_2	SL005372	Sorting nexin 4	O95219	8723	SNX4	Protein	Mix.C	RFU	Sorting nexin 4	O95219
3905-62_1	SL008143	UBE2N	P61088	7334	UBE2N	Protein	Mix.B	RFU	UBE2N	P61088
4122-12_2	SL004119	discoidin domain receptor 1	Q08345	780	DDR1	Protein	Mix.C	RFU	discoidin domain receptor 1	Q08345
4123-60_2	SL003171	FGF-4	P08620	2249	FGF4	Protein	Mix.C	RFU	FGF-4	P08620
4124-24_2	SL000451	HSP 70	P08107	3303	HSPA1A	Protein	Mix.C	RFU	HSP 70	P08107
4125-52_2	SL003680	sRAGE	Q15109	177	AGER	Protein	Mix.B	RFU	sRAGE	Q15109
4126-22_1	SL004511	BPI	P17213	671	BPI	Protein	Mix.B	RFU	BPI	P17213
4127-75_1	SL000322	C6	P13671	729	C6	Protein	Mix.A	RFU	C6	P13671
4128-27_2	SL003104	Eotaxin-2	O00175	6369	CCL24	Protein	Mix.C	RFU	Eotaxin-2	O00175
4129-72_1	SL000414	Factor B	P00751	629	CFB	Protein	Mix.A	RFU	Factor B	P00751
4130-71_1	SL004340	FGF-6	P10767	2251	FGF6	Protein	Mix.C	RFU	FGF-6	P10767
4131-72_2	SL000426	Fibronectin	P02751	2335	FN1	Protein	Mix.A	RFU	Fibronectin	P02751
4132-27_2	SL000674	FST	P19883	10468	FST	Protein	Mix.C	RFU	FST	P19883
4133-54_2	SL004068	Granzyme B	P10144	3002	GZMB	Protein	Mix.C	RFU	Granzyme B	P10144
4134-4_2	SL000138	HB-EGF	Q99075	1839	HBEGF	Protein	Mix.C	RFU	HB-EGF	Q99075
4135-84_2	SL000461	IgE	P01854	3497 50802 3535	IGHE IGK@ IGL@	Protein	Mix.B	RFU	IgE	P01854
4136-40_2	SL004353	IL-17D	Q8TAD2	53342	IL17D	Protein	Mix.C	RFU	IL-17D	Q8TAD2
4137-57_2	SL004351	IL-17E	Q9H293	64806	IL25	Protein	Mix.C	RFU	IL-17E	Q9H293
4138-25_2	SL004346	IL-20	Q9NYY1	50604	IL20	Protein	Mix.C	RFU	IL-20	Q9NYY1
4139-71_2	SL001943	IL-6 sRa	P08887	3570	IL6R	Protein	Mix.B	RFU	IL-6 sRa	P08887
4140-3_2	SL000483	IL-7	P13232	3574	IL7	Protein	Mix.C	RFU	IL-7	P13232
4141-79_1	SL003183	IP-10	P02778	3627	CXCL10	Protein	Mix.C	RFU	IP-10	P02778
4143-74_2	SL003186	Lymphotactin	P47992	6375	XCL1	Protein	Mix.C	RFU	Lymphotactin	P47992
4144-13_1	SL000517	MCP-4	Q99616	6357	CCL13	Protein	Mix.C	RFU	MCP-4	Q99616
4145-58_2	SL004359	Neurotrophin-3	P20783	4908	NTF3	Protein	Mix.C	RFU	Neurotrophin-3	P20783
4146-58_2	SL004360	Neurotrophin-5	P34130	4909	NTF4	Protein	Mix.C	RFU	Neurotrophin-5	P34130
4148-49_2	SL002755	PAPP-A	Q13219	5069	PAPPA	Protein	Mix.B	RFU	PAPP-A	Q13219
4149-8_2	SL000537	PDGF-BB	P01127	5155	PDGFB	Protein	Mix.B	RFU	PDGF-BB	P01127
4150-75_2	SL000540	Plasmin	P00747	5340	PLG	Protein	Mix.C	RFU	Plasmin	P00747
4151-6_2	SL000541	Plasminogen	P00747	5340	PLG	Protein	Mix.A	RFU	Plasminogen	P00747
4152-58_2	SL000545	Prekallikrein	P03952	3818	KLKB1	Protein	Mix.A	RFU	Prekallikrein	P03952
4153-11_2	SL000091	PSA-ACT	P07288; P01011	354 12	KLK3 SERPINA3	Protein	Mix.A	RFU	PSA-ACT	P07288	P01011
4154-57_2	SL000560	P-Selectin	P16109	6403	SELP	Protein	Mix.B	RFU	P-Selectin	P16109
4155-3_2	SL003198	Tenascin	P24821	3371	TNC	Protein	Mix.B	RFU	Tenascin	P24821
4156-74_1	SL000088	TGF-b2	P61812	7042	TGFB2	Protein	Mix.C	RFU	TGF-b2	P61812
4157-2_1	SL000586	Thrombin	P00734	2147	F2	Protein	Mix.B	RFU	Thrombin	P00734
4158-54_2	SL000613	uPA	P00749	5328	PLAU	Protein	Mix.C	RFU	uPA	P00749
4159-130_1	SL000415	Factor H	P08603	3075	CFH	Protein	Mix.A	RFU	Factor H	P08603
4160-49_1	SL000124	MMP-2	P08253	4313	MMP2	Protein	Mix.B	RFU	MMP-2	P08253
4162-54_2	SL000601	Transferrin	P02787	7018	TF	Protein	Mix.A	RFU	Transferrin	P02787
4163-5_2	SL002093	Histone H2A.z	P0C0S5	3015	H2AFZ	Protein	Mix.C	RFU	Histone H2A.z	P0C0S5
4165-2_1	SL000587	Thyroglobulin	P01266	7038	TG	Protein	Mix.C	RFU	Thyroglobulin	P01266
4179-57_3	SL017611	14-3-3	P31946; P62258; P61981; Q04917; P27348; P63104; P31947	7529;7531;7532;7533;10971;7534;2810	YWHAB;YWHAE;YWHAG;YWHAH;YWHAQ;YWHAZ;SFN	Protein	Mix.B	RFU	14-3-3	P31946	P62258	P61981	Q04917	P27348	P63104	P31947
4184-43_3	SL008378	4EBP2	Q13542	1979	EIF4EBP2	Protein	Mix.C	RFU	4EBP2	Q13542
4187-49_2	SL000247	6-Phosphogluconate dehydrogenase	P52209	5226	PGD	Protein	Mix.B	RFU	6-Phosphogluconate dehydrogenase	P52209
4188-1_2	SL003658	Aflatoxin B1 aldehyde reductase	O43488	8574	AKR7A2	Protein	Mix.C	RFU	Aflatoxin B1 aldehyde reductase	O43488
4192-10_2	SL008039	AK1A1	P14550	10327	AKR1A1	Protein	Mix.B	RFU	AK1A1	P14550
4194-26_3	SL011769	AN32B	Q92688	10541	ANP32B	Protein	Mix.B	RFU	AN32B	Q92688
4203-50_2	SL004920	Cofilin-1	P23528	1072	CFL1	Protein	Mix.B	RFU	Cofilin-1	P23528
4209-60_2	SL004757	DRG-1	Q9NP79	51534	VTA1	Protein	Mix.B	RFU	DRG-1	Q9NP79
4210-19_2	SL009207	Dynactin subunit 2	Q13561	10540	DCTN2	Protein	Mix.C	RFU	Dynactin subunit 2	Q13561
4212-5_3	SL012188	EP15R	Q9UBC2	58513	EPS15L1	Protein	Mix.C	RFU	EP15R	Q9UBC2
4217-49_3	SL004795	ERAB	Q99714	3028	HSD17B10	Protein	Mix.C	RFU	ERAB	Q99714
4220-39_2	SL005588	FER	P16591	2241	FER	Protein	Mix.C	RFU	FER	P16591
4224-7_2	SL007022	HNRPQ	O60506	10492	SYNCRIP	Protein	Mix.C	RFU	HNRPQ	O60506
4228-37_2	SL004899	HSP70 protein 8	P11142	3312	HSPA8	Protein	Mix.C	RFU	HSP70 protein 8	P11142
4230-1_2	SL011211	IF4G2	P78344	1982	EIF4G2	Protein	Mix.C	RFU	IF4G2	P78344
4232-19_2	SL003304	IGF-I sR	P08069	3480	IGF1R	Protein	Mix.C	RFU	IGF-I sR	P08069
4234-8_2	SL004146	IL-1 R4	Q01638	9173	IL1RL1	Protein	Mix.B	RFU	IL-1 R4	Q01638
4237-70_3	SL011770	LCMT1	Q9UIC8	51451	LCMT1	Protein	Mix.C	RFU	LCMT1	Q9UIC8
4238-4_2	SL012168	LIN7B	Q9HAP6	64130	LIN7B	Protein	Mix.C	RFU	LIN7B	Q9HAP6
4240-31_2	SL002650	M2-PK	P14618	5315	PKM2	Protein	Mix.B	RFU	M2-PK	P14618
4245-80_2	SL001999	MDM2	Q00987	4193	MDM2	Protein	Mix.C	RFU	MDM2	Q00987
4246-40_2	SL004154	NCAM-L1	P32004	3897	L1CAM	Protein	Mix.B	RFU	NCAM-L1	P32004
4249-64_2	SL004921	NDP kinase B	P22392	4831	NME2	Protein	Mix.C	RFU	NDP kinase B	P22392
4250-23_3	SL006268	NSF1C	Q9UNZ2	55968	NSFL1C	Protein	Mix.C	RFU	NSF1C	Q9UNZ2
4252-33_4	SL003687	Nucleoside diphosphate kinase A	P15531	4830	NME1	Protein	Mix.A	RFU	Nucleoside diphosphate kinase A	P15531
4254-6_2	SL011768	NUDC3	Q8IVD9	23386	NUDCD3	Protein	Mix.C	RFU	NUDC3	Q8IVD9
4258-15_2	SL008331	PA2G4	Q9UQ80	5036	PA2G4	Protein	Mix.B	RFU	PA2G4	Q9UQ80
4261-55_2	SL005493	paraoxonase 1	P27169	5444	PON1	Protein	Mix.C	RFU	paraoxonase 1	P27169
4267-81_3	SL011772	PESC	O00541	23481	PES1	Protein	Mix.C	RFU	PESC	O00541
4271-75_2	SL006705	PFD5	Q99471	5204	PFDN5	Protein	Mix.C	RFU	PFD5	Q99471
4272-46_2	SL000539	PHI	P06744	2821	GPI	Protein	Mix.B	RFU	PHI	P06744
4276-10_2	SL005358	prostatic binding protein	P30086	5037	PEBP1	Protein	Mix.B	RFU	prostatic binding protein	P30086
4278-14_3	SL004901	Protein disulfide-isomerase	P07237	5034	P4HB	Protein	Mix.C	RFU	Protein disulfide-isomerase	P07237
4280-47_2	SL008865	PSA2	P25787	5683	PSMA2	Protein	Mix.C	RFU	PSA2	P25787
4282-3_2	SL005034	RAN	P62826	5901	RAN	Protein	Mix.B	RFU	RAN	P62826
4284-18_3	SL011535	RBM39	Q14498	9584	RBM39	Protein	Mix.C	RFU	RBM39	Q14498
4292-5_3	SL011202	SNAA	P54920	8775	NAPA	Protein	Mix.B	RFU	SNAA	P54920
4294-16_2	SL006088	Sphingosine kinase 1	Q9NYA1	8877	SPHK1	Protein	Mix.C	RFU	Sphingosine kinase 1	Q9NYA1
4297-62_3	SL005115	Spondin-1	Q9HCB6	10418	SPON1	Protein	Mix.B	RFU	Spondin-1	Q9HCB6
4301-58_2	SL000057	Thymidine kinase	P04183	7083	TK1	Protein	Mix.C	RFU	Thymidine kinase	P04183
4304-18_2	SL006698	transcription factor MLR1; isoform CRA_b	Q8N3X6	254251	LCORL	Protein	Mix.C	RFU	transcription factor MLR1; isoform CRA_b	Q8N3X6
4306-4_2	SL003655	Transketolase	P29401	7086	TKT	Protein	Mix.B	RFU	Transketolase	P29401
4309-59_3	SL004812	Triosephosphate isomerase	P60174	7167	TPI1	Protein	Mix.B	RFU	Triosephosphate isomerase	P60174
4314-12_2	SL011809	XTP3A	Q9H773	79077	DCTPP1	Protein	Mix.B	RFU	XTP3A	Q9H773
4318-12_3	SL004940	PTP-1C	P29350	5777	PTPN6	Protein	Mix.C	RFU	PTP-1C	P29350
4322-28_3	SL013489	AMNLS	Q9BXJ7	81693	AMN	Protein	Mix.C	RFU	AMNLS	Q9BXJ7
4324-33_2	SL008516	CYTT	P09228	1470	CST2	Protein	Mix.C	RFU	CYTT	P09228
4328-2_2	SL013490	BOC	Q9BWV1	91653	BOC	Protein	Mix.C	RFU	BOC	Q9BWV1
4330-4_2	SL000062	PSA	P07288	354	KLK3	Protein	Mix.C	RFU	PSA	P07288
4332-6_2	SL013488	CLC1B	Q9P126	51266	CLEC1B	Protein	Mix.B	RFU	CLC1B	Q9P126
4336-2_1	SL000572	SAA	P0DJI8	6288	SAA1	Protein	Mix.B	RFU	SAA	P0DJI8
4337-49_2	SL000051	CRP	P02741	1401	CRP	Protein	Mix.B	RFU	CRP	P02741
4342-10_3	SL002922	sICAM-1	P05362	3383	ICAM1	Protein	Mix.B	RFU	sICAM-1	P05362
4355-13_1	SL007752	DAPK2	Q9UIK4	23604	DAPK2	Protein	Mix.B	RFU	DAPK2	Q9UIK4
4359-87_1	SL013570	DYRK3	O43781	8444	DYRK3	Protein	Mix.B	RFU	DYRK3	O43781
4368-8_2	SL000305	b-NGF	P01138	4803	NGF	Protein	Mix.C	RFU	b-NGF	P01138
4383-97_1	SL004837	Activin AB	P08476 P09529	3624 3625	INHBA INHBB	Protein	Mix.C	RFU	Activin AB	P08476	P09529
4389-2_1	SL007003	DHH	O43323	50846	DHH	Protein	Mix.C	RFU	DHH	O43323
4392-54_2	SL005161	FGF-12	P61328	2257	FGF12	Protein	Mix.C	RFU	FGF-12	P61328
4393-3_1	SL004334	FGF-16	O43320	8823	FGF16	Protein	Mix.C	RFU	FGF-16	O43320
4394-71_2	SL014308	FGF-8A	P55075	2253	FGF8	Protein	Mix.C	RFU	FGF-8A	P55075
4396-54_1	SL004348	IFN-lambda 1	Q8IU54	282618	IL29	Protein	Mix.C	RFU	IFN-lambda 1	Q8IU54
4397-26_2	SL004349	IFN-lambda 2	Q8IZJ0	282616	IL28A	Protein	Mix.C	RFU	IFN-lambda 2	Q8IZJ0
4407-10_1	SL005202	MSP	P26927	4485	MST1	Protein	Mix.A	RFU	MSP	P26927
4413-3_2	SL001888	SLPI	P03973	6590	SLPI	Protein	Mix.B	RFU	SLPI	P03973
4414-69_2	SL004484	SP-D	P35247	6441	SFTPD	Protein	Mix.B	RFU	SP-D	P35247
4420-7_2	SL009988	ADAM12	O43184	8038	ADAM12	Protein	Mix.C	RFU	ADAM12	O43184
4423-77_2	SL003674	BCL2-like 1 protein	Q07817	598	BCL2L1	Protein	Mix.C	RFU	BCL2-like 1 protein	Q07817
4428-1_2	SL013988	CHST2	Q9Y4C5	9435	CHST2	Protein	Mix.C	RFU	CHST2	Q9Y4C5
4429-51_2	SL014130	CHST6	Q9GZX3	4166	CHST6	Protein	Mix.C	RFU	CHST6	Q9GZX3
4430-44_3	SL006713	Collectin Kidney 1	Q9BWP8	78989	COLEC11	Protein	Mix.B	RFU	Collectin Kidney 1	Q9BWP8
4435-66_2	SL009045	ENPP7	Q6UWV6	339221	ENPP7	Protein	Mix.C	RFU	ENPP7	Q6UWV6
4436-1_2	SL014093	ENTP3	O75355	956	ENTPD3	Protein	Mix.C	RFU	ENTP3	O75355
4437-56_3	SL014028	ENTP5	O75356	957	ENTPD5	Protein	Mix.B	RFU	ENTP5	O75356
4440-15_2	SL014088	FCRL3	Q96P31	115352	FCRL3	Protein	Mix.C	RFU	FCRL3	Q96P31
4449-67_3	SL007024	GREM1	O60565	26585	GREM1	Protein	Mix.C	RFU	GREM1	O60565
4450-26_2	SL009791	hnRNP A/B	Q99729	3182	HNRNPAB	Protein	Mix.B	RFU	hnRNP A/B	Q99729
4452-9_2	SL014096	LRRT1	Q86UE6	347730	LRRTM1	Protein	Mix.C	RFU	LRRT1	Q86UE6
4453-83_3	SL014108	LRRT3	Q86VH5	347731	LRRTM3	Protein	Mix.C	RFU	LRRT3	Q86VH5
4455-89_2	SL006523	MFGM	Q08431	4240	MFGE8	Protein	Mix.C	RFU	MFGM	Q08431
4459-68_2	SL014069	PCSK7	Q16549	9159	PCSK7	Protein	Mix.C	RFU	PCSK7	Q16549
4460-8_2	SL006998	PDPK1	O15530	5170	PDPK1	Protein	Mix.C	RFU	PDPK1	O15530
4462-8_2	SL013754	RASA1	P20936	5921	RASA1	Protein	Mix.C	RFU	RASA1	P20936
4464-10_2	SL001753	Sialoadhesin	Q9BZZ2	6614	SIGLEC1	Protein	Mix.C	RFU	Sialoadhesin	Q9BZZ2
4467-49_2	SL005488	SPARCL1	Q14515	8404	SPARCL1	Protein	Mix.B	RFU	SPARCL1	Q14515
4468-21_2	SL014029	SPHK2	Q9NRA0	56848	SPHK2	Protein	Mix.C	RFU	SPHK2	Q9NRA0
4469-78_2	SL007502	ST4S6	Q7LFX5	51363	CHST15	Protein	Mix.B	RFU	ST4S6	Q7LFX5
4471-50_2	SL008945	TGM3	Q08188	7053	TGM3	Protein	Mix.C	RFU	TGM3	Q08188
4472-5_2	SL004908	Tropomyosin 2	P07951	7169	TPM2	Protein	Mix.C	RFU	Tropomyosin 2	P07951
4474-19_2	SL004070	Ubiquitin	P62979	6233	RPS27A	Protein	Mix.B	RFU	Ubiquitin	P62979
4476-22_2	SL010519	ZAP70	P43403	7535	ZAP70	Protein	Mix.B	RFU	ZAP70	P43403
4479-14_2	SL000308	C1-Esterase Inhibitor	P05155	710	SERPING1	Protein	Mix.B	RFU	C1-Esterase Inhibitor	P05155
4480-59_2	SL000314	C3b	P01024	718	C3	Protein	Mix.C	RFU	C3b	P01024
4481-34_2	SL000316	C4	P0C0L4; P0C0L5	720 721	C4A C4B	Protein	Mix.A	RFU	C4	P0C0L4	P0C0L5
4482-66_2	SL000321	C5b; 6 Complex	P01031;P13671	727 729	C5 C6	Protein	Mix.A	RFU	C5b; 6 Complex	P01031	P13671
4487-1_1	SL001691	FGF7	P21781	2252	FGF7	Protein	Mix.C	RFU	FGF7	P21781
4490-65_2	SL005187	IL-3 Ra	P26951	3563	IL3RA	Protein	Mix.C	RFU	IL-3 Ra	P26951
4491-4_2	SL005188	IL-5 Ra	Q01344	3568	IL5RA	Protein	Mix.C	RFU	IL-5 Ra	Q01344
4493-92_1	SL000470	IL-11	P20809	3589	IL11	Protein	Mix.C	RFU	IL-11	P20809
4494-63_2	SL005184	IL-23	P29460; Q9NPF7	3593 51561	IL12B IL23A	Protein	Mix.C	RFU	IL-23	P29460	Q9NPF7
4495-33_2	SL017189	Kininogen; HMW	P01042	3827	KNG1	Protein	Mix.A	RFU	Kininogen; HMW	P01042
4496-60_2	SL000522	MMP-12	P39900	4321	MMP12	Protein	Mix.C	RFU	MMP-12	P39900
4498-62_2	SL003764	NCAM-120	P13591	4684	NCAM1	Protein	Mix.B	RFU	NCAM-120	P13591
4499-21_1	SL000535	PDGF-AA	P04085	5154	PDGFA	Protein	Mix.B	RFU	PDGF-AA	P04085
4500-50_2	SL004363	SCGF-alpha	Q9Y240	6320	CLEC11A	Protein	Mix.B	RFU	SCGF-alpha	Q9Y240
4533-76_2	SL012740	ATS15	Q8TE58	170689	ADAMTS15	Protein	Mix.C	RFU	ATS15	Q8TE58
4534-10_2	SL012822	BSSP4	Q9GZN4	64063	PRSS22	Protein	Mix.C	RFU	BSSP4	Q9GZN4
4535-50_2	SL008644	BST1	Q10588	683	BST1	Protein	Mix.C	RFU	BST1	Q10588
4540-11_2	SL009768	CBX5	P45973	23468	CBX5	Protein	Mix.C	RFU	CBX5	P45973
4541-49_2	SL014092	CDON	Q4KMG0	50937	CDON	Protein	Mix.B	RFU	CDON	Q4KMG0
4542-24_2	SL001896	Clusterin	P10909	1191	CLU	Protein	Mix.A	RFU	Clusterin	P10909
4543-65_2	SL014048	CONA1	Q86Y22	91522	COL23A1	Protein	Mix.C	RFU	CONA1	Q86Y22
4544-4_3	SL004708	CTAP-III	P02775	5473	PPBP	Protein	Mix.A	RFU	CTAP-III	P02775
4545-53_3	SL006197	DnaJ homolog	Q96DA6	131118	DNAJC19	Protein	Mix.C	RFU	DnaJ homolog	Q96DA6
4546-27_3	SL008822	EMR2	Q9UHX3	30817	EMR2	Protein	Mix.B	RFU	EMR2	Q9UHX3
4547-59_2	SL014071	FLRT1	Q9NZU1	23769	FLRT1	Protein	Mix.C	RFU	FLRT1	Q9NZU1
4548-4_2	SL005575	Fucosyltransferase 3	P21217	2525	FUT3	Protein	Mix.C	RFU	Fucosyltransferase 3	P21217
4549-78_2	SL014008	FUT5	Q11128	2527	FUT5	Protein	Mix.C	RFU	FUT5	Q11128
4551-72_3	SL014094	GP114	Q8IZF4	221188	GPR114	Protein	Mix.C	RFU	GP114	Q8IZF4
4552-13_2	SL014129	H6ST1	O60243	9394	HS6ST1	Protein	Mix.C	RFU	H6ST1	O60243
4553-65_3	SL014009	HDGR2	Q7Z4V5	84717	HDGFRP2	Protein	Mix.C	RFU	HDGR2	Q7Z4V5
4556-10_2	SL013548	IL-34	Q6ZMJ4	146433	IL34	Protein	Mix.C	RFU	IL-34	Q6ZMJ4
4557-61_2	SL014111	KIRR3	Q8IZU9	84623	KIRREL3	Protein	Mix.C	RFU	KIRR3	Q8IZU9
4559-64_2	SL013969	KYNU	Q16719	8942	KYNU	Protein	Mix.C	RFU	KYNU	Q16719
4561-65_2	SL004299	Livin B	Q96CA5	79444	BIRC7	Protein	Mix.C	RFU	Livin B	Q96CA5
4562-1_2	SL012457	NXPH1	P58417	30010	NXPH1	Protein	Mix.B	RFU	NXPH1	P58417
4563-61_2	SL012108	PLCG1	P19174	5335	PLCG1	Protein	Mix.C	RFU	PLCG1	P19174
4564-2_2	SL006406	PLXC1	O60486	10154	PLXNC1	Protein	Mix.B	RFU	PLXC1	O60486
4566-24_3	SL013989	RSPO2	Q6UXX9	340419	RSPO2	Protein	Mix.C	RFU	RSPO2	Q6UXX9
4567-82_2	SL014468	SH21A	O60880	4068	SH2D1A	Protein	Mix.C	RFU	SH21A	O60880
4568-17_2	SL014070	SLIK5	O94991	26050	SLITRK5	Protein	Mix.C	RFU	SLIK5	O94991
4569-52_2	SL014091	SORC2	Q96PQ0	57537	SORCS2	Protein	Mix.C	RFU	SORC2	Q96PQ0
4588-1_2	SL011499	PH	P01298	5539	PPY	Protein	Mix.C	RFU	PH	P01298
4593-11_1	SL011508	PACAP-27	P18509	116	ADCYAP1	Protein	Mix.B	RFU	PACAP-27	P18509
4594-22_2	SL011498	PACAP-38	P18509	116	ADCYAP1	Protein	Mix.C	RFU	PACAP-38	P18509
4673-13_2	SL000087	IL-6	P05231	3569	IL6	Protein	Mix.C	RFU	IL-6	P05231
4693-72_2	SL008085	3HIDH	P31937	11112	HIBADH	Protein	Mix.C	RFU	3HIDH	P31937
4696-2_2	SL001774	FABP	P05413	2170	FABP3	Protein	Mix.C	RFU	FABP	P05413
4697-59_2	SL001726	GM-CSF	P04141	1437	CSF2	Protein	Mix.C	RFU	GM-CSF	P04141
4703-87_2	SL000597	TNF-b	P01374	4049	LTA	Protein	Mix.C	RFU	TNF-b	P01374
4706-17_2	SL010830	41	P11171	2035	EPB41	Protein	Mix.B	RFU	41	P11171
4708-3_2	SL004253	17-beta-HSD 1	P14061	3292	HSD17B1	Protein	Mix.B	RFU	17-beta-HSD 1	P14061
4712-28_2	SL005361	Apo D	P05090	347	APOD	Protein	Mix.B	RFU	Apo D	P05090
4717-55_2	SL000479	IL-3	P08700	3562	IL3	Protein	Mix.C	RFU	IL-3	P08700
4718-5_2	SL007869	PPIB	P23284	5479	PPIB	Protein	Mix.B	RFU	PPIB	P23284
4719-58_2	SL003524	Protein disulfide isomerase A3	P30101	2923	PDIA3	Protein	Mix.B	RFU	Protein disulfide isomerase A3	P30101
4721-54_2	SL006119	TFF3	Q07654	7033	TFF3	Protein	Mix.B	RFU	TFF3	Q07654
4763-31_3	SL004742	Afamin	P43652	173	AFM	Protein	Mix.A	RFU	Afamin	P43652
4769-10_3	SL008590	Olfactomedin-4	Q6UX06	10562	OLFM4	Protein	Mix.C	RFU	Olfactomedin-4	Q6UX06
4771-10_3	SL012754	ASM3A	Q92484	10924	SMPDL3A	Protein	Mix.B	RFU	ASM3A	Q92484
4774-62_3	SL016129	FAM107B	Q9H098	83641	FAM107B	Protein	Mix.C	RFU	FAM107B	Q9H098
4775-34_3	SL005572	Gelsolin	P06396	2934	GSN	Protein	Mix.A	RFU	Gelsolin	P06396
4785-30_3	SL000347	CBG	P08185	866	SERPINA6	Protein	Mix.C	RFU	CBG	P08185
4786-58_3	SL007871	Cytidylate kinase	P30085	51727	CMPK1	Protein	Mix.B	RFU	Cytidylate kinase	P30085
4792-51_2	SL016148	C34 gp41 HIV Fragment	Q70626	None	Human-virus	Protein	Mix.C	RFU	C34 gp41 HIV Fragment	Q70626
4801-13_3	SL007153	PERL	P22079	4025	LPO	Protein	Mix.C	RFU	PERL	P22079
4807-13_3	SL008072	CO8A1	P27658	1295	COL8A1	Protein	Mix.C	RFU	CO8A1	P27658
4811-33_3	SL004739	ITI heavy chain H4	Q14624	3700	ITIH4	Protein	Mix.A	RFU	ITI heavy chain H4	Q14624
4815-25_3	SL016128	TXD12	O95881	51060	TXNDC12	Protein	Mix.B	RFU	TXD12	O95881
4829-43_6	SL001737	STRATIFIN	P31947	2810	SFN	Protein	Mix.B	RFU	STRATIFIN	P31947
4831-4_2	SL002823	sL-Selectin	P14151	6402	SELL	Protein	Mix.A	RFU	sL-Selectin	P14151
4832-75_2	SL004156	TRAIL R1	O00220	8797	TNFRSF10A	Protein	Mix.C	RFU	TRAIL R1	O00220
4834-61_2	SL002654	Epithelial cell kinase	P29317	1969	EPHA2	Protein	Mix.C	RFU	Epithelial cell kinase	P29317
4840-73_1	SL001729	G-CSF	P09919	1440	CSF3	Protein	Mix.C	RFU	G-CSF	P09919
4842-62_2	SL000070	Glypican 3	P51654	2719	GPC3	Protein	Mix.C	RFU	Glypican 3	P51654
4851-25_1	SL000125	IL-1a	P01583	3552	IL1A	Protein	Mix.C	RFU	IL-1a	P01583
4859-6_1	SL004080	BMPR1A	P36894	657	BMPR1A	Protein	Mix.C	RFU	BMPR1A	P36894
4862-63_1	SL004133	BMP RII	Q13873	659	BMPR2	Protein	Mix.C	RFU	BMP RII	Q13873
4866-59_2	SL004160	TrkB	Q16620	4915	NTRK2	Protein	Mix.B	RFU	TrkB	Q16620
4867-15_2	SL003310	VEGF121	P15692	7422	VEGFA	Protein	Mix.C	RFU	VEGF121	P15692
4874-3_1	SL000003	Angiogenin	P03950	283	ANG	Protein	Mix.A	RFU	Angiogenin	P03950
4875-73_1	SL003362	C3d	P01024	718	C3	Protein	Mix.C	RFU	C3d	P01024
4876-32_1	SL000357	Coagulation Factor IX	P00740	2158	F9	Protein	Mix.A	RFU	Coagulation Factor IX	P00740
4878-3_1	SL000360	Coagulation Factor X	P00742	2159	F10	Protein	Mix.A	RFU	Coagulation Factor X	P00742
4880-21_1	SL007756	GDF2	Q9UK05	2658	GDF2	Protein	Mix.C	RFU	GDF2	Q9UK05
4883-56_2	SL000021	Insulin	P01308	3630	INS	Protein	Mix.C	RFU	Insulin	P01308
4886-3_1	SL000516	MCP-3	P80098	6354	CCL7	Protein	Mix.C	RFU	MCP-3	P80098
4889-82_1	SL009951	WNT7A	O00755	7476	WNT7A	Protein	Mix.C	RFU	WNT7A	O00755
4890-10_1	SL003461	ACTH	P01189	5443	POMC	Protein	Mix.C	RFU	ACTH	P01189
4891-50_1	SL000433	Glucagon	P01275	2641	GCG	Protein	Mix.C	RFU	Glucagon	P01275
4900-8_1	SL000313	C3a	P01024	718	C3	Protein	Mix.A	RFU	C3a	P01024
4903-72_1	SL003657	Calcineurin	Q08209 P63098	5530 5534	PPP3CA PPP3R1	Protein	Mix.B	RFU	Calcineurin	Q08209	P63098
4904-7_1	SL003710	Caspase-2	P42575	835	CASP2	Protein	Mix.C	RFU	Caspase-2	P42575
4905-63_1	SL004814	Coactosin-like protein	Q14019	23406	COTL1	Protein	Mix.B	RFU	Coactosin-like protein	Q14019
4906-35_1	SL000622	Coagulation Factor V	P12259	2153	F5	Protein	Mix.A	RFU	Coagulation Factor V	P12259
4907-56_1	SL000022	D-dimer	P02671 P02675 P02679	2243 2244 2266	FGA FGB FGG	Protein	Mix.B	RFU	D-dimer	P02671	P02675	P02679
4908-6_1	SL004482	Endoglin	P17813	2022	ENG	Protein	Mix.C	RFU	Endoglin	P17813
4909-68_1	SL005167	Galectin-8	O00214	3964	LGALS8	Protein	Mix.C	RFU	Galectin-8	O00214
4910-21_1	SL004064	GIB	P04054	5319	PLA2G1B	Protein	Mix.C	RFU	GIB	P04054
4911-49_2	SL003643	Glutathione S-transferase Pi	P09211	2950	GSTP1	Protein	Mix.B	RFU	Glutathione S-transferase Pi	P09211
4912-17_1	SL000280	GOT1	P17174	2805	GOT1	Protein	Mix.B	RFU	GOT1	P17174
4913-78_1	SL003300	HCC-4	O15467	6360	CCL16	Protein	Mix.B	RFU	HCC-4	O15467
4914-10_1	SL001766	HCG	P01215;P01233	1081 1082	CGA CGB	Protein	Mix.C	RFU	HCG	P01215	P01233
4915-64_2	SL000836	Hemoglobin	P69905; P68871	3039 3043	HBA1 HBB	Protein	Mix.B	RFU	Hemoglobin	P69905	P68871
4916-2_1	SL000460	IgD	P01880	3495 50802 3535	IGHD IGK@ IGL@	Protein	Mix.B	RFU	IgD	P01880
4917-62_1	SL003182	Integrin aVb5	P06756; P18084	3685 3693	ITGAV ITGB5	Protein	Mix.C	RFU	Integrin aVb5	P06756	P18084
4919-56_2	SL004714	LIF sR	P42702	3977	LIFR	Protein	Mix.C	RFU	LIF sR	P42702
4920-10_1	SL000510	Lysozyme	P61626	4069	LYZ	Protein	Mix.A	RFU	Lysozyme	P61626
4922-13_1	SL003189	MIP-3b	Q99731	6363	CCL19	Protein	Mix.C	RFU	MIP-3b	Q99731
4923-79_1	SL005201	MIS	P03971	268	AMH	Protein	Mix.A	RFU	MIS	P03971
4924-32_1	SL000521	MMP-1	P03956	4312	MMP1	Protein	Mix.B	RFU	MMP-1	P03956
4925-54_2	SL000523	MMP-13	P45452	4322	MMP13	Protein	Mix.C	RFU	MMP-13	P45452
4929-55_1	SL005102	SHBG	P04278	6462	SHBG	Protein	Mix.A	RFU	SHBG	P04278
4930-21_1	SL005789	Stanniocalcin-1	P52823	6781	STC1	Protein	Mix.B	RFU	Stanniocalcin-1	P52823
4931-59_1	SL000024	TF	P13726	2152	F3	Protein	Mix.C	RFU	TF	P13726
4956-2_1	SL000139	EPI	O14944	2069	EREG	Protein	Mix.C	RFU	EPI	O14944
4957-1_2	SL004605	40S ribosomal protein SA	P08865	3921	RPSA	Protein	Mix.B	RFU	40S ribosomal protein SA	P08865
4959-2_1	SL004925	AGR2	O95994	10551	AGR2	Protein	Mix.C	RFU	AGR2	O95994
4960-72_1	SL004208	annexin I	P04083	301	ANXA1	Protein	Mix.B	RFU	annexin I	P04083
4961-17_1	SL004209	annexin II	P07355	302	ANXA2	Protein	Mix.C	RFU	annexin II	P07355
4962-52_1	SL012538	ARMEL	Q49AH0	441549	CDNF	Protein	Mix.C	RFU	ARMEL	Q49AH0
4963-19_1	SL011708	ARP19	P56211	10776	ARPP19	Protein	Mix.C	RFU	ARP19	P56211
4964-67_1	SL007729	ARTS1	Q9NZ08	51752	ERAP1	Protein	Mix.C	RFU	ARTS1	Q9NZ08
4965-27_1	SL005675	ATP synthase beta chain	P06576	506	ATP5B	Protein	Mix.C	RFU	ATP synthase beta chain	P06576
4967-1_1	SL008177	C1QBP	Q07021	708	C1QBP	Protein	Mix.B	RFU	C1QBP	Q07021
4968-50_1	SL008099	CAPG	P40121	822	CAPG	Protein	Mix.C	RFU	CAPG	P40121
4969-2_1	SL004866	Carbonic anhydrase I	P00915	759	CA1	Protein	Mix.B	RFU	Carbonic anhydrase I	P00915
4970-55_1	SL000339	carbonic anhydrase II	P00918	760	CA2	Protein	Mix.C	RFU	carbonic anhydrase II	P00918
4971-1_1	SL008380	CATZ	Q9UBR2	1522	CTSZ	Protein	Mix.B	RFU	CATZ	Q9UBR2
4973-18_1	SL003728	cIAP-2	Q13489	330	BIRC3	Protein	Mix.C	RFU	cIAP-2	Q13489
4976-57_1	SL013240	CRK	P46108	1398	CRK	Protein	Mix.C	RFU	CRK	P46108
4978-54_2	SL011628	DBNL	Q9UJU6	28988	DBNL	Protein	Mix.B	RFU	DBNL	Q9UJU6
4979-34_2	SL008178	DERM	Q07507	1805	DPT	Protein	Mix.B	RFU	DERM	Q07507
4981-6_1	SL008709	DSC3	Q14574	1825	DSC3	Protein	Mix.C	RFU	DSC3	Q14574
4982-54_1	SL004458	Elafin	P19957	5266	PI3	Protein	Mix.B	RFU	Elafin	P19957
4983-6_1	SL003522	ERP29	P30040	10961	ERP29	Protein	Mix.A	RFU	ERP29	P30040
4984-83_1	SL006378	Esterase D	P10768	2098	ESD	Protein	Mix.B	RFU	Esterase D	P10768
4985-11_1	SL005352	FABPE	Q01469	2171	FABP5	Protein	Mix.B	RFU	FABPE	Q01469
4986-59_1	SL012248	FAK1	Q05397	5747	PTK2	Protein	Mix.C	RFU	FAK1	Q05397
4987-17_1	SL010373	FCAR	P24071	2204	FCAR	Protein	Mix.C	RFU	FCAR	P24071
4988-49_2	SL002036	FGFR4	P22455	2264	FGFR4	Protein	Mix.B	RFU	FGFR4	P22455
4989-7_1	SL003341	Fibrinogen g-chain dimer	P02679	2266	FGG	Protein	Mix.B	RFU	Fibrinogen g-chain dimer	P02679
4990-87_1	SL006460	GP1BA	P07359	2811	GP1BA	Protein	Mix.B	RFU	GP1BA	P07359
4991-12_1	SL012469	GPC5	P78333	2262	GPC5	Protein	Mix.C	RFU	GPC5	P78333
4992-49_1	SL007173	GRN	P28799	2896	GRN	Protein	Mix.B	RFU	GRN	P28799
4993-16_1	SL000670	GSTA3	Q16772	2940	GSTA3	Protein	Mix.C	RFU	GSTA3	Q16772
4994-178_1	SL002756	hnRNP K	P61978	3190	HNRNPK	Protein	Mix.C	RFU	hnRNP K	P61978
4995-16_1	SL003930	HPG-	P15428	3248	HPGD	Protein	Mix.B	RFU	HPG-	P15428
4996-66_1	SL006448	HRG	P04196	3273	HRG	Protein	Mix.A	RFU	HRG	P04196
4997-19_1	SL011616	IF4A3	P38919	9775	EIF4A3	Protein	Mix.C	RFU	IF4A3	P38919
4998-50_1	SL007025	JAK2	O60674	3717	JAK2	Protein	Mix.B	RFU	JAK2	O60674
5000-52_1	SL006522	LG3BP	Q08380	3959	LGALS3BP	Protein	Mix.B	RFU	LG3BP	Q08380
5001-6_2	SL001973	Mammaglobin 2	O75556	4246	SCGB2A1	Protein	Mix.B	RFU	Mammaglobin 2	O75556
5002-76_1	SL002646	MMP-14	P50281	4323	MMP14	Protein	Mix.C	RFU	MMP-14	P50281
5004-69_1	SL007453	MK11	Q15759	5600	MAPK11	Protein	Mix.C	RFU	MK11	Q15759
5005-4_1	SL007281	MK12	P53778	6300	MAPK12	Protein	Mix.C	RFU	MK12	P53778
5006-71_1	SL006993	MK13	O15264	5603	MAPK13	Protein	Mix.C	RFU	MK13	O15264
5007-1_1	SL006920	MAPK14	Q16539	1432	MAPK14	Protein	Mix.B	RFU	MAPK14	Q16539
5008-51_1	SL001815	Mn SOD	P04179	6648	SOD2	Protein	Mix.B	RFU	Mn SOD	P04179
5009-11_1	SL005846	Moesin	P26038	4478	MSN	Protein	Mix.C	RFU	Moesin	P26038
5011-11_1	SL003685	PBEF	P43490	10135	NAMPT	Protein	Mix.C	RFU	PBEF	P43490
5012-67_1	SL004296	Myokinase; human	P00568	203	AK1	Protein	Mix.B	RFU	Myokinase; human	P00568
5013-2_1	SL004915	NCC27	O00299	1192	CLIC1	Protein	Mix.B	RFU	NCC27	O00299
5014-49_1	SL006091	NCK1	P16333	4690	NCK1	Protein	Mix.C	RFU	NCK1	P16333
5015-15_1	SL003440	PAFAH	Q13093	7941	PLA2G7	Protein	Mix.A	RFU	PAFAH	Q13093
5016-61_2	SL008933	PARK7	Q99497	11315	PARK7	Protein	Mix.C	RFU	PARK7	Q99497
5017-19_1	SL004932	Peroxiredoxin-5	P30044	25824	PRDX5	Protein	Mix.C	RFU	Peroxiredoxin-5	P30044
5018-68_1	SL005694	Peroxiredoxin-6	P30041	9588	PRDX6	Protein	Mix.B	RFU	Peroxiredoxin-6	P30041
5019-16_2	SL002803	PGP9.5	P09936	7345	UCHL1	Protein	Mix.B	RFU	PGP9.5	P09936
5020-50_1	SL003653	phosphoglycerate kinase 1	P00558	5230	PGK1	Protein	Mix.B	RFU	phosphoglycerate kinase 1	P00558
5021-13_1	SL004914	PPase	Q15181	5464	PPA1	Protein	Mix.B	RFU	PPase	Q15181
5022-61_1	SL008176	PSME1	Q06323	5720	PSME1	Protein	Mix.B	RFU	PSME1	Q06323
5023-23_1	SL009792	PUR8	P30566	158	ADSL	Protein	Mix.C	RFU	PUR8	P30566
5024-67_1	SL002522	Rb	P06400	5925	RB1	Protein	Mix.C	RFU	Rb	P06400
5026-66_1	SL008059	RS3	P23396	6188	RPS3	Protein	Mix.C	RFU	RS3	P23396
5028-59_1	SL005764	sCD163	Q86VB7	9332	CD163	Protein	Mix.B	RFU	sCD163	Q86VB7
5029-3_1	SL006528	SEPR	Q12884	2191	FAP	Protein	Mix.B	RFU	SEPR	Q12884
5030-52_1	SL006629	SIRT2	Q8IXJ6	22933	SIRT2	Protein	Mix.C	RFU	SIRT2	Q8IXJ6
5031-10_1	SL008190	SPTA2	Q13813	6709	SPTAN1	Protein	Mix.C	RFU	SPTA2	Q13813
5032-64_1	SL009868	SSRP1	Q08945	6749	SSRP1	Protein	Mix.C	RFU	SSRP1	Q08945
5033-27_1	SL004737	Tropomyosin 1 alpha chain	P09493	7168	TPM1	Protein	Mix.C	RFU	Tropomyosin 1 alpha chain	P09493
5034-79_1	SL010388	Trypsin 2	P07478	5645	PRSS2	Protein	Mix.B	RFU	Trypsin 2	P07478
5035-7_1	SL000142	TS	P04818	7298	TYMS	Protein	Mix.C	RFU	TS	P04818
5036-50_1	SL004782	TSG-6	P98066	7130	TNFAIP6	Protein	Mix.C	RFU	TSG-6	P98066
5060-62_3	SL004852	B7-H1	Q9NZQ7	29126	CD274	Protein	Mix.C	RFU	B7-H1	Q9NZQ7
5061-27_3	SL004853	B7-H2	O75144	23308	ICOSLG	Protein	Mix.B	RFU	B7-H2	O75144
5062-60_3	SL011100	CD226	Q15762	10666	CD226	Protein	Mix.C	RFU	CD226	Q15762
5066-134_3	SL014270	CLM6	Q08708	10871	CD300C	Protein	Mix.B	RFU	CLM6	Q08708
5068-54_3	SL014208	CRTAM	O95727	56253	CRTAM	Protein	Mix.C	RFU	CRTAM	O95727
5069-9_3	SL004556	DAF	P08174	1604	CD55	Protein	Mix.B	RFU	DAF	P08174
5070-76_3	SL003739	DcR3	O95407	8771	TNFRSF6B	Protein	Mix.C	RFU	DcR3	O95407
5071-3_3	SL004857	Desmoglein-2	Q14126	1829	DSG2	Protein	Mix.A	RFU	Desmoglein-2	Q14126
5073-30_2	SL004791	DR3	Q93038	8718	TNFRSF25	Protein	Mix.A	RFU	DR3	Q93038
5076-53_2	SL014294	EPHAA	Q5JZY3	284656	EPHA10	Protein	Mix.C	RFU	EPHAA	Q5JZY3
5077-28_3	SL007179	EPHB2	P29323	2048	EPHB2	Protein	Mix.B	RFU	EPHB2	P29323
5078-82_3	SL008414	EphB6	O15197	2051	EPHB6	Protein	Mix.B	RFU	EphB6	O15197
5079-11_3	SL004859	GITR	Q9Y5U5	8784	TNFRSF18	Protein	Mix.C	RFU	GITR	Q9Y5U5
5080-131_3	SL007429	GPNMB	Q14956	10457	GPNMB	Protein	Mix.B	RFU	GPNMB	Q14956
5082-51_3	SL004849	IL-1 sR9	Q9NP60	26280	IL1RAPL2	Protein	Mix.B	RFU	IL-1 sR9	Q9NP60
5084-154_3	SL005174	IL-17B R	Q9NRM6	55540	IL17RB	Protein	Mix.B	RFU	IL-17B R	Q9NRM6
5085-18_3	SL005181	IL-20 Ra	Q9UHF4	53832	IL20RA	Protein	Mix.C	RFU	IL-20 Ra	Q9UHF4
5087-5_3	SL005183	IL-22BP	Q969J5	116379	IL22RA2	Protein	Mix.C	RFU	IL-22BP	Q969J5
5088-175_3	SL005185	IL-23 R	Q5VWK5	149233	IL23R	Protein	Mix.C	RFU	IL-23 R	Q5VWK5
5089-11_3	SL005189	IL-7 Ra	P16871	3575	IL7R	Protein	Mix.C	RFU	IL-7 Ra	P16871
5090-49_2	SL005190	ILT-2	Q8NHL6	10859	LILRB1	Protein	Mix.B	RFU	ILT-2	Q8NHL6
5091-28_3	SL005191	ILT-4	Q8N423	10288	LILRB2	Protein	Mix.B	RFU	ILT-4	Q8N423
5092-51_3	SL007328	JAG1	P78504	182	JAG1	Protein	Mix.B	RFU	JAG1	P78504
5093-47_3	SL007774	JAG2	Q9Y219	3714	JAG2	Protein	Mix.C	RFU	JAG2	Q9Y219
5094-62_3	SL009202	JAML1	Q86YT9	120425	AMICA1	Protein	Mix.C	RFU	JAML1	Q86YT9
5095-21_3	SL012698	KI2L4	Q99706	3805	KIR2DL4	Protein	Mix.C	RFU	KI2L4	Q99706
5096-51_3	SL014269	KI3L2	P43630	3812	KIR3DL2	Protein	Mix.C	RFU	KI3L2	P43630
5097-14_3	SL014289	KI3S1	Q14943	3813	KIR3DS1	Protein	Mix.C	RFU	KI3S1	Q14943
5098-79_3	SL014209	KLRF1	Q9NZS2	51348	KLRF1	Protein	Mix.C	RFU	KLRF1	Q9NZS2
5099-14_3	SL005195	LAG-3	P18627	3902	LAG3	Protein	Mix.C	RFU	LAG-3	P18627
5100-53_3	SL005197	LIMP II	Q14108	950	SCARB2	Protein	Mix.C	RFU	LIMP II	Q14108
5102-55_3	SL005200	MICB	Q29980	4277	MICB	Protein	Mix.C	RFU	MICB	Q29980
5103-30_3	SL014288	MO2R1	Q8TD46	131450	CD200R1	Protein	Mix.C	RFU	MO2R1	Q8TD46
5104-57_3	SL005207	NKp46	O76036	9437	NCR1	Protein	Mix.C	RFU	NKp46	O76036
5105-2_3	SL005208	Nogo Receptor	Q9BZR6	65078	RTN4R	Protein	Mix.B	RFU	Nogo Receptor	Q9BZR6
5106-52_3	SL007356	NOTC2	Q04721	4853	NOTCH2	Protein	Mix.C	RFU	NOTC2	Q04721
5107-7_2	SL005703	Notch 1	P46531	4851	NOTCH1	Protein	Mix.B	RFU	Notch 1	P46531
5108-72_3	SL005209	Notch-3	Q9UM47	4854	NOTCH3	Protein	Mix.A	RFU	Notch-3	Q9UM47
5109-24_3	SL005210	Nr-CAM	Q92823	4897	NRCAM	Protein	Mix.C	RFU	Nr-CAM	Q92823
5110-84_3	SL009054	NRX1B	P58400	9378	NRXN1	Protein	Mix.C	RFU	NRX1B	P58400
5111-15_3	SL008728	NRX3B	Q9HDB5	9369	NRXN3	Protein	Mix.B	RFU	NRX3B	Q9HDB5
5112-73_3	SL014268	OX2G	P41217	4345	CD200	Protein	Mix.C	RFU	OX2G	P41217
5114-65_3	SL005212	Prolactin Receptor	P16471	5618	PRLR	Protein	Mix.B	RFU	Prolactin Receptor	P16471
5115-31_3	SL005213	RELT	Q969Z4	84957	RELT	Protein	Mix.C	RFU	RELT	Q969Z4
5116-62_2	SL007680	ROBO2	Q9HCK4	6092	ROBO2	Protein	Mix.B	RFU	ROBO2	Q9HCK4
5117-14_3	SL014148	ROBO3	Q96MS0	64221	ROBO3	Protein	Mix.C	RFU	ROBO3	Q96MS0
5118-74_2	SL008309	RTN4	Q9NQC3	57142	RTN4	Protein	Mix.A	RFU	RTN4	Q9NQC3
5122-92_2	SL005214	Semaphorin-6A	Q9H2E6	57556	SEMA6A	Protein	Mix.C	RFU	Semaphorin-6A	Q9H2E6
5124-69_3	SL005169	sICAM-5	Q9UMF0	7087	ICAM5	Protein	Mix.B	RFU	sICAM-5	Q9UMF0
5125-6_3	SL014292	SIG14	Q08ET2	100049587	SIGLEC14	Protein	Mix.B	RFU	SIG14	Q08ET2
5128-53_3	SL014228	SLAF6	Q96DU3	114836	SLAMF6	Protein	Mix.C	RFU	SLAF6	Q96DU3
5129-12_3	SL005221	SREC-I	Q14162	8578	SCARF1	Protein	Mix.B	RFU	SREC-I	Q14162
5130-67_3	SL005222	SREC-II	Q96GP6	91179	SCARF2	Protein	Mix.C	RFU	SREC-II	Q96GP6
5131-15_3	SL004863	TAJ	Q9NS68	55504	TNFRSF19	Protein	Mix.C	RFU	TAJ	Q9NS68
5132-71_3	SL005223	TCCR	Q6UWB1	9466	IL27RA	Protein	Mix.B	RFU	TCCR	Q6UWB1
5133-17_3	SL002078	TGF-b R II	P37173	7048	TGFBR2	Protein	Mix.C	RFU	TGF-b R II	P37173
5134-52_2	SL007547	TIMD3	Q8TDQ0	84868	HAVCR2	Protein	Mix.C	RFU	TIMD3	Q8TDQ0
5138-50_3	SL004366	TWEAKR	Q9NP84	51330	TNFRSF12A	Protein	Mix.C	RFU	TWEAKR	Q9NP84
5139-32_3	SL005230	UNC5H3	O95185	8633	UNC5C	Protein	Mix.B	RFU	UNC5H3	O95185
5140-56_3	SL005231	UNC5H4	Q6UXZ4	137970	UNC5D	Protein	Mix.C	RFU	UNC5H4	Q6UXZ4
5178-5_3	SL011406	PDE7A	Q13946	5150	PDE7A	Protein	Mix.C	RFU	PDE7A	Q13946
5183-53_3	SL016548	AMPK a1b1g1	Q13131 Q9Y478 P54619	5562 5564 5571	PRKAA1 PRKAB1 PRKAG1	Protein	Mix.C	RFU	AMPK a1b1g1	Q13131	Q9Y478	P54619
5193-51_3	SL002542	K-ras	P01116	3845	KRAS	Protein	Mix.C	RFU	K-ras	P01116
5196-7_3	SL006476	NMT1	P30419	4836	NMT1	Protein	Mix.C	RFU	NMT1	P30419
5201-50_4	SL016554	PDE9A	O76083	5152	PDE9A	Protein	Mix.C	RFU	PDE9A	O76083
5202-4_3	SL007373	PPID	Q08752	5481	PPID	Protein	Mix.C	RFU	PPID	Q08752
5204-13_3	SL005308	PSME3	P61289	10197	PSME3	Protein	Mix.C	RFU	PSME3	P61289
5223-59_3	SL015728	GCKR	Q14397	2646	GCKR	Protein	Mix.C	RFU	GCKR	Q14397
5225-50_3	SL016550	CK2-A1:B	P68400 P67870	1457 1460	CSNK2A1 CSNK2B	Protein	Mix.C	RFU	CK2-A1:B	P68400	P67870
5226-36_3	SL016551	CK2-A2:B	P19784 P67870	1459 1460	CSNK2A2 CSNK2B	Protein	Mix.C	RFU	CK2-A2:B	P19784	P67870
5227-60_3	SL006921	PDK1	Q15118	5163	PDK1	Protein	Mix.B	RFU	PDK1	Q15118
5228-25_2	SL006189	KIF23	Q02241	9493	KIF23	Protein	Mix.C	RFU	KIF23	Q02241
5229-90_3	SL014735	IMDH1	P20839	3614	IMPDH1	Protein	Mix.C	RFU	IMDH1	P20839
5230-99_3	SL016557	HMGR	P04035	3156	HMGCR	Protein	Mix.C	RFU	HMGR	P04035
5231-79_3	SL012707	PCSK9	Q8NBP7	255738	PCSK9	Protein	Mix.A	RFU	PCSK9	Q8NBP7
5236-2_3	SL007145	NR1D1	P20393	9572	NR1D1	Protein	Mix.C	RFU	NR1D1	P20393
5238-26_3	SL013928	PPIE	Q9UNP9	10450	PPIE	Protein	Mix.C	RFU	PPIE	Q9UNP9
5242-37_3	SL007237	MP2K4	P45985	6416	MAP2K4	Protein	Mix.B	RFU	MP2K4	P45985
5244-12_3	SL004716	JNK2	P45984	5601	MAPK9	Protein	Mix.C	RFU	JNK2	P45984
5245-40_5	SL016549	AMPK a2b2g1	P54646 O43741 P54619	5563 5565 5571	PRKAA2 PRKAB2 PRKAG1	Protein	Mix.C	RFU	AMPK a2b2g1	P54646	O43741	P54619
5246-64_3	SL005730	cGMP-stimulated PDE	O00408	5138	PDE2A	Protein	Mix.B	RFU	cGMP-stimulated PDE	O00408
5248-68_2	SL005793	Cyclophilin F	P30405	10105	PPIF	Protein	Mix.C	RFU	Cyclophilin F	P30405
5249-31_3	SL016566	DRAK2	O94768	9262	STK17B	Protein	Mix.B	RFU	DRAK2	O94768
5250-53_3	SL010928	IMDH2	P12268	3615	IMPDH2	Protein	Mix.B	RFU	IMDH2	P12268
5252-33_3	SL016555	PDE11	Q9HCR9	50940	PDE11A	Protein	Mix.B	RFU	PDE11	Q9HCR9
5254-69_3	SL016553	PDE3A	Q14432	5139	PDE3A	Protein	Mix.B	RFU	PDE3A	Q14432
5255-22_3	SL011404	PDE4D	Q08499	5144	PDE4D	Protein	Mix.B	RFU	PDE4D	Q08499
5256-86_3	SL011405	PDE5A	O76074	8654	PDE5A	Protein	Mix.B	RFU	PDE5A	O76074
5259-2_3	SL016567	TAK1-TAB1	O43318 Q15750	6885 10454	MAP3K7 TAB1	Protein	Mix.B	RFU	TAK1-TAB1	O43318	Q15750
5260-80_3	SL007181	TYK2	P29597	7297	TYK2	Protein	Mix.B	RFU	TYK2	P29597
5261-13_3	SL010488	ABL2	P42684	27	ABL2	Protein	Mix.B	RFU	ABL2	P42684
5262-57_3	SL014470	BCAR3	O75815	8412	BCAR3	Protein	Mix.B	RFU	BCAR3	O75815
5264-65_3	SL003520	calreticulin	P27797	811	CALR	Protein	Mix.B	RFU	calreticulin	P27797
5265-12_3	SL005725	GRB2-related adapter protein 2	O75791	9402	GRAP2	Protein	Mix.C	RFU	GRB2-related adapter protein 2	O75791
5268-49_3	SL003331	MMP-16	P51512	4325	MMP16	Protein	Mix.C	RFU	MMP-16	P51512
5272-55_2	SL014469	SHC1	P29353	6464	SHC1	Protein	Mix.B	RFU	SHC1	P29353
5280-68_5	SL016563	GHC2	Q9H1K4	83733	SLC25A18	Protein	Mix.C	RFU	GHC2	Q9H1K4
5301-7_3	SL000406	Eotaxin	P51671	6356	CCL11	Protein	Mix.B	RFU	Eotaxin	P51671
5307-12_3	SL004400	Coagulation Factor IXab	P00740	2158	F9	Protein	Mix.A	RFU	Coagulation Factor IXab	P00740
5308-89_2	SL000401	Elastase	P08246	1991	ELANE	Protein	Mix.B	RFU	Elastase	P08246
5312-49_3	SL000277	Apo E2	P02649	348	APOE	Protein	Mix.A	RFU	Apo E2	P02649
5316-54_3	SL000558	Prothrombin	P00734	2147	F2	Protein	Mix.A	RFU	Prothrombin	P00734
5317-3_3	SL007195	CD70	P32970	970	CD70	Protein	Mix.B	RFU	CD70	P32970
5335-73_3	SL003647	annexin VI	P08133	309	ANXA6	Protein	Mix.C	RFU	annexin VI	P08133
5337-64_3	SL004131	B7-2	P42081	942	CD86	Protein	Mix.C	RFU	B7-2	P42081
5339-49_3	SL004477	calgranulin B	P06702	6280	S100A9	Protein	Mix.C	RFU	calgranulin B	P06702
5340-24_3	SL003717	Caspase-10	Q92851	843	CASP10	Protein	Mix.B	RFU	Caspase-10	Q92851
5343-74_3	SL008703	CBPE	P16870	1363	CPE	Protein	Mix.C	RFU	CBPE	P16870
5345-51_3	SL006675	CKAP2	Q8WWK9	26586	CKAP2	Protein	Mix.C	RFU	CKAP2	Q8WWK9
5346-24_3	SL011808	CPNE1	Q99829	8904	CPNE1	Protein	Mix.B	RFU	CPNE1	Q99829
5347-59_3	SL000130	Cyclin B1	P14635	891	CCNB1	Protein	Mix.C	RFU	Cyclin B1	P14635
5349-69_3	SL006970	DLL1	O00548	28514	DLL1	Protein	Mix.B	RFU	DLL1	O00548
5351-52_3	SL004891	hnRNP A2/B1	P22626	3181	HNRNPA2B1	Protein	Mix.B	RFU	hnRNP A2/B1	P22626
5352-11_3	SL004145	HVEM	Q92956	8764	TNFRSF14	Protein	Mix.C	RFU	HVEM	Q92956
5354-11_3	SL000655	Keratin 18	P05783	3875	KRT18	Protein	Mix.C	RFU	Keratin 18	P05783
5355-69_3	SL004648	LIGHT	O43557	8740	TNFSF14	Protein	Mix.C	RFU	LIGHT	O43557
5356-2_3	SL003080	MIF	P14174	4282	MIF	Protein	Mix.B	RFU	MIF	P14174
5357-60_3	SL014113	NLGNX	Q8N0W4	57502	NLGN4X	Protein	Mix.C	RFU	NLGNX	Q8N0W4
5358-3_3	SL008574	OMD	Q99983	4958	OMD	Protein	Mix.B	RFU	OMD	Q99983
5359-65_3	SL002702	PIM1	P11309	5292	PIM1	Protein	Mix.C	RFU	PIM1	P11309
5363-51_3	SL010470	Semaphorin 3E	O15041	9723	SEMA3E	Protein	Mix.C	RFU	Semaphorin 3E	O15041
5364-7_3	SL007336	SET	Q01105	6418	SET	Protein	Mix.B	RFU	SET	Q01105
5383-14_3	SL004671	BAFF Receptor	Q96RJ3	115650	TNFRSF13C	Protein	Mix.B	RFU	BAFF Receptor	Q96RJ3
5384-67_3	SL016130	BRF-1	Q92994	2972	BRF1	Protein	Mix.C	RFU	BRF-1	Q92994
5400-52_3	SL003184	sLeptin R	P48357	3953	LEPR	Protein	Mix.B	RFU	sLeptin R	P48357
5404-53_3	SL004871	DR6	O75509	27242	TNFRSF21	Protein	Mix.B	RFU	DR6	O75509
5410-53_3	SL007295	CAD15	P55291	1013	CDH15	Protein	Mix.B	RFU	CAD15	P55291
5412-53_3	SL004134	CD27	P26842	939	CD27	Protein	Mix.A	RFU	CD27	P26842
5424-55_3	SL003690	RANK	Q9Y6Q6	8792	TNFRSF11A	Protein	Mix.B	RFU	RANK	Q9Y6Q6
5440-26_3	SL016870	TNNI2_RAT	P27768	None	Tnni2	Rat Protein	Mix.C	RFU	TNNI2_RAT	P27768
5441-67_3	SL016868	TNNI3_RAT	P23693	None	Tnni3	Rat Protein	Mix.C	RFU	TNNI3_RAT	P23693
5443-62_2	SL016872	ANF_RAT	P01161	None	Nppa	Rat Protein	Mix.C	RFU	ANF_RAT	P01161
5451-1_3	SL003166	ALCAM	Q13740	214	ALCAM	Protein	Mix.B	RFU	ALCAM	Q13740
5459-33_3	SL010456	CYTN	P01037	1469	CST1	Protein	Mix.B	RFU	CYTN	P01037
5468-67_3	SL011068	IL-17 RC	Q8NAC3	84818	IL17RC	Protein	Mix.C	RFU	IL-17 RC	Q8NAC3
5475-10_3	SL000553	PKC-B-II	P05771	5579	PRKCB	Protein	Mix.C	RFU	PKC-B-II	P05771
5476-66_3	SL000556	PKC-G	P05129	5582	PRKCG	Protein	Mix.C	RFU	PKC-G	P05129
5487-7_3	SL016928	SLAF7	Q9NQ25	57823	SLAMF7	Protein	Mix.C	RFU	SLAF7	Q9NQ25
5488-74_3	SL010516	SRCN1	P12931	6714	SRC	Protein	Mix.C	RFU	SRCN1	P12931
5489-18_3	SL010250	Stress-induced-phosphoprotein 1	P31948	10963	STIP1	Protein	Mix.B	RFU	Stress-induced-phosphoprotein 1	P31948
5490-53_3	SL010384	Testican-1	Q08629	6695	SPOCK1	Protein	Mix.B	RFU	Testican-1	Q08629
5491-12_3	SL010471	Testican-2	Q92563	9806	SPOCK2	Protein	Mix.B	RFU	Testican-2	Q92563
5494-52_3	SL009790	RUXF	P62306	6636	SNRPF	Protein	Mix.B	RFU	RUXF	P62306
