## Supplementary material for "Innate immune responses in patients treated with SBRT irradiation enhances prostate cancer remissions": Supp. Table 2 (part 1 of 2)

### Sheet: 1 hour
Supplementary Table 2. Reactome based longitudinal pathway analysis showing significantly dysregulated pathways at 1 h, 24 hours, 1-, 3- and 6-months following RT in the GU prostate cancer cohort
Pathway identifier	Pathway name	#Entities found	#Entities total	Entities ratio	Entities pValue	Entities FDR	#Reactions found	#Reactions total	Reactions ratio	Species identifier	Species name	Submitted entities found	Mapped entities	Found reaction identifiers
R-HSA-499943	Interconversion of nucleotide di- and triphosphates	4	30	0.00262307	5.78354e-05	0.0246929	8	33	0.00255933	9606	Homo sapiens	P22392;P00568;P04818;Q9H773	P22392;P00568;P04818;Q9H773	R-HSA-75125;R-HSA-73605;R-HSA-6786257;R-HSA-482621;R-HSA-110141;R-HSA-482619;R-HSA-73548;R-HSA-74220
	Target	Uniprot	Protein Name	Gene Name	p-value	FDR	FC	Log2(FC)
	NDP kinase B	P22392	Nucleoside diphosphate kinase B	NME2	0.043838	0.70173	1.3717	0.45593
	Myokinase human	P00568	Adenylate kinase isoenzyme 1	AK1	0.0035872	0.23332	1.6284	0.70347
	TS	P04818	Thymidylate synthase	TYMS	0.037195	0.66597	0.84498	-0.24301
	XTP3A	Q9H773	dCTP pyrophosphatase 1	DCTPP1	0.021908	0.60273	0.89645	-0.15771
R-HSA-449147	Signaling by Interleukins	12	456	0.0398706	6.02266e-05	0.0246929	97	493	0.0382348	9606	Homo sapiens	Q9HC73;Q01344;P00915;P61088;P01579;P62979;P08254;P60900;P42081;O75582;P25786;P31785	Q9HC73;Q01344;P00915;P61088;P01579;P62979;P08254;P60900;P42081;O75582;P25786;P31785	R-HSA-452100;R-HSA-452097;R-HSA-8983425;R-HSA-8983424;R-HSA-450063;R-HSA-452108;R-HSA-914182;R-HSA-8985988;R-HSA-198669;R-HSA-452122;R-HSA-913424;R-HSA-8963734;R-HSA-913451;R-HSA-450337;R-HSA-879909;R-HSA-6786124;R-HSA-879910;R-HSA-450346;R-HSA-879907;R-HSA-8937656;R-HSA-451895;R-HSA-879934;R-HSA-879930;R-HSA-9025969;R-HSA-879925;R-HSA-913456;R-HSA-6786095;R-HSA-6786092;R-HSA-879942;R-HSA-5684250;R-HSA-921155;R-HSA-508247;R-HSA-8983003;R-HSA-6786096;R-HSA-451418;R-HSA-449115;R-HSA-451942;R-HSA-919404;R-HSA-5684273;R-HSA-198756;R-HSA-6786058;R-HSA-9006844;R-HSA-912757;R-HSA-914036;R-HSA-508282;R-HSA-6786072;R-HSA-912527;R-HSA-508292;R-HSA-8983309;R-HSA-6789615;R-HSA-8983299;R-HSA-8983298;R-HSA-9006850;R-HSA-1295519;R-HSA-450187;R-HSA-8983300;R-HSA-1295516;R-HSA-9006873;R-HSA-8983059;R-HSA-446877;R-HSA-8983061;R-HSA-8983063;R-HSA-9006870;R-HSA-449958;R-HSA-209063;R-HSA-8985900;R-HSA-209061;R-HSA-8948015;R-HSA-1295540;R-HSA-909738;R-HSA-8983077;R-HSA-9009700;R-HSA-8983335;R-HSA-8983078;R-HSA-8985914;R-HSA-8948018;R-HSA-8985929;R-HSA-8983371;R-HSA-8983374;R-HSA-8983384;R-HSA-913374;R-HSA-9006431;R-HSA-8948063;R-HSA-8950623;R-HSA-913370;R-HSA-8983378;R-HSA-199910;R-HSA-8948066;R-HSA-6785165;R-HSA-8983394;R-HSA-453111;R-HSA-453104;R-HSA-168184;R-HSA-8985973;R-HSA-199935;R-HSA-452091;R-HSA-912627
	Target	Uniprot	Protein Name	Gene Name	p-value	FDR	FC	Log2(FC)
	TSLP R	Q9HC73	Cytokine receptor-like factor 2	CRLF2	0.044049	0.70173	1.0952	0.13126
	IL-5 Ra	Q01344	Interleukin-5 receptor subunit alpha	IL5RA	0.035647	0.65919	0.80307	-0.31641
	Carbonic anhydrase I	P00915	Carbonic anhydrase 1	CA1	0.0062235	0.25072	1.6407	0.71434
	UBE2N	P61088	Ubiquitin-conjugating enzyme E2 N	UBE2N	0.0048944	0.23332	1.5644	0.64564
	IFN-g	P01579	Interferon gamma	IFNG	0.0025695	0.23332	1.2643	0.33833
	Ubiquitin1	P62979	Ubiquitin-40S ribosomal protein S27a	RPS27A	0.0048875	0.23332	1.3966	0.48189
	MMP-3	P08254	Stromelysin-1	MMP3	0.0012105	0.23332	0.74157	-0.43134
	PSA6	P60900	Proteasome subunit alpha type-6	PSMA6	0.0013597	0.23332	1.1949	0.25692
	B7-2	P42081	T-lymphocyte activation antigen CD86	CD86	0.048576	0.71161	1.2847	0.36144
	RSK-like protein kinase	O75582	Ribosomal protein S6 kinase alpha-5	RPS6KA5	0.026657	0.63424	1.1903	0.25133
	PSA1	P25786	Proteasome subunit alpha type-1	PSMA1	0.02402	0.62809	1.0548	0.076909
	IL-2 sRg	P31785	Cytokine receptor common subunit gamma	IL2RG	0.0052397	0.23641	1.2705	0.34536
R-HSA-168256	Immune System	30	2246	0.19638	9.35334e-05	0.0250424	231	1557	0.120754	9606	Homo sapiens	P50395;Q9Y6W8;P30041;Q9UMF0;O75582;Q01344;P61088;P63000;P68036;P04040;Q99829;P01579;P22079;P62979;Q9BZM4;Q9UQ80;P25786;Q14974;Q9HC73;P31946;P22392;P42081;P31785;P00915;P00734;P07384;P08254;P60900;P25774;P02794	P50395;P30041;Q9UMF0;O75582;Q01344;P61088;P63000;P68036;P04040;Q99829;P01579;P22079;P62979;Q9BZM4;Q9UQ80;P25786;Q14974;Q9HC73;P31946;P22392;Q9Y6W8-1;P42081;P31785;P00915;P00734;P07384;P08254;P60900;P25774;P02794	R-HSA-741386;R-HSA-688136;R-HSA-452100;R-HSA-688137;R-HSA-452097;R-HSA-450063;R-HSA-452108;R-HSA-936960;R-HSA-198669;R-HSA-936991;R-HSA-936986;R-HSA-936475;R-HSA-177690;R-HSA-452122;R-HSA-913424;R-HSA-177692;R-HSA-8963734;R-HSA-389158;R-HSA-913451;R-HSA-741411;R-HSA-6786124;R-HSA-5668454;R-HSA-8937656;R-HSA-913456;R-HSA-913993;R-HSA-6786095;R-HSA-6786092;R-HSA-5684250;R-HSA-6800426;R-HSA-921155;R-HSA-1678920;R-HSA-937050;R-HSA-6800434;R-HSA-6786096;R-HSA-449115;R-HSA-9013974;R-HSA-983150;R-HSA-5684273;R-HSA-198756;R-HSA-5668414;R-HSA-2130504;R-HSA-983140;R-HSA-8852716;R-HSA-6786058;R-HSA-9013990;R-HSA-9006844;R-HSA-914036;R-HSA-983157;R-HSA-983156;R-HSA-937075;R-HSA-983153;R-HSA-983152;R-HSA-6786072;R-HSA-912527;R-HSA-1295519;R-HSA-450187;R-HSA-1295516;R-HSA-389788;R-HSA-8983059;R-HSA-2197690;R-HSA-1678981;R-HSA-8983061;R-HSA-8983063;R-HSA-209063;R-HSA-209061;R-HSA-1295540;R-HSA-8983077;R-HSA-9009700;R-HSA-8983078;R-HSA-2213017;R-HSA-2424476;R-HSA-388814;R-HSA-5624473;R-HSA-388809;R-HSA-388808;R-HSA-9014342;R-HSA-847070;R-HSA-388817;R-HSA-450259;R-HSA-202453;R-HSA-5668481;R-HSA-877269;R-HSA-388829;R-HSA-388831;R-HSA-3249386;R-HSA-388830;R-HSA-918224;R-HSA-5668534;R-HSA-389348;R-HSA-389350;R-HSA-388833;R-HSA-199910;R-HSA-388832;R-HSA-442592;R-HSA-6785165;R-HSA-389352;R-HSA-389354;R-HSA-877308;R-HSA-975103;R-HSA-975097;R-HSA-168184;R-HSA-199935;R-HSA-909552;R-HSA-5668520;R-HSA-912627;R-HSA-975118;R-HSA-389381;R-HSA-8983425;R-HSA-8983424;R-HSA-914182;R-HSA-8985988;R-HSA-1168640;R-HSA-9645442;R-HSA-1168643;R-HSA-5362500;R-HSA-5607757;R-HSA-5607756;R-HSA-975122;R-HSA-975147;R-HSA-202534;R-HSA-450337;R-HSA-879909;R-HSA-879910;R-HSA-450346;R-HSA-879907;R-HSA-450358;R-HSA-990526;R-HSA-451895;R-HSA-2130194;R-HSA-2130706;R-HSA-879934;R-HSA-879930;R-HSA-9025969;R-HSA-879925;R-HSA-2730856;R-HSA-198983;R-HSA-392513;R-HSA-8855490;R-HSA-879942;R-HSA-508247;R-HSA-8983003;R-HSA-688985;R-HSA-451418;R-HSA-451942;R-HSA-919404;R-HSA-5607728;R-HSA-5607731;R-HSA-8948709;R-HSA-2730840;R-HSA-5607725;R-HSA-912757;R-HSA-5607724;R-HSA-3134804;R-HSA-508282;R-HSA-508292;R-HSA-2029469;R-HSA-8983309;R-HSA-2029466;R-HSA-2029467;R-HSA-2029465;R-HSA-6789615;R-HSA-199050;R-HSA-1169307;R-HSA-8983299;R-HSA-8983298;R-HSA-9006850;R-HSA-8983300;R-HSA-2130349;R-HSA-9628444;R-HSA-2029456;R-HSA-9006873;R-HSA-2029454;R-HSA-2029451;R-HSA-446877;R-HSA-9006870;R-HSA-449958;R-HSA-2730889;R-HSA-706479;R-HSA-8985900;R-HSA-8948015;R-HSA-909738;R-HSA-8983335;R-HSA-2730904;R-HSA-873919;R-HSA-873918;R-HSA-936381;R-HSA-8985914;R-HSA-8948018;R-HSA-8985929;R-HSA-9645394;R-HSA-8983371;R-HSA-1236948;R-HSA-8983374;R-HSA-936390;R-HSA-873924;R-HSA-873927;R-HSA-873926;R-HSA-873921;R-HSA-3134946;R-HSA-9645406;R-HSA-873922;R-HSA-168915;R-HSA-8983384;R-HSA-913374;R-HSA-1236935;R-HSA-9006431;R-HSA-8948063;R-HSA-8950623;R-HSA-913370;R-HSA-8983378;R-HSA-936942;R-HSA-9706354;R-HSA-1176059;R-HSA-8948066;R-HSA-1169402;R-HSA-8983394;R-HSA-6798743;R-HSA-453111;R-HSA-6798739;R-HSA-9645414;R-HSA-936952;R-HSA-453104;R-HSA-1236970;R-HSA-6798751;R-HSA-936951;R-HSA-6798749;R-HSA-6798748;R-HSA-8985973;R-HSA-936947;R-HSA-452091;R-HSA-6798745
	Target	Uniprot	Protein Name	Gene Name	p-value	FDR	FC	Log2(FC)
	Rab GDP dissociation inhibitor beta	P50395	Rab GDP dissociation inhibitor beta	GDI2	0.03306	0.65919	1.239	0.30916
	ICOS	Q9Y6W8	Inducible T-cell costimulator	ICOS	0.048264	0.71161	1.1407	0.18994
	Peroxiredoxin-6	P30041	Peroxiredoxin-6	PRDX6	0.0025779	0.23332	1.4401	0.52619
	sICAM-5	Q9UMF0	Intercellular adhesion molecule 5	ICAM5	0.015255	0.47799	0.85776	-0.22135
	RSK-like protein kinase	O75582	Ribosomal protein S6 kinase alpha-5	RPS6KA5	0.026657	0.63424	1.1903	0.25133
	IL-5 Ra	Q01344	Interleukin-5 receptor subunit alpha	IL5RA	0.035647	0.65919	0.80307	-0.31641
	UBE2N	P61088	Ubiquitin-conjugating enzyme E2 N	UBE2N	0.0048944	0.23332	1.5644	0.64564
	RAC1	P63000	Ras-related C3 botulinum toxin substrate 1	RAC1	0.025614	0.62809	1.234	0.30334
	UB2L3	P68036	Ubiquitin-conjugating enzyme E2 L3	UBE2L3	0.0015858	0.23332	1.3288	0.41012
	Catalase	P04040	Catalase	CAT	0.0020372	0.23332	1.6773	0.74618
	CPNE1	Q99829	Copine-1	CPNE1	0.023013	0.61807	1.2559	0.32877
	IFN-g	P01579	Interferon gamma	IFNG	0.0025695	0.23332	1.2643	0.33833
	PERL	P22079	Lactoperoxidase	LPO	0.020383	0.58954	0.78545	-0.34841
	Ubiquitin1	P62979	Ubiquitin-40S ribosomal protein S27a	RPS27A	0.0048875	0.23332	1.3966	0.48189
	ULBP-3	Q9BZM4	UL16-binding protein 3	ULBP3	0.013426	0.45894	1.1595	0.21356
	PA2G4	Q9UQ80	Proliferation-associated protein 2G4	PA2G4	0.0028445	0.23332	1.4221	0.50802
	PSA1	P25786	Proteasome subunit alpha type-1	PSMA1	0.02402	0.62809	1.0548	0.076909
	IMB1	Q14974	Importin subunit beta-1	KPNB1	0.0028943	0.23332	1.5841	0.66365
	TSLP R	Q9HC73	Cytokine receptor-like factor 2	CRLF2	0.044049	0.70173	1.0952	0.13126
	14-3-3	P31946	14-3-3 protein beta/alpha	YWHAB	0.044473	0.70173	0.89908	-0.15348
	NDP kinase B	P22392	Nucleoside diphosphate kinase B	NME2	0.043838	0.70173	1.3717	0.45593
	B7-2	P42081	T-lymphocyte activation antigen CD86	CD86	0.048576	0.71161	1.2847	0.36144
	IL-2 sRg	P31785	Cytokine receptor common subunit gamma	IL2RG	0.0052397	0.23641	1.2705	0.34536
	Carbonic anhydrase I	P00915	Carbonic anhydrase 1	CA1	0.0062235	0.25072	1.6407	0.71434
	Prothrombin	P00734	Prothrombin	F2	0.030941	0.65919	0.85324	-0.22897
	Calpain I	P07384	Calpain-1 catalytic subunit	CAPN1	0.026989	0.63424	1.1127	0.15406
	MMP-3	P08254	Stromelysin-1	MMP3	0.0012105	0.23332	0.74157	-0.43134
	PSA6	P60900	Proteasome subunit alpha type-6	PSMA6	0.0013597	0.23332	1.1949	0.25692
	Cathepsin S	P25774	Cathepsin S	CTSS	0.039207	0.67009	0.88998	-0.16816
	Ferritin	P02794	Ferritin heavy chain	FTH1	0.048098	0.71161	1.5975	0.67582
R-HSA-1257604	PIP3 activates AKT signaling	9	279	0.0243945	0.000122158	0.0250424	11	86	0.00666977	9606	Homo sapiens	O43320;Q9Y6W8;P68400;P63000;P62979;P15514;P60900;P42081;P25786	O43320;P68400;P63000;Q9Y6W8-1;P62979;P15514;P60900;P42081;P25786	R-HSA-2316434;R-HSA-6807206;R-HSA-8851011;R-HSA-6807106;R-HSA-8850945;R-HSA-8850992;R-HSA-8948832;R-HSA-6807118;R-HSA-6807134;R-HSA-8948775;R-HSA-114542
	Target	Uniprot	Protein Name	Gene Name	p-value	FDR	FC	Log2(FC)
	FGF-16	O43320	Fibroblast growth factor 16	FGF16	0.027912	0.64255	1.2149	0.2808
	ICOS	Q9Y6W8	Inducible T-cell costimulator	ICOS	0.048264	0.71161	1.1407	0.18994
	CK2-A1B	P68400	Casein kinase II subunit alpha	CSNK2A1	0.003791	0.23332	1.7485	0.80612
	RAC1	P63000	Ras-related C3 botulinum toxin substrate 1	RAC1	0.025614	0.62809	1.234	0.30334
	Ubiquitin1	P62979	Ubiquitin-40S ribosomal protein S27a	RPS27A	0.0048875	0.23332	1.3966	0.48189
	AREG	P15514	Amphiregulin	AREG	0.00099458	0.23332	1.5898	0.66884
	PSA6	P60900	Proteasome subunit alpha type-6	PSMA6	0.0013597	0.23332	1.1949	0.25692
	B7-2	P42081	T-lymphocyte activation antigen CD86	CD86	0.048576	0.71161	1.2847	0.36144
	PSA1	P25786	Proteasome subunit alpha type-1	PSMA1	0.02402	0.62809	1.0548	0.076909
R-HSA-9006925	Intracellular signaling by second messengers	9	319	0.0278919	0.000327985	0.045292	11	114	0.00884132	9606	Homo sapiens	O43320;Q9Y6W8;P68400;P63000;P62979;P15514;P60900;P42081;P25786	O43320;P68400;P63000;Q9Y6W8-1;P62979;P15514;P60900;P42081;P25786	R-HSA-2316434;R-HSA-6807206;R-HSA-8851011;R-HSA-6807106;R-HSA-8850945;R-HSA-8850992;R-HSA-8948832;R-HSA-6807118;R-HSA-6807134;R-HSA-8948775;R-HSA-114542
	Target	Uniprot	Protein Name	Gene Name	p-value	FDR	FC	Log2(FC)
	FGF-16	O43320	Fibroblast growth factor 16	FGF16	0.027912	0.64255	1.2149	0.2808
	ICOS	Q9Y6W8	Inducible T-cell costimulator	ICOS	0.048264	0.71161	1.1407	0.18994
	CK2-A1B	P68400	Casein kinase II subunit alpha	CSNK2A1	0.003791	0.23332	1.7485	0.80612
	RAC1	P63000	Ras-related C3 botulinum toxin substrate 1	RAC1	0.025614	0.62809	1.234	0.30334
	Ubiquitin1	P62979	Ubiquitin-40S ribosomal protein S27a	RPS27A	0.0048875	0.23332	1.3966	0.48189
	AREG	P15514	Amphiregulin	AREG	0.00099458	0.23332	1.5898	0.66884
	PSA6	P60900	Proteasome subunit alpha type-6	PSMA6	0.0013597	0.23332	1.1949	0.25692
	B7-2	P42081	T-lymphocyte activation antigen CD86	CD86	0.048576	0.71161	1.2847	0.36144
	PSA1	P25786	Proteasome subunit alpha type-1	PSMA1	0.02402	0.62809	1.0548	0.076909
R-HSA-2219530	Constitutive Signaling by Aberrant PI3K in Cancer	5	89	0.00778176	0.0003759	0.045292	1	2	0.000155111	9606	Homo sapiens	O43320;Q9Y6W8;P63000;P15514;P42081	O43320;P63000;Q9Y6W8-1;P15514;P42081	R-HSA-2400009
	Target	Uniprot	Protein Name	Gene Name	p-value	FDR	FC	Log2(FC)
	FGF-16	O43320	Fibroblast growth factor 16	FGF16	0.027912	0.64255	1.2149	0.2808
	ICOS	Q9Y6W8	Inducible T-cell costimulator	ICOS	0.048264	0.71161	1.1407	0.18994
	RAC1	P63000	Ras-related C3 botulinum toxin substrate 1	RAC1	0.025614	0.62809	1.234	0.30334
	AREG	P15514	Amphiregulin	AREG	0.00099458	0.23332	1.5898	0.66884
	B7-2	P42081	T-lymphocyte activation antigen CD86	CD86	0.048576	0.71161	1.2847	0.36144
R-HSA-6798695	Neutrophil degranulation	11	480	0.041969	0.000410838	0.045292	8	10	0.000775555	9606	Homo sapiens	P50395;Q14974;P22392;P63000;P04040;Q99829;P30041;P07384;P25774;P02794;Q9UQ80	P50395;Q14974;P22392;P63000;P04040;Q99829;P30041;P07384;P25774;P02794;Q9UQ80	R-HSA-6798743;R-HSA-6798739;R-HSA-6800434;R-HSA-6798751;R-HSA-6798749;R-HSA-6798748;R-HSA-6800426;R-HSA-6798745
	Target	Uniprot	Protein Name	Gene Name	p-value	FDR	FC	Log2(FC)
	Rab GDP dissociation inhibitor beta	P50395	Rab GDP dissociation inhibitor beta	GDI2	0.03306	0.65919	1.239	0.30916
	IMB1	Q14974	Importin subunit beta-1	KPNB1	0.0028943	0.23332	1.5841	0.66365
	NDP kinase B	P22392	Nucleoside diphosphate kinase B	NME2	0.043838	0.70173	1.3717	0.45593
	RAC1	P63000	Ras-related C3 botulinum toxin substrate 1	RAC1	0.025614	0.62809	1.234	0.30334
	Catalase	P04040	Catalase	CAT	0.0020372	0.23332	1.6773	0.74618
	CPNE1	Q99829	Copine-1	CPNE1	0.023013	0.61807	1.2559	0.32877
	Peroxiredoxin-6	P30041	Peroxiredoxin-6	PRDX6	0.0025779	0.23332	1.4401	0.52619
	Calpain I	P07384	Calpain-1 catalytic subunit	CAPN1	0.026989	0.63424	1.1127	0.15406
	Cathepsin S	P25774	Cathepsin S	CTSS	0.039207	0.67009	0.88998	-0.16816
	Ferritin	P02794	Ferritin heavy chain	FTH1	0.048098	0.71161	1.5975	0.67582
	PA2G4	Q9UQ80	Proliferation-associated protein 2G4	PA2G4	0.0028445	0.23332	1.4221	0.50802
R-HSA-162909	Host Interactions of HIV factors	6	144	0.0125907	0.000471605	0.045292	18	54	0.00418799	9606	Homo sapiens	Q14974;P62826;P63000;P62979;P60900;P25786	Q14974;P62826;P63000;P62979;P60900;P25786	R-HSA-180739;R-HSA-180736;R-HSA-180710;R-HSA-165028;R-HSA-180709;R-HSA-165034;R-HSA-180687;R-HSA-165043;R-HSA-165047;R-HSA-180725;R-HSA-180597;R-HSA-180603;R-HSA-180728;R-HSA-200952;R-HSA-165055;R-HSA-180732;R-HSA-180540;R-HSA-180573
	Target	Uniprot	Protein Name	Gene Name	p-value	FDR	FC	Log2(FC)
	IMB1	Q14974	Importin subunit beta-1	KPNB1	0.0028943	0.23332	1.5841	0.66365
	RAN	P62826	GTP-binding nuclear protein Ran	RAN	0.0035636	0.23332	1.8801	0.91079
	RAC1	P63000	Ras-related C3 botulinum toxin substrate 1	RAC1	0.025614	0.62809	1.234	0.30334
	Ubiquitin1	P62979	Ubiquitin-40S ribosomal protein S27a	RPS27A	0.0048875	0.23332	1.3966	0.48189
	PSA6	P60900	Proteasome subunit alpha type-6	PSMA6	0.0013597	0.23332	1.1949	0.25692
	PSA1	P25786	Proteasome subunit alpha type-1	PSMA1	0.02402	0.62809	1.0548	0.076909
R-HSA-5683057	MAPK family signaling cascades	9	338	0.0295532	0.000497715	0.045292	31	122	0.00946177	9606	Homo sapiens	O43320;Q01344;P31946;P63000;P62979;P15514;P60900;P31785;P25786	O43320;Q01344;P31946;P63000;P62979;P15514;P60900;P31785;P25786	R-HSA-5672980;R-HSA-5672978;R-HSA-5675417;R-HSA-9657603;R-HSA-5672966;R-HSA-5672965;R-HSA-9657606;R-HSA-5672960;R-HSA-5672961;R-HSA-9653514;R-HSA-389788;R-HSA-5672972;R-HSA-5672973;R-HSA-9657608;R-HSA-5687112;R-HSA-9658445;R-HSA-5672969;R-HSA-5672950;R-HSA-5672951;R-HSA-9653108;R-HSA-5658430;R-HSA-5672958;R-HSA-5627775;R-HSA-5672957;R-HSA-9657599;R-HSA-5672954;R-HSA-5658424;R-HSA-5674022;R-HSA-5675431;R-HSA-5687081;R-HSA-5675433
	Target	Uniprot	Protein Name	Gene Name	p-value	FDR	FC	Log2(FC)
	FGF-16	O43320	Fibroblast growth factor 16	FGF16	0.027912	0.64255	1.2149	0.2808
	IL-5 Ra	Q01344	Interleukin-5 receptor subunit alpha	IL5RA	0.035647	0.65919	0.80307	-0.31641
	2014-03-03	P31946	14-3-3 protein beta/alpha	YWHAB	0.044473	0.70173	0.89908	-0.15348
	RAC1	P63000	Ras-related C3 botulinum toxin substrate 1	RAC1	0.025614	0.62809	1.234	0.30334
	Ubiquitin1	P62979	Ubiquitin-40S ribosomal protein S27a	RPS27A	0.0048875	0.23332	1.3966	0.48189
	AREG	P15514	Amphiregulin	AREG	0.00099458	0.23332	1.5898	0.66884
	PSA6	P60900	Proteasome subunit alpha type-6	PSMA6	0.0013597	0.23332	1.1949	0.25692
	IL-2 sRg	P31785	Cytokine receptor common subunit gamma	IL2RG	0.0052397	0.23641	1.2705	0.34536
	PSA1	P25786	Proteasome subunit alpha type-1	PSMA1	0.02402	0.62809	1.0548	0.076909
R-HSA-15869	Metabolism of nucleotides	5	103	0.00900586	0.000724837	0.0594366	10	134	0.0103924	9606	Homo sapiens	P30566;P22392;P00568;P04818;Q9H773	P30566;P22392;P00568;P04818;Q9H773	R-HSA-75125;R-HSA-73605;R-HSA-73828;R-HSA-6786257;R-HSA-73800;R-HSA-482621;R-HSA-110141;R-HSA-482619;R-HSA-73548;R-HSA-74220
	Target	Uniprot	Protein Name	Gene Name	p-value	FDR	FC	Log2(FC)
	PUR8	P30566	Adenylosuccinate lyase	ADSL	0.014292	0.46061	1.6416	0.71507
	NDP kinase B	P22392	Nucleoside diphosphate kinase B	NME2	0.043838	0.70173	1.3717	0.45593
	Myokinase human	P00568	Adenylate kinase isoenzyme 1	AK1	0.0035872	0.23332	1.6284	0.70347
	TS	P04818	Thymidylate synthase	TYMS	0.037195	0.66597	0.84498	-0.24301
	XTP3A	Q9H773	dCTP pyrophosphatase 1	DCTPP1	0.021908	0.60273	0.89645	-0.15771
R-HSA-5673001	RAF/MAP kinase cascade	8	292	0.0255312	0.000863931	0.0609165	27	75	0.00581666	9606	Homo sapiens	O43320;Q01344;P31946;P62979;P15514;P60900;P31785;P25786	O43320;Q01344;P31946;P62979;P15514;P60900;P31785;P25786	R-HSA-5672980;R-HSA-5672978;R-HSA-5675417;R-HSA-9657603;R-HSA-5672966;R-HSA-5672965;R-HSA-9657606;R-HSA-5672960;R-HSA-5672961;R-HSA-9653514;R-HSA-5672972;R-HSA-5672973;R-HSA-9657608;R-HSA-9658445;R-HSA-5672969;R-HSA-5672950;R-HSA-5672951;R-HSA-9653108;R-HSA-5658430;R-HSA-5672958;R-HSA-5672957;R-HSA-9657599;R-HSA-5672954;R-HSA-5658424;R-HSA-5674022;R-HSA-5675431;R-HSA-5675433
	Target	Uniprot	Protein Name	Gene Name	p-value	FDR	FC	Log2(FC)
	FGF-16	O43320	Fibroblast growth factor 16	FGF16	0.027912	0.64255	1.2149	0.2808
	IL-5 Ra	Q01344	Interleukin-5 receptor subunit alpha	IL5RA	0.035647	0.65919	0.80307	-0.31641
	2014-03-03	P31946	14-3-3 protein beta/alpha	YWHAB	0.044473	0.70173	0.89908	-0.15348
	Ubiquitin1	P62979	Ubiquitin-40S ribosomal protein S27a	RPS27A	0.0048875	0.23332	1.3966	0.48189
	AREG	P15514	Amphiregulin	AREG	0.00099458	0.23332	1.5898	0.66884
	PSA6	P60900	Proteasome subunit alpha type-6	PSMA6	0.0013597	0.23332	1.1949	0.25692
	IL-2 sRg	P31785	Cytokine receptor common subunit gamma	IL2RG	0.0052397	0.23641	1.2705	0.34536
	PSA1	P25786	Proteasome subunit alpha type-1	PSMA1	0.02402	0.62809	1.0548	0.076909
R-HSA-168249	Innate Immune System	18	1187	0.103786	0.000895832	0.0609165	89	666	0.0516519	9606	Homo sapiens	Q14974;P50395;P22392;P30041;O75582;P61088;P00734;P63000;P04040;Q99829;P07384;P22079;P62979;P60900;P25774;Q9UQ80;P25786;P02794	Q14974;P50395;P22392;P30041;O75582;P61088;P00734;P63000;P04040;Q99829;P07384;P22079;P62979;P60900;P25774;Q9UQ80;P25786;P02794	R-HSA-975118;R-HSA-741386;R-HSA-688136;R-HSA-688137;R-HSA-2029469;R-HSA-2029466;R-HSA-2029467;R-HSA-2029465;R-HSA-9628444;R-HSA-936960;R-HSA-2029456;R-HSA-198669;R-HSA-2029454;R-HSA-9645442;R-HSA-936991;R-HSA-936986;R-HSA-5362500;R-HSA-936475;R-HSA-2029451;R-HSA-5607757;R-HSA-177690;R-HSA-5607756;R-HSA-2197690;R-HSA-975122;R-HSA-1678981;R-HSA-177692;R-HSA-2730889;R-HSA-975147;R-HSA-202534;R-HSA-706479;R-HSA-450337;R-HSA-741411;R-HSA-450346;R-HSA-450358;R-HSA-2730904;R-HSA-990526;R-HSA-2130194;R-HSA-936381;R-HSA-2213017;R-HSA-2424476;R-HSA-9645394;R-HSA-2730856;R-HSA-8855490;R-HSA-936390;R-HSA-5684250;R-HSA-5624473;R-HSA-3134946;R-HSA-9645406;R-HSA-6800426;R-HSA-9014342;R-HSA-168915;R-HSA-1678920;R-HSA-847070;R-HSA-688985;R-HSA-937050;R-HSA-6800434;R-HSA-450259;R-HSA-3249386;R-HSA-918224;R-HSA-9013974;R-HSA-936942;R-HSA-5607728;R-HSA-199910;R-HSA-5607731;R-HSA-442592;R-HSA-5684273;R-HSA-198756;R-HSA-8852716;R-HSA-8948709;R-HSA-9013990;R-HSA-6798743;R-HSA-975103;R-HSA-2730840;R-HSA-6798739;R-HSA-9645414;R-HSA-936952;R-HSA-975097;R-HSA-6798751;R-HSA-5607725;R-HSA-5607724;R-HSA-936951;R-HSA-6798749;R-HSA-168184;R-HSA-6798748;R-HSA-3134804;R-HSA-199935;R-HSA-937075;R-HSA-936947;R-HSA-6798745
	Target	Uniprot	Protein Name	Gene Name	p-value	FDR	FC	Log2(FC)
	IMB1	Q14974	Importin subunit beta-1	KPNB1	0.0028943	0.23332	1.5841	0.66365
	Rab GDP dissociation inhibitor beta	P50395	Rab GDP dissociation inhibitor beta	GDI2	0.03306	0.65919	1.239	0.30916
	NDP kinase B	P22392	Nucleoside diphosphate kinase B	NME2	0.043838	0.70173	1.3717	0.45593
	Peroxiredoxin-6	P30041	Peroxiredoxin-6	PRDX6	0.0025779	0.23332	1.4401	0.52619
	RSK-like protein kinase	O75582	Ribosomal protein S6 kinase alpha-5	RPS6KA5	0.026657	0.63424	1.1903	0.25133
	UBE2N	P61088	Ubiquitin-conjugating enzyme E2 N	UBE2N	0.0048944	0.23332	1.5644	0.64564
	Prothrombin	P00734	Prothrombin	F2	0.030941	0.65919	0.85324	-0.22897
	RAC1	P63000	Ras-related C3 botulinum toxin substrate 1	RAC1	0.025614	0.62809	1.234	0.30334
	Catalase	P04040	Catalase	CAT	0.0020372	0.23332	1.6773	0.74618
	CPNE1	Q99829	Copine-1	CPNE1	0.023013	0.61807	1.2559	0.32877
	Calpain I	P07384	Calpain-1 catalytic subunit	CAPN1	0.026989	0.63424	1.1127	0.15406
	PERL	P22079	Lactoperoxidase	LPO	0.020383	0.58954	0.78545	-0.34841
	Ubiquitin1	P62979	Ubiquitin-40S ribosomal protein S27a	RPS27A	0.0048875	0.23332	1.3966	0.48189
	PSA6	P60900	Proteasome subunit alpha type-6	PSMA6	0.0013597	0.23332	1.1949	0.25692
	Cathepsin S	P25774	Cathepsin S	CTSS	0.039207	0.67009	0.88998	-0.16816
	PA2G4	Q9UQ80	Proliferation-associated protein 2G4	PA2G4	0.0028445	0.23332	1.4221	0.50802
	PSA1	P25786	Proteasome subunit alpha type-1	PSMA1	0.02402	0.62809	1.0548	0.076909
	Ferritin	P02794	Ferritin heavy chain	FTH1	0.048098	0.71161	1.5975	0.67582
R-HSA-5684996	MAPK1/MAPK3 signaling	8	299	0.0261432	0.00100521	0.0633284	27	82	0.00635955	9606	Homo sapiens	O43320;Q01344;P31946;P62979;P15514;P60900;P31785;P25786	O43320;Q01344;P31946;P62979;P15514;P60900;P31785;P25786	R-HSA-5672980;R-HSA-5672978;R-HSA-5675417;R-HSA-9657603;R-HSA-5672966;R-HSA-5672965;R-HSA-9657606;R-HSA-5672960;R-HSA-5672961;R-HSA-9653514;R-HSA-5672972;R-HSA-5672973;R-HSA-9657608;R-HSA-9658445;R-HSA-5672969;R-HSA-5672950;R-HSA-5672951;R-HSA-9653108;R-HSA-5658430;R-HSA-5672958;R-HSA-5672957;R-HSA-9657599;R-HSA-5672954;R-HSA-5658424;R-HSA-5674022;R-HSA-5675431;R-HSA-5675433
	Target	Uniprot	Protein Name	Gene Name	p-value	FDR	FC	Log2(FC)
	FGF-16	O43320	Fibroblast growth factor 16	FGF16	0.027912	0.64255	1.2149	0.2808
	IL-5 Ra	Q01344	Interleukin-5 receptor subunit alpha	IL5RA	0.035647	0.65919	0.80307	-0.31641
	14-3-3	P31946	14-3-3 protein beta/alpha	YWHAB	0.044473	0.70173	0.89908	-0.15348
	Ubiquitin1	P62979	Ubiquitin-40S ribosomal protein S27a	RPS27A	0.0048875	0.23332	1.3966	0.48189
	AREG	P15514	Amphiregulin	AREG	0.00099458	0.23332	1.5898	0.66884
	PSA6	P60900	Proteasome subunit alpha type-6	PSMA6	0.0013597	0.23332	1.1949	0.25692
	IL-2 sRg	P31785	Cytokine receptor common subunit gamma	IL2RG	0.0052397	0.23641	1.2705	0.34536
	PSA1	P25786	Proteasome subunit alpha type-1	PSMA1	0.02402	0.62809	1.0548	0.076909
R-HSA-2219528	PI3K/AKT Signaling in Cancer	5	116	0.0101425	0.00122633	0.0658473	1	21	0.00162866	9606	Homo sapiens	O43320;Q9Y6W8;P63000;P15514;P42081	O43320;P63000;Q9Y6W8-1;P15514;P42081	R-HSA-2400009
	Target	Uniprot	Protein Name	Gene Name	p-value	FDR	FC	Log2(FC)
	FGF-16	O43320	Fibroblast growth factor 16	FGF16	0.027912	0.64255	1.2149	0.2808
	ICOS	Q9Y6W8	Inducible T-cell costimulator	ICOS	0.048264	0.71161	1.1407	0.18994
	RAC1	P63000	Ras-related C3 botulinum toxin substrate 1	RAC1	0.025614	0.62809	1.234	0.30334
	AREG	P15514	Amphiregulin	AREG	0.00099458	0.23332	1.5898	0.66884
	B7-2	P42081	T-lymphocyte activation antigen CD86	CD86	0.048576	0.71161	1.2847	0.36144
R-HSA-6811558	PI5P, PP2A and IER3 Regulate PI3K/AKT Signaling	5	118	0.0103174	0.00132177	0.0658473	1	7	0.000542888	9606	Homo sapiens	O43320;Q9Y6W8;P63000;P15514;P42081	O43320;P63000;Q9Y6W8-1;P15514;P42081	R-HSA-2316434
	Target	Uniprot	Protein Name	Gene Name	p-value	FDR	FC	Log2(FC)
	FGF-16	O43320	Fibroblast growth factor 16	FGF16	0.027912	0.64255	1.2149	0.2808
	ICOS	Q9Y6W8	Inducible T-cell costimulator	ICOS	0.048264	0.71161	1.1407	0.18994
	RAC1	P63000	Ras-related C3 botulinum toxin substrate 1	RAC1	0.025614	0.62809	1.234	0.30334
	AREG	P15514	Amphiregulin	AREG	0.00099458	0.23332	1.5898	0.66884
	B7-2	P42081	T-lymphocyte activation antigen CD86	CD86	0.048576	0.71161	1.2847	0.36144
R-HSA-8948751	Regulation of PTEN stability and activity	4	69	0.00603305	0.00132461	0.0658473	7	13	0.00100822	9606	Homo sapiens	P68400;P62979;P60900;P25786	P68400;P62979;P60900;P25786	R-HSA-6807206;R-HSA-8851011;R-HSA-8850945;R-HSA-8850992;R-HSA-8948832;R-HSA-6807134;R-HSA-8948775
	Target	Uniprot	Protein Name	Gene Name	p-value	FDR	FC	Log2(FC)
	CK2-A1B	P68400	Casein kinase II subunit alpha	CSNK2A1	0.003791	0.23332	1.7485	0.80612
	Ubiquitin1	P62979	Ubiquitin-40S ribosomal protein S27a	RPS27A	0.0048875	0.23332	1.3966	0.48189
	PSA6	P60900	Proteasome subunit alpha type-6	PSMA6	0.0013597	0.23332	1.1949	0.25692
	PSA1	P25786	Proteasome subunit alpha type-1	PSMA1	0.02402	0.62809	1.0548	0.076909
R-HSA-1247673	Erythrocytes take up oxygen and release carbon dioxide	2	8	0.000699484	0.00141824	0.0658473	2	6	0.000465333	9606	Homo sapiens	P00915;P69905	P00915;P69905	R-HSA-1247668;R-HSA-1475436
	Target	Uniprot	Protein Name	Gene Name	p-value	FDR	FC	Log2(FC)
	Carbonic anhydrase I	P00915	Carbonic anhydrase 1	CA1	0.0062235	0.25072	1.6407	0.71434
	Hemoglobin	P69905	Hemoglobin subunit alpha	HBA1 more	0.0067973	0.26269	1.6716	0.74126
R-HSA-162906	HIV Infection	7	248	0.021684	0.00155292	0.0658473	25	159	0.0123313	9606	Homo sapiens	Q14974;P62826;P63000;P62979;P60900;Q9NP79;P25786	Q14974;P62826;P63000;P62979;P60900;Q9NP79;P25786	R-HSA-180739;R-HSA-184323;R-HSA-180736;R-HSA-3149434;R-HSA-3159227;R-HSA-180687;R-HSA-184269;R-HSA-180573;R-HSA-180710;R-HSA-165028;R-HSA-180709;R-HSA-165034;R-HSA-3159232;R-HSA-165043;R-HSA-165047;R-HSA-180725;R-HSA-180597;R-HSA-180603;R-HSA-180728;R-HSA-200952;R-HSA-3139027;R-HSA-165055;R-HSA-180732;R-HSA-180540;R-HSA-3149454
	Target	Uniprot	Protein Name	Gene Name	p-value	FDR	FC	Log2(FC)
	IMB1	Q14974	Importin subunit beta-1	KPNB1	0.0028943	0.23332	1.5841	0.66365
	RAN	P62826	GTP-binding nuclear protein Ran	RAN	0.0035636	0.23332	1.8801	0.91079
	RAC1	P63000	Ras-related C3 botulinum toxin substrate 1	RAC1	0.025614	0.62809	1.234	0.30334
	Ubiquitin1	P62979	Ubiquitin-40S ribosomal protein S27a	RPS27A	0.0048875	0.23332	1.3966	0.48189
	PSA6	P60900	Proteasome subunit alpha type-6	PSMA6	0.0013597	0.23332	1.1949	0.25692
	DRG-1	Q9NP79	Vacuolar protein sorting-associated protein VTA1 homolog	VTA1	0.044792	0.70173	1.2482	0.31988
	PSA1	P25786	Proteasome subunit alpha type-1	PSMA1	0.02402	0.62809	1.0548	0.076909
R-HSA-199418	Negative regulation of the PI3K/AKT network	5	125	0.0109294	0.00169943	0.0658473	1	10	0.000775555	9606	Homo sapiens	O43320;Q9Y6W8;P63000;P15514;P42081	O43320;P63000;Q9Y6W8-1;P15514;P42081	R-HSA-2316434
	Target	Uniprot	Protein Name	Gene Name	p-value	FDR	FC	Log2(FC)
	FGF-16	O43320	Fibroblast growth factor 16	FGF16	0.027912	0.64255	1.2149	0.2808
	ICOS	Q9Y6W8	Inducible T-cell costimulator	ICOS	0.048264	0.71161	1.1407	0.18994
	RAC1	P63000	Ras-related C3 botulinum toxin substrate 1	RAC1	0.025614	0.62809	1.234	0.30334
	AREG	P15514	Amphiregulin	AREG	0.00099458	0.23332	1.5898	0.66884
	B7-2	P42081	T-lymphocyte activation antigen CD86	CD86	0.048576	0.71161	1.2847	0.36144
R-HSA-5663202	Diseases of signal transduction by growth factor receptors and second messengers	9	416	0.0363732	0.00210773	0.0658473	67	446	0.0345897	9606	Homo sapiens	O43320;Q9Y6W8;P31946;P63000;P62979;P15514;P60900;P42081;P25786	O43320;P31946;P63000;Q9Y6W8-1;P62979;P15514;P60900;P42081;P25786	R-HSA-6802919;R-HSA-9656211;R-HSA-6802918;R-HSA-9656209;R-HSA-6802916;R-HSA-9656215;R-HSA-6802914;R-HSA-9656214;R-HSA-9656213;R-HSA-6802912;R-HSA-9656212;R-HSA-5655262;R-HSA-6802926;R-HSA-5654748;R-HSA-6802925;R-HSA-6802924;R-HSA-6802922;R-HSA-6802921;R-HSA-2220976;R-HSA-6802934;R-HSA-8936731;R-HSA-5655233;R-HSA-6802943;R-HSA-5655247;R-HSA-6802942;R-HSA-5655244;R-HSA-6802941;R-HSA-5655245;R-HSA-5655243;R-HSA-5655241;R-HSA-5655285;R-HSA-2730752;R-HSA-5655295;R-HSA-2400009;R-HSA-5655289;R-HSA-5655270;R-HSA-2900765;R-HSA-2220944;R-HSA-5655268;R-HSA-2012074;R-HSA-5483238;R-HSA-2012073;R-HSA-5655277;R-HSA-6802908;R-HSA-2769007;R-HSA-5655315;R-HSA-6803234;R-HSA-6803233;R-HSA-5655323;R-HSA-5655320;R-HSA-6803240;R-HSA-2033486;R-HSA-5387392;R-HSA-5655301;R-HSA-2033472;R-HSA-9706356;R-HSA-1225978;R-HSA-2737728;R-HSA-9660538;R-HSA-9660536;R-HSA-8936676;R-HSA-2077424;R-HSA-2077420;R-HSA-1225956;R-HSA-5655343;R-HSA-6803230;R-HSA-5655339
	Target	Uniprot	Protein Name	Gene Name	p-value	FDR	FC	Log2(FC)
	FGF-16	O43320	Fibroblast growth factor 16	FGF16	0.027912	0.64255	1.2149	0.2808
	ICOS	Q9Y6W8	Inducible T-cell costimulator	ICOS	0.048264	0.71161	1.1407	0.18994
	2014-03-03	P31946	14-3-3 protein beta/alpha	YWHAB	0.044473	0.70173	0.89908	-0.15348
	RAC1	P63000	Ras-related C3 botulinum toxin substrate 1	RAC1	0.025614	0.62809	1.234	0.30334
	Ubiquitin1	P62979	Ubiquitin-40S ribosomal protein S27a	RPS27A	0.0048875	0.23332	1.3966	0.48189
	AREG	P15514	Amphiregulin	AREG	0.00099458	0.23332	1.5898	0.66884
	PSA6	P60900	Proteasome subunit alpha type-6	PSMA6	0.0013597	0.23332	1.1949	0.25692
	B7-2	P42081	T-lymphocyte activation antigen CD86	CD86	0.048576	0.71161	1.2847	0.36144
	PSA1	P25786	Proteasome subunit alpha type-1	PSMA1	0.02402	0.62809	1.0548	0.076909
R-HSA-3299685	Detoxification of Reactive Oxygen Species	3	39	0.00340999	0.00249248	0.0658473	3	32	0.00248177	9606	Homo sapiens	Q06830;P30041;P04040	Q06830;P30041;P04040	R-HSA-3343700;R-HSA-3341343;R-HSA-76031
	Target	Uniprot	Protein Name	Gene Name	p-value	FDR	FC	Log2(FC)
	Peroxiredoxin-1	Q06830	Peroxiredoxin-1	PRDX1	0.0032284	0.23332	1.479	0.56465
	Peroxiredoxin-6	P30041	Peroxiredoxin-6	PRDX6	0.0025779	0.23332	1.4401	0.52619
	Catalase	P04040	Catalase	CAT	0.0020372	0.23332	1.6773	0.74618
R-HSA-1280215	Cytokine Signaling in Immune system	13	795	0.0695112	0.00270968	0.0658473	118	687	0.0532806	9606	Homo sapiens	Q14974;Q9HC73;P42081;O75582;P31785;Q01344;P00915;P61088;P01579;P62979;P08254;P60900;P25786	Q14974;Q9HC73;P42081;O75582;P31785;Q01344;P00915;P61088;P01579;P62979;P08254;P60900;P25786	R-HSA-452100;R-HSA-452097;R-HSA-8983425;R-HSA-8983424;R-HSA-450063;R-HSA-452108;R-HSA-914182;R-HSA-8985988;R-HSA-198669;R-HSA-452122;R-HSA-913424;R-HSA-8963734;R-HSA-913451;R-HSA-450337;R-HSA-879909;R-HSA-6786124;R-HSA-879910;R-HSA-450346;R-HSA-879907;R-HSA-5668454;R-HSA-8937656;R-HSA-451895;R-HSA-879934;R-HSA-879930;R-HSA-9025969;R-HSA-879925;R-HSA-913456;R-HSA-6786095;R-HSA-6786092;R-HSA-879942;R-HSA-5684250;R-HSA-921155;R-HSA-508247;R-HSA-8983003;R-HSA-6786096;R-HSA-451418;R-HSA-449115;R-HSA-451942;R-HSA-919404;R-HSA-5607731;R-HSA-5684273;R-HSA-198756;R-HSA-5668414;R-HSA-6786058;R-HSA-9006844;R-HSA-5607725;R-HSA-912757;R-HSA-914036;R-HSA-508282;R-HSA-6786072;R-HSA-912527;R-HSA-508292;R-HSA-8983309;R-HSA-6789615;R-HSA-1169307;R-HSA-8983299;R-HSA-8983298;R-HSA-9006850;R-HSA-1295519;R-HSA-450187;R-HSA-8983300;R-HSA-1295516;R-HSA-9006873;R-HSA-8983059;R-HSA-446877;R-HSA-8983061;R-HSA-8983063;R-HSA-9006870;R-HSA-449958;R-HSA-209063;R-HSA-8985900;R-HSA-209061;R-HSA-8948015;R-HSA-1295540;R-HSA-909738;R-HSA-8983077;R-HSA-9009700;R-HSA-8983335;R-HSA-8983078;R-HSA-873919;R-HSA-873918;R-HSA-8985914;R-HSA-8948018;R-HSA-8985929;R-HSA-8983371;R-HSA-8983374;R-HSA-873924;R-HSA-873927;R-HSA-873926;R-HSA-873921;R-HSA-873922;R-HSA-8983384;R-HSA-913374;R-HSA-9006431;R-HSA-5668481;R-HSA-8948063;R-HSA-8950623;R-HSA-913370;R-HSA-877269;R-HSA-8983378;R-HSA-5668534;R-HSA-199910;R-HSA-9706354;R-HSA-1176059;R-HSA-8948066;R-HSA-6785165;R-HSA-1169402;R-HSA-8983394;R-HSA-877308;R-HSA-453111;R-HSA-453104;R-HSA-168184;R-HSA-8985973;R-HSA-199935;R-HSA-909552;R-HSA-452091;R-HSA-5668520;R-HSA-912627
	Target	Uniprot	Protein Name	Gene Name	p-value	FDR	FC	Log2(FC)
	IMB1	Q14974	Importin subunit beta-1	KPNB1	0.0028943	0.23332	1.5841	0.66365
	TSLP R	Q9HC73	Cytokine receptor-like factor 2	CRLF2	0.044049	0.70173	1.0952	0.13126
	B7-2	P42081	T-lymphocyte activation antigen CD86	CD86	0.048576	0.71161	1.2847	0.36144
	RSK-like protein kinase	O75582	Ribosomal protein S6 kinase alpha-5	RPS6KA5	0.026657	0.63424	1.1903	0.25133
	IL-2 sRg	P31785	Cytokine receptor common subunit gamma	IL2RG	0.0052397	0.23641	1.2705	0.34536
	IL-5 Ra	Q01344	Interleukin-5 receptor subunit alpha	IL5RA	0.035647	0.65919	0.80307	-0.31641
	Carbonic anhydrase I	P00915	Carbonic anhydrase 1	CA1	0.0062235	0.25072	1.6407	0.71434
	UBE2N	P61088	Ubiquitin-conjugating enzyme E2 N	UBE2N	0.0048944	0.23332	1.5644	0.64564
	IFN-g	P01579	Interferon gamma	IFNG	0.0025695	0.23332	1.2643	0.33833
	Ubiquitin1	P62979	Ubiquitin-40S ribosomal protein S27a	RPS27A	0.0048875	0.23332	1.3966	0.48189
	MMP-3	P08254	Stromelysin-1	MMP3	0.0012105	0.23332	0.74157	-0.43134
	PSA6	P60900	Proteasome subunit alpha type-6	PSMA6	0.0013597	0.23332	1.1949	0.25692
	PSA1	P25786	Proteasome subunit alpha type-1	PSMA1	0.02402	0.62809	1.0548	0.076909
R-HSA-5632684	Hedgehog 'on' state	4	85	0.00743202	0.0028108	0.0658473	7	37	0.00286955	9606	Homo sapiens	Q9BWV1;P62979;P60900;P25786	Q9BWV1;P62979;P60900;P25786	R-HSA-5635856;R-HSA-5632653;R-HSA-5635868;R-HSA-5632668;R-HSA-5635854;R-HSA-5632648;R-HSA-5635864
	Target	Uniprot	Protein Name	Gene Name	p-value	FDR	FC	Log2(FC)
	BOC	Q9BWV1	Brother of CDO	BOC	0.029848	0.65919	0.85793	-0.22106
	Ubiquitin1	P62979	Ubiquitin-40S ribosomal protein S27a	RPS27A	0.0048875	0.23332	1.3966	0.48189
	PSA6	P60900	Proteasome subunit alpha type-6	PSMA6	0.0013597	0.23332	1.1949	0.25692
	PSA1	P25786	Proteasome subunit alpha type-1	PSMA1	0.02402	0.62809	1.0548	0.076909
R-HSA-389359	CD28 dependent Vav1 pathway	2	12	0.00104923	0.00313526	0.0658473	6	6	0.000465333	9606	Homo sapiens	P63000;P42081	P63000;P42081	R-HSA-389348;R-HSA-389350;R-HSA-389788;R-HSA-388814;R-HSA-389352;R-HSA-389354
	Target	Uniprot	Protein Name	Gene Name	p-value	FDR	FC	Log2(FC)
	RAC1	P63000	Ras-related C3 botulinum toxin substrate 1	RAC1	0.025614	0.62809	1.234	0.30334
	B7-2	P42081	T-lymphocyte activation antigen CD86	CD86	0.048576	0.71161	1.2847	0.36144
R-HSA-1237044	Erythrocytes take up carbon dioxide and release oxygen	2	12	0.00104923	0.00313526	0.0658473	3	7	0.000542888	9606	Homo sapiens	P00915;P69905	P00915;P69905	R-HSA-6806831;R-HSA-1475435;R-HSA-1237325
	Target	Uniprot	Protein Name	Gene Name	p-value	FDR	FC	Log2(FC)
	Carbonic anhydrase I	P00915	Carbonic anhydrase 1	CA1	0.0062235	0.25072	1.6407	0.71434
	Hemoglobin	P69905	Hemoglobin subunit alpha	HBA1 more	0.0067973	0.26269	1.6716	0.74126
R-HSA-1480926	O2/CO2 exchange in erythrocytes	2	12	0.00104923	0.00313526	0.0658473	5	13	0.00100822	9606	Homo sapiens	P00915;P69905	P00915;P69905	R-HSA-1247668;R-HSA-6806831;R-HSA-1475436;R-HSA-1475435;R-HSA-1237325
	Target	Uniprot	Protein Name	Gene Name	p-value	FDR	FC	Log2(FC)
	Carbonic anhydrase I	P00915	Carbonic anhydrase 1	CA1	0.0062235	0.25072	1.6407	0.71434
	Hemoglobin	P69905	Hemoglobin subunit alpha	HBA1 more	0.0067973	0.26269	1.6716	0.74126
R-HSA-450531	Regulation of mRNA stability by proteins that bind AU-rich elements	4	88	0.00769433	0.00318004	0.0658473	5	26	0.00201644	9606	Homo sapiens	P31946;P62979;P60900;P25786	P31946;P62979;P60900;P25786	R-HSA-450406;R-HSA-450580;R-HSA-482788;R-HSA-450466;R-HSA-450394
	Target	Uniprot	Protein Name	Gene Name	p-value	FDR	FC	Log2(FC)
	2014-03-03	P31946	14-3-3 protein beta/alpha	YWHAB	0.044473	0.70173	0.89908	-0.15348
	Ubiquitin1	P62979	Ubiquitin-40S ribosomal protein S27a	RPS27A	0.0048875	0.23332	1.3966	0.48189
	PSA6	P60900	Proteasome subunit alpha type-6	PSMA6	0.0013597	0.23332	1.1949	0.25692
	PSA1	P25786	Proteasome subunit alpha type-1	PSMA1	0.02402	0.62809	1.0548	0.076909
R-HSA-5687128	MAPK6/MAPK4 signaling	4	89	0.00778176	0.00331013	0.0658473	4	40	0.00310222	9606	Homo sapiens	P63000;P62979;P60900;P25786	P63000;P62979;P60900;P25786	R-HSA-389788;R-HSA-5627775;R-HSA-5687112;R-HSA-5687081
	Target	Uniprot	Protein Name	Gene Name	p-value	FDR	FC	Log2(FC)
	RAC1	P63000	Ras-related C3 botulinum toxin substrate 1	RAC1	0.025614	0.62809	1.234	0.30334
	Ubiquitin1	P62979	Ubiquitin-40S ribosomal protein S27a	RPS27A	0.0048875	0.23332	1.3966	0.48189
	PSA6	P60900	Proteasome subunit alpha type-6	PSMA6	0.0013597	0.23332	1.1949	0.25692
	PSA1	P25786	Proteasome subunit alpha type-1	PSMA1	0.02402	0.62809	1.0548	0.076909
R-HSA-75205	Dissolution of Fibrin Clot	2	13	0.00113666	0.00366342	0.0658473	9	19	0.00147355	9606	Homo sapiens	P05121;P00750	P05121;P00750	R-HSA-158800;R-HSA-158784;R-HSA-158756;R-HSA-158795;R-HSA-158747;R-HSA-158744;R-HSA-158750;R-HSA-159005;R-HSA-158781
	Target	Uniprot	Protein Name	Gene Name	p-value	FDR	FC	Log2(FC)
	PAI-1	P05121	Plasminogen activator inhibitor 1	SERPINE1	0.038871	0.67009	0.85181	-0.23139
	tPA	P00750	Tissue-type plasminogen activator	PLAT	0.042674	0.70173	0.87323	-0.19557
R-HSA-975110	TRAF6 mediated IRF7 activation in TLR7/8 or 9 signaling	2	13	0.00113666	0.00366342	0.0658473	1	5	0.000387777	9606	Homo sapiens	P61088;P62979	P61088;P62979	R-HSA-975118
	Target	Uniprot	Protein Name	Gene Name	p-value	FDR	FC	Log2(FC)
	UBE2N	P61088	Ubiquitin-conjugating enzyme E2 N	UBE2N	0.0048944	0.23332	1.5644	0.64564
	Ubiquitin1	P62979	Ubiquitin-40S ribosomal protein S27a	RPS27A	0.0048875	0.23332	1.3966	0.48189
R-HSA-4086400	PCP/CE pathway	4	92	0.00804407	0.0037221	0.0658473	3	24	0.00186133	9606	Homo sapiens	P63000;P62979;P60900;P25786	P63000;P62979;P60900;P25786	R-HSA-4608855;R-HSA-3858475;R-HSA-4608852
	Target	Uniprot	Protein Name	Gene Name	p-value	FDR	FC	Log2(FC)
	RAC1	P63000	Ras-related C3 botulinum toxin substrate 1	RAC1	0.025614	0.62809	1.234	0.30334
	Ubiquitin1	P62979	Ubiquitin-40S ribosomal protein S27a	RPS27A	0.0048875	0.23332	1.3966	0.48189
	PSA6	P60900	Proteasome subunit alpha type-6	PSMA6	0.0013597	0.23332	1.1949	0.25692
	PSA1	P25786	Proteasome subunit alpha type-1	PSMA1	0.02402	0.62809	1.0548	0.076909
R-HSA-69481	G2/M Checkpoints	5	151	0.0132028	0.00381368	0.0658473	4	24	0.00186133	9606	Homo sapiens	P31946;P61088;P62979;P60900;P25786	P31946;P61088;P62979;P60900;P25786	R-HSA-5683735;R-HSA-69891;R-HSA-8852354;R-HSA-75016
	Target	Uniprot	Protein Name	Gene Name	p-value	FDR	FC	Log2(FC)
	2014-03-03	P31946	14-3-3 protein beta/alpha	YWHAB	0.044473	0.70173	0.89908	-0.15348
	UBE2N	P61088	Ubiquitin-conjugating enzyme E2 N	UBE2N	0.0048944	0.23332	1.5644	0.64564
	Ubiquitin1	P62979	Ubiquitin-40S ribosomal protein S27a	RPS27A	0.0048875	0.23332	1.3966	0.48189
	PSA6	P60900	Proteasome subunit alpha type-6	PSMA6	0.0013597	0.23332	1.1949	0.25692
	PSA1	P25786	Proteasome subunit alpha type-1	PSMA1	0.02402	0.62809	1.0548	0.076909
R-HSA-937039	IRAK1 recruits IKK complex	2	14	0.0012241	0.00423004	0.0658473	1	4	0.000310222	9606	Homo sapiens	P61088;P62979	P61088;P62979	R-HSA-937050
	Target	Uniprot	Protein Name	Gene Name	p-value	FDR	FC	Log2(FC)
	UBE2N	P61088	Ubiquitin-conjugating enzyme E2 N	UBE2N	0.0048944	0.23332	1.5644	0.64564
	Ubiquitin1	P62979	Ubiquitin-40S ribosomal protein S27a	RPS27A	0.0048875	0.23332	1.3966	0.48189
R-HSA-975144	IRAK1 recruits IKK complex upon TLR7/8 or 9 stimulation	2	14	0.0012241	0.00423004	0.0658473	1	4	0.000310222	9606	Homo sapiens	P61088;P62979	P61088;P62979	R-HSA-975122
	Target	Uniprot	Protein Name	Gene Name	p-value	FDR	FC	Log2(FC)
	UBE2N	P61088	Ubiquitin-conjugating enzyme E2 N	UBE2N	0.0048944	0.23332	1.5644	0.64564
	Ubiquitin1	P62979	Ubiquitin-40S ribosomal protein S27a	RPS27A	0.0048875	0.23332	1.3966	0.48189
R-HSA-209543	p75NTR recruits signalling complexes	2	14	0.0012241	0.00423004	0.0658473	2	9	0.000697999	9606	Homo sapiens	P62979;P41743	P62979;P41743	R-HSA-193684;R-HSA-209566
	Target	Uniprot	Protein Name	Gene Name	p-value	FDR	FC	Log2(FC)
	Ubiquitin1	P62979	Ubiquitin-40S ribosomal protein S27a	RPS27A	0.0048875	0.23332	1.3966	0.48189
	KPCI	P41743	Protein kinase C iota type	PRKCI	0.034224	0.65919	1.3242	0.40509
R-HSA-512988	Interleukin-3, Interleukin-5 and GM-CSF signaling	3	48	0.0041969	0.00444797	0.0658473	22	38	0.00294711	9606	Homo sapiens	Q01344;P62979;P31785	Q01344;P62979;P31785	R-HSA-912527;R-HSA-913451;R-HSA-909738;R-HSA-879909;R-HSA-879942;R-HSA-914182;R-HSA-879910;R-HSA-921155;R-HSA-879907;R-HSA-508247;R-HSA-453111;R-HSA-913374;R-HSA-879934;R-HSA-453104;R-HSA-913370;R-HSA-879930;R-HSA-879925;R-HSA-912757;R-HSA-914036;R-HSA-913424;R-HSA-913456;R-HSA-912627
	Target	Uniprot	Protein Name	Gene Name	p-value	FDR	FC	Log2(FC)
	IL-5 Ra	Q01344	Interleukin-5 receptor subunit alpha	IL5RA	0.035647	0.65919	0.80307	-0.31641
	Ubiquitin1	P62979	Ubiquitin-40S ribosomal protein S27a	RPS27A	0.0048875	0.23332	1.3966	0.48189
	IL-2 sRg	P31785	Cytokine receptor common subunit gamma	IL2RG	0.0052397	0.23641	1.2705	0.34536
R-HSA-1474244	Extracellular matrix organization	7	301	0.0263181	0.00452667	0.0658473	42	319	0.0247402	9606	Homo sapiens	Q9BX67;P07384;Q9UMF0;P08254;P05121;P25774;P14543	Q9BX67;P07384;Q9UMF0;P08254;P05121;P25774;P14543	R-HSA-4086205;R-HSA-1474197;R-HSA-1564179;R-HSA-3791295;R-HSA-2426530;R-HSA-1604752;R-HSA-199050;R-HSA-1604690;R-HSA-2396079;R-HSA-2534248;R-HSA-1564120;R-HSA-1564184;R-HSA-202706;R-HSA-1566981;R-HSA-2534260;R-HSA-202704;R-HSA-1566979;R-HSA-3791149;R-HSA-8848658;R-HSA-1592270;R-HSA-2327803;R-HSA-1592314;R-HSA-1604731;R-HSA-202727;R-HSA-1566962;R-HSA-1454781;R-HSA-1592371;R-HSA-2533965;R-HSA-1592436;R-HSA-1454843;R-HSA-3791319;R-HSA-2213200;R-HSA-1592297;R-HSA-2514772;R-HSA-1592362;R-HSA-1454757;R-HSA-2533970;R-HSA-2534160;R-HSA-2484882;R-HSA-2426450;R-HSA-1564142;R-HSA-2168923
	Target	Uniprot	Protein Name	Gene Name	p-value	FDR	FC	Log2(FC)
	JAM-C	Q9BX67	Junctional adhesion molecule C	JAM3	0.0049643	0.23332	1.3355	0.41733
	Calpain I	P07384	Calpain-1 catalytic subunit	CAPN1	0.026989	0.63424	1.1127	0.15406
	sICAM-5	Q9UMF0	Intercellular adhesion molecule 5	ICAM5	0.015255	0.47799	0.85776	-0.22135
	MMP-3	P08254	Stromelysin-1	MMP3	0.0012105	0.23332	0.74157	-0.43134
	PAI-1	P05121	Plasminogen activator inhibitor 1	SERPINE1	0.038871	0.67009	0.85181	-0.23139
	Cathepsin S	P25774	Cathepsin S	CTSS	0.039207	0.67009	0.88998	-0.16816
	Nidogen	P14543	Nidogen-1	NID1	0.005995	0.25072	0.86927	-0.20212
R-HSA-5607764	CLEC7A (Dectin-1) signaling	4	98	0.00856868	0.00464789	0.0658473	7	45	0.00349	9606	Homo sapiens	P61088;P62979;P60900;P25786	P61088;P62979;P60900;P25786	R-HSA-202534;R-HSA-5607728;R-HSA-5607731;R-HSA-5607757;R-HSA-5607725;R-HSA-5607724;R-HSA-5607756
	Target	Uniprot	Protein Name	Gene Name	p-value	FDR	FC	Log2(FC)
	UBE2N	P61088	Ubiquitin-conjugating enzyme E2 N	UBE2N	0.0048944	0.23332	1.5644	0.64564
	Ubiquitin1	P62979	Ubiquitin-40S ribosomal protein S27a	RPS27A	0.0048875	0.23332	1.3966	0.48189
	PSA6	P60900	Proteasome subunit alpha type-6	PSMA6	0.0013597	0.23332	1.1949	0.25692
	PSA1	P25786	Proteasome subunit alpha type-1	PSMA1	0.02402	0.62809	1.0548	0.076909
R-HSA-211733	Regulation of activated PAK-2p34 by proteasome mediated degradation	3	50	0.00437178	0.00497889	0.0658473	2	2	0.000155111	9606	Homo sapiens	P62979;P60900;P25786	P62979;P60900;P25786	R-HSA-211715;R-HSA-211734
	Target	Uniprot	Protein Name	Gene Name	p-value	FDR	FC	Log2(FC)
	Ubiquitin1	P62979	Ubiquitin-40S ribosomal protein S27a	RPS27A	0.0048875	0.23332	1.3966	0.48189
	PSA6	P60900	Proteasome subunit alpha type-6	PSMA6	0.0013597	0.23332	1.1949	0.25692
	PSA1	P25786	Proteasome subunit alpha type-1	PSMA1	0.02402	0.62809	1.0548	0.076909
R-HSA-9020702	Interleukin-1 signaling	4	102	0.00891842	0.00534445	0.0658473	12	47	0.00364511	9606	Homo sapiens	P61088;P62979;P60900;P25786	P61088;P62979;P60900;P25786	R-HSA-209063;R-HSA-209061;R-HSA-5684273;R-HSA-8948063;R-HSA-8948015;R-HSA-168184;R-HSA-8948066;R-HSA-8948018;R-HSA-446877;R-HSA-5684250;R-HSA-451418;R-HSA-450187
	Target	Uniprot	Protein Name	Gene Name	p-value	FDR	FC	Log2(FC)
	UBE2N	P61088	Ubiquitin-conjugating enzyme E2 N	UBE2N	0.0048944	0.23332	1.5644	0.64564
	Ubiquitin1	P62979	Ubiquitin-40S ribosomal protein S27a	RPS27A	0.0048875	0.23332	1.3966	0.48189
	PSA6	P60900	Proteasome subunit alpha type-6	PSMA6	0.0013597	0.23332	1.1949	0.25692
	PSA1	P25786	Proteasome subunit alpha type-1	PSMA1	0.02402	0.62809	1.0548	0.076909
R-HSA-69610	p53-Independent DNA Damage Response	3	52	0.00454665	0.0055465	0.0658473	2	4	0.000310222	9606	Homo sapiens	P62979;P60900;P25786	P62979;P60900;P25786	R-HSA-69600;R-HSA-69598
	Target	Uniprot	Protein Name	Gene Name	p-value	FDR	FC	Log2(FC)
	Ubiquitin1	P62979	Ubiquitin-40S ribosomal protein S27a	RPS27A	0.0048875	0.23332	1.3966	0.48189
	PSA6	P60900	Proteasome subunit alpha type-6	PSMA6	0.0013597	0.23332	1.1949	0.25692
	PSA1	P25786	Proteasome subunit alpha type-1	PSMA1	0.02402	0.62809	1.0548	0.076909
R-HSA-69601	Ubiquitin Mediated Degradation of Phosphorylated Cdc25A	3	52	0.00454665	0.0055465	0.0658473	2	4	0.000310222	9606	Homo sapiens	P62979;P60900;P25786	P62979;P60900;P25786	R-HSA-69600;R-HSA-69598
	Target	Uniprot	Protein Name	Gene Name	p-value	FDR	FC	Log2(FC)
	Ubiquitin1	P62979	Ubiquitin-40S ribosomal protein S27a	RPS27A	0.0048875	0.23332	1.3966	0.48189
	PSA6	P60900	Proteasome subunit alpha type-6	PSMA6	0.0013597	0.23332	1.1949	0.25692
	PSA1	P25786	Proteasome subunit alpha type-1	PSMA1	0.02402	0.62809	1.0548	0.076909
R-HSA-69613	p53-Independent G1/S DNA damage checkpoint	3	52	0.00454665	0.0055465	0.0658473	2	4	0.000310222	9606	Homo sapiens	P62979;P60900;P25786	P62979;P60900;P25786	R-HSA-69600;R-HSA-69598
	Target	Uniprot	Protein Name	Gene Name	p-value	FDR	FC	Log2(FC)
	Ubiquitin1	P62979	Ubiquitin-40S ribosomal protein S27a	RPS27A	0.0048875	0.23332	1.3966	0.48189
	PSA6	P60900	Proteasome subunit alpha type-6	PSMA6	0.0013597	0.23332	1.1949	0.25692
	PSA1	P25786	Proteasome subunit alpha type-1	PSMA1	0.02402	0.62809	1.0548	0.076909
R-HSA-75815	Ubiquitin-dependent degradation of Cyclin D	3	52	0.00454665	0.0055465	0.0658473	2	5	0.000387777	9606	Homo sapiens	P62979;P60900;P25786	P62979;P60900;P25786	R-HSA-75825;R-HSA-75824
	Target	Uniprot	Protein Name	Gene Name	p-value	FDR	FC	Log2(FC)
	Ubiquitin1	P62979	Ubiquitin-40S ribosomal protein S27a	RPS27A	0.0048875	0.23332	1.3966	0.48189
	PSA6	P60900	Proteasome subunit alpha type-6	PSMA6	0.0013597	0.23332	1.1949	0.25692
	PSA1	P25786	Proteasome subunit alpha type-1	PSMA1	0.02402	0.62809	1.0548	0.076909
R-HSA-349425	Autodegradation of the E3 ubiquitin ligase COP1	3	52	0.00454665	0.0055465	0.0658473	2	5	0.000387777	9606	Homo sapiens	P62979;P60900;P25786	P62979;P60900;P25786	R-HSA-264444;R-HSA-264458
	Target	Uniprot	Protein Name	Gene Name	p-value	FDR	FC	Log2(FC)
	Ubiquitin1	P62979	Ubiquitin-40S ribosomal protein S27a	RPS27A	0.0048875	0.23332	1.3966	0.48189
	PSA6	P60900	Proteasome subunit alpha type-6	PSMA6	0.0013597	0.23332	1.1949	0.25692
	PSA1	P25786	Proteasome subunit alpha type-1	PSMA1	0.02402	0.62809	1.0548	0.076909
R-HSA-180534	Vpu mediated degradation of CD4	3	53	0.00463408	0.00584428	0.0658473	2	5	0.000387777	9606	Homo sapiens	P62979;P60900;P25786	P62979;P60900;P25786	R-HSA-180597;R-HSA-180573
	Target	Uniprot	Protein Name	Gene Name	p-value	FDR	FC	Log2(FC)
	Ubiquitin1	P62979	Ubiquitin-40S ribosomal protein S27a	RPS27A	0.0048875	0.23332	1.3966	0.48189
	PSA6	P60900	Proteasome subunit alpha type-6	PSMA6	0.0013597	0.23332	1.1949	0.25692
	PSA1	P25786	Proteasome subunit alpha type-1	PSMA1	0.02402	0.62809	1.0548	0.076909
R-HSA-169911	Regulation of Apoptosis	3	53	0.00463408	0.00584428	0.0658473	2	5	0.000387777	9606	Homo sapiens	P62979;P60900;P25786	P62979;P60900;P25786	R-HSA-211715;R-HSA-211734
	Target	Uniprot	Protein Name	Gene Name	p-value	FDR	FC	Log2(FC)
	Ubiquitin1	P62979	Ubiquitin-40S ribosomal protein S27a	RPS27A	0.0048875	0.23332	1.3966	0.48189
	PSA6	P60900	Proteasome subunit alpha type-6	PSMA6	0.0013597	0.23332	1.1949	0.25692
	PSA1	P25786	Proteasome subunit alpha type-1	PSMA1	0.02402	0.62809	1.0548	0.076909
R-HSA-193639	p75NTR signals via NF-kB	2	17	0.0014864	0.00615543	0.0658473	3	13	0.00100822	9606	Homo sapiens	P62979;P41743	P62979;P41743	R-HSA-209536;R-HSA-193684;R-HSA-209566
	Target	Uniprot	Protein Name	Gene Name	p-value	FDR	FC	Log2(FC)
	Ubiquitin1	P62979	Ubiquitin-40S ribosomal protein S27a	RPS27A	0.0048875	0.23332	1.3966	0.48189
	KPCI	P41743	Protein kinase C iota type	PRKCI	0.034224	0.65919	1.3242	0.40509
R-HSA-8854050	FBXL7 down-regulates AURKA during mitotic entry and in early mitosis	3	55	0.00480895	0.00646818	0.0658473	4	6	0.000465333	9606	Homo sapiens	P62979;P60900;P25786	P62979;P60900;P25786	R-HSA-8854071;R-HSA-8854051;R-HSA-8854044;R-HSA-8854041
	Target	Uniprot	Protein Name	Gene Name	p-value	FDR	FC	Log2(FC)
	Ubiquitin1	P62979	Ubiquitin-40S ribosomal protein S27a	RPS27A	0.0048875	0.23332	1.3966	0.48189
	PSA6	P60900	Proteasome subunit alpha type-6	PSMA6	0.0013597	0.23332	1.1949	0.25692
	PSA1	P25786	Proteasome subunit alpha type-1	PSMA1	0.02402	0.62809	1.0548	0.076909
R-HSA-174113	SCF-beta-TrCP mediated degradation of Emi1	3	55	0.00480895	0.00646818	0.0658473	2	3	0.000232666	9606	Homo sapiens	P62979;P60900;P25786	P62979;P60900;P25786	R-HSA-174203;R-HSA-174159
	Target	Uniprot	Protein Name	Gene Name	p-value	FDR	FC	Log2(FC)
	Ubiquitin1	P62979	Ubiquitin-40S ribosomal protein S27a	RPS27A	0.0048875	0.23332	1.3966	0.48189
	PSA6	P60900	Proteasome subunit alpha type-6	PSMA6	0.0013597	0.23332	1.1949	0.25692
	PSA1	P25786	Proteasome subunit alpha type-1	PSMA1	0.02402	0.62809	1.0548	0.076909
R-HSA-4641257	Degradation of AXIN	3	55	0.00480895	0.00646818	0.0658473	4	8	0.000620444	9606	Homo sapiens	P62979;P60900;P25786	P62979;P60900;P25786	R-HSA-3640861;R-HSA-3640874;R-HSA-4641256;R-HSA-4641129
	Target	Uniprot	Protein Name	Gene Name	p-value	FDR	FC	Log2(FC)
	Ubiquitin1	P62979	Ubiquitin-40S ribosomal protein S27a	RPS27A	0.0048875	0.23332	1.3966	0.48189
	PSA6	P60900	Proteasome subunit alpha type-6	PSMA6	0.0013597	0.23332	1.1949	0.25692
	PSA1	P25786	Proteasome subunit alpha type-1	PSMA1	0.02402	0.62809	1.0548	0.076909
R-HSA-8941858	Regulation of RUNX3 expression and activity	3	55	0.00480895	0.00646818	0.0658473	3	9	0.000697999	9606	Homo sapiens	P62979;P60900;P25786	P62979;P60900;P25786	R-HSA-8952408;R-HSA-8952382;R-HSA-8952419
	Target	Uniprot	Protein Name	Gene Name	p-value	FDR	FC	Log2(FC)
	Ubiquitin1	P62979	Ubiquitin-40S ribosomal protein S27a	RPS27A	0.0048875	0.23332	1.3966	0.48189
	PSA6	P60900	Proteasome subunit alpha type-6	PSMA6	0.0013597	0.23332	1.1949	0.25692
	PSA1	P25786	Proteasome subunit alpha type-1	PSMA1	0.02402	0.62809	1.0548	0.076909
R-HSA-9604323	Negative regulation of NOTCH4 signaling	3	55	0.00480895	0.00646818	0.0658473	2	6	0.000465333	9606	Homo sapiens	P62979;P60900;P25786	P62979;P60900;P25786	R-HSA-9604642;R-HSA-9604629
	Target	Uniprot	Protein Name	Gene Name	p-value	FDR	FC	Log2(FC)
	Ubiquitin1	P62979	Ubiquitin-40S ribosomal protein S27a	RPS27A	0.0048875	0.23332	1.3966	0.48189
	PSA6	P60900	Proteasome subunit alpha type-6	PSMA6	0.0013597	0.23332	1.1949	0.25692
	PSA1	P25786	Proteasome subunit alpha type-1	PSMA1	0.02402	0.62809	1.0548	0.076909
R-HSA-450408	AUF1 (hnRNP D0) binds and destabilizes mRNA	3	56	0.00489639	0.00679445	0.0658473	2	4	0.000310222	9606	Homo sapiens	P62979;P60900;P25786	P62979;P60900;P25786	R-HSA-450580;R-HSA-450466
	Target	Uniprot	Protein Name	Gene Name	p-value	FDR	FC	Log2(FC)
	Ubiquitin1	P62979	Ubiquitin-40S ribosomal protein S27a	RPS27A	0.0048875	0.23332	1.3966	0.48189
	PSA6	P60900	Proteasome subunit alpha type-6	PSMA6	0.0013597	0.23332	1.1949	0.25692
	PSA1	P25786	Proteasome subunit alpha type-1	PSMA1	0.02402	0.62809	1.0548	0.076909
R-HSA-180585	Vif-mediated degradation of APOBEC3G	3	56	0.00489639	0.00679445	0.0658473	2	4	0.000310222	9606	Homo sapiens	P62979;P60900;P25786	P62979;P60900;P25786	R-HSA-180603;R-HSA-180540
	Target	Uniprot	Protein Name	Gene Name	p-value	FDR	FC	Log2(FC)
	Ubiquitin1	P62979	Ubiquitin-40S ribosomal protein S27a	RPS27A	0.0048875	0.23332	1.3966	0.48189
	PSA6	P60900	Proteasome subunit alpha type-6	PSMA6	0.0013597	0.23332	1.1949	0.25692
	PSA1	P25786	Proteasome subunit alpha type-1	PSMA1	0.02402	0.62809	1.0548	0.076909
R-HSA-5362768	Hh mutants are degraded by ERAD	3	56	0.00489639	0.00679445	0.0658473	2	6	0.000465333	9606	Homo sapiens	P62979;P60900;P25786	P62979;P60900;P25786	R-HSA-5387392;R-HSA-5483238
	Target	Uniprot	Protein Name	Gene Name	p-value	FDR	FC	Log2(FC)
	Ubiquitin1	P62979	Ubiquitin-40S ribosomal protein S27a	RPS27A	0.0048875	0.23332	1.3966	0.48189
	PSA6	P60900	Proteasome subunit alpha type-6	PSMA6	0.0013597	0.23332	1.1949	0.25692
	PSA1	P25786	Proteasome subunit alpha type-1	PSMA1	0.02402	0.62809	1.0548	0.076909
R-HSA-2206296	MPS II - Hunter syndrome	1	1	8.74355e-05	0.00679706	0.0658473	2	2	0.000155111	9606	Homo sapiens	P22304	P22304	R-HSA-2262743;R-HSA-9036046
	Target	Uniprot	Protein Name	Gene Name	p-value	FDR	FC	Log2(FC)
	IDS	P22304	Iduronate 2-sulfatase	IDS	0.0034134	0.23332	0.88089	-0.18297
R-HSA-5621481	C-type lectin receptors (CLRs)	5	174	0.0152138	0.00686908	0.0658473	8	68	0.00527377	9606	Homo sapiens	P61088;P62979;O75582;P60900;P25786	P61088;P62979;O75582;P60900;P25786	R-HSA-202534;R-HSA-5607728;R-HSA-5607731;R-HSA-5607757;R-HSA-5607725;R-HSA-5607724;R-HSA-5607756;R-HSA-5624473
	Target	Uniprot	Protein Name	Gene Name	p-value	FDR	FC	Log2(FC)
	UBE2N	P61088	Ubiquitin-conjugating enzyme E2 N	UBE2N	0.0048944	0.23332	1.5644	0.64564
	Ubiquitin1	P62979	Ubiquitin-40S ribosomal protein S27a	RPS27A	0.0048875	0.23332	1.3966	0.48189
	RSK-like protein kinase	O75582	Ribosomal protein S6 kinase alpha-5	RPS6KA5	0.026657	0.63424	1.1903	0.25133
	PSA6	P60900	Proteasome subunit alpha type-6	PSMA6	0.0013597	0.23332	1.1949	0.25692
	PSA1	P25786	Proteasome subunit alpha type-1	PSMA1	0.02402	0.62809	1.0548	0.076909
R-HSA-4641258	Degradation of DVL	3	57	0.00498382	0.00713036	0.0658473	4	7	0.000542888	9606	Homo sapiens	P62979;P60900;P25786	P62979;P60900;P25786	R-HSA-4641159;R-HSA-1504193;R-HSA-1504190;R-HSA-4641260
	Target	Uniprot	Protein Name	Gene Name	p-value	FDR	FC	Log2(FC)
	Ubiquitin1	P62979	Ubiquitin-40S ribosomal protein S27a	RPS27A	0.0048875	0.23332	1.3966	0.48189
	PSA6	P60900	Proteasome subunit alpha type-6	PSMA6	0.0013597	0.23332	1.1949	0.25692
	PSA1	P25786	Proteasome subunit alpha type-1	PSMA1	0.02402	0.62809	1.0548	0.076909
R-HSA-69541	Stabilization of p53	3	57	0.00498382	0.00713036	0.0658473	4	15	0.00116333	9606	Homo sapiens	P62979;P60900;P25786	P62979;P60900;P25786	R-HSA-6804724;R-HSA-6804879;R-HSA-264444;R-HSA-264458
	Target	Uniprot	Protein Name	Gene Name	p-value	FDR	FC	Log2(FC)
	Ubiquitin1	P62979	Ubiquitin-40S ribosomal protein S27a	RPS27A	0.0048875	0.23332	1.3966	0.48189
	PSA6	P60900	Proteasome subunit alpha type-6	PSMA6	0.0013597	0.23332	1.1949	0.25692
	PSA1	P25786	Proteasome subunit alpha type-1	PSMA1	0.02402	0.62809	1.0548	0.076909
R-HSA-168927	TICAM1, RIP1-mediated IKK complex recruitment	2	19	0.00166127	0.00762174	0.0658473	1	3	0.000232666	9606	Homo sapiens	P61088;P62979	P61088;P62979	R-HSA-9014342
	Target	Uniprot	Protein Name	Gene Name	p-value	FDR	FC	Log2(FC)
	UBE2N	P61088	Ubiquitin-conjugating enzyme E2 N	UBE2N	0.0048944	0.23332	1.5644	0.64564
	Ubiquitin1	P62979	Ubiquitin-40S ribosomal protein S27a	RPS27A	0.0048875	0.23332	1.3966	0.48189
R-HSA-68827	CDT1 association with the CDC6:ORC:origin complex	3	59	0.0051587	0.00783138	0.0658473	2	3	0.000232666	9606	Homo sapiens	P62979;P60900;P25786	P62979;P60900;P25786	R-HSA-68825;R-HSA-68712
	Target	Uniprot	Protein Name	Gene Name	p-value	FDR	FC	Log2(FC)
	Ubiquitin1	P62979	Ubiquitin-40S ribosomal protein S27a	RPS27A	0.0048875	0.23332	1.3966	0.48189
	PSA6	P60900	Proteasome subunit alpha type-6	PSMA6	0.0013597	0.23332	1.1949	0.25692
	PSA1	P25786	Proteasome subunit alpha type-1	PSMA1	0.02402	0.62809	1.0548	0.076909
R-HSA-5387390	Hh mutants abrogate ligand secretion	3	59	0.0051587	0.00783138	0.0658473	2	7	0.000542888	9606	Homo sapiens	P62979;P60900;P25786	P62979;P60900;P25786	R-HSA-5387392;R-HSA-5483238
	Target	Uniprot	Protein Name	Gene Name	p-value	FDR	FC	Log2(FC)
	Ubiquitin1	P62979	Ubiquitin-40S ribosomal protein S27a	RPS27A	0.0048875	0.23332	1.3966	0.48189
	PSA6	P60900	Proteasome subunit alpha type-6	PSMA6	0.0013597	0.23332	1.1949	0.25692
	PSA1	P25786	Proteasome subunit alpha type-1	PSMA1	0.02402	0.62809	1.0548	0.076909
R-HSA-5676590	NIK-->noncanonical NF-kB signaling	3	59	0.0051587	0.00783138	0.0658473	2	9	0.000697999	9606	Homo sapiens	P62979;P60900;P25786	P62979;P60900;P25786	R-HSA-5607731;R-HSA-5607725
	Target	Uniprot	Protein Name	Gene Name	p-value	FDR	FC	Log2(FC)
	Ubiquitin1	P62979	Ubiquitin-40S ribosomal protein S27a	RPS27A	0.0048875	0.23332	1.3966	0.48189
	PSA6	P60900	Proteasome subunit alpha type-6	PSMA6	0.0013597	0.23332	1.1949	0.25692
	PSA1	P25786	Proteasome subunit alpha type-1	PSMA1	0.02402	0.62809	1.0548	0.076909
R-HSA-109581	Apoptosis	5	180	0.0157384	0.00788666	0.0658473	7	141	0.0109353	9606	Homo sapiens	Q14974;P31946;P62979;P60900;P25786	Q14974;P31946;P62979;P60900;P25786	R-HSA-211715;R-HSA-139906;R-HSA-211191;R-HSA-211206;R-HSA-211734;R-HSA-139899;R-HSA-9029667
	Target	Uniprot	Protein Name	Gene Name	p-value	FDR	FC	Log2(FC)
	IMB1	Q14974	Importin subunit beta-1	KPNB1	0.0028943	0.23332	1.5841	0.66365
	2014-03-03	P31946	14-3-3 protein beta/alpha	YWHAB	0.044473	0.70173	0.89908	-0.15348
	Ubiquitin1	P62979	Ubiquitin-40S ribosomal protein S27a	RPS27A	0.0048875	0.23332	1.3966	0.48189
	PSA6	P60900	Proteasome subunit alpha type-6	PSMA6	0.0013597	0.23332	1.1949	0.25692
	PSA1	P25786	Proteasome subunit alpha type-1	PSMA1	0.02402	0.62809	1.0548	0.076909
R-HSA-8866654	E3 ubiquitin ligases ubiquitinate target proteins	3	60	0.00524613	0.00819662	0.0658473	16	16	0.00124089	9606	Homo sapiens	P61088;P68036;P62979	P61088;P68036;P62979	R-HSA-8943080;R-HSA-8943083;R-HSA-8938829;R-HSA-8943040;R-HSA-8943041;R-HSA-8939335;R-HSA-8953946;R-HSA-8939323;R-HSA-8943003;R-HSA-8953917;R-HSA-8938815;R-HSA-8943007;R-HSA-8938770;R-HSA-8942099;R-HSA-8938773;R-HSA-8942101
	Target	Uniprot	Protein Name	Gene Name	p-value	FDR	FC	Log2(FC)
	UBE2N	P61088	Ubiquitin-conjugating enzyme E2 N	UBE2N	0.0048944	0.23332	1.5644	0.64564
	UB2L3	P68036	Ubiquitin-conjugating enzyme E2 L3	UBE2L3	0.0015858	0.23332	1.3288	0.41012
	Ubiquitin1	P62979	Ubiquitin-40S ribosomal protein S27a	RPS27A	0.0048875	0.23332	1.3966	0.48189
R-HSA-5610780	Degradation of GLI1 by the proteasome	3	60	0.00524613	0.00819662	0.0658473	3	6	0.000465333	9606	Homo sapiens	P62979;P60900;P25786	P62979;P60900;P25786	R-HSA-5610758;R-HSA-5610742;R-HSA-5610760
	Target	Uniprot	Protein Name	Gene Name	p-value	FDR	FC	Log2(FC)
	Ubiquitin1	P62979	Ubiquitin-40S ribosomal protein S27a	RPS27A	0.0048875	0.23332	1.3966	0.48189
	PSA6	P60900	Proteasome subunit alpha type-6	PSMA6	0.0013597	0.23332	1.1949	0.25692
	PSA1	P25786	Proteasome subunit alpha type-1	PSMA1	0.02402	0.62809	1.0548	0.076909
R-HSA-5610783	Degradation of GLI2 by the proteasome	3	60	0.00524613	0.00819662	0.0658473	2	5	0.000387777	9606	Homo sapiens	P62979;P60900;P25786	P62979;P60900;P25786	R-HSA-5610757;R-HSA-5610745
	Target	Uniprot	Protein Name	Gene Name	p-value	FDR	FC	Log2(FC)
	Ubiquitin1	P62979	Ubiquitin-40S ribosomal protein S27a	RPS27A	0.0048875	0.23332	1.3966	0.48189
	PSA6	P60900	Proteasome subunit alpha type-6	PSMA6	0.0013597	0.23332	1.1949	0.25692
	PSA1	P25786	Proteasome subunit alpha type-1	PSMA1	0.02402	0.62809	1.0548	0.076909
R-HSA-5610785	GLI3 is processed to GLI3R by the proteasome	3	60	0.00524613	0.00819662	0.0658473	2	5	0.000387777	9606	Homo sapiens	P62979;P60900;P25786	P62979;P60900;P25786	R-HSA-5610754;R-HSA-5610746
	Target	Uniprot	Protein Name	Gene Name	p-value	FDR	FC	Log2(FC)
	Ubiquitin1	P62979	Ubiquitin-40S ribosomal protein S27a	RPS27A	0.0048875	0.23332	1.3966	0.48189
	PSA6	P60900	Proteasome subunit alpha type-6	PSMA6	0.0013597	0.23332	1.1949	0.25692
	PSA1	P25786	Proteasome subunit alpha type-1	PSMA1	0.02402	0.62809	1.0548	0.076909
R-HSA-187577	SCF(Skp2)-mediated degradation of p27/p21	3	60	0.00524613	0.00819662	0.0658473	2	7	0.000542888	9606	Homo sapiens	P62979;P60900;P25786	P62979;P60900;P25786	R-HSA-187574;R-HSA-187575
	Target	Uniprot	Protein Name	Gene Name	p-value	FDR	FC	Log2(FC)
	Ubiquitin1	P62979	Ubiquitin-40S ribosomal protein S27a	RPS27A	0.0048875	0.23332	1.3966	0.48189
	PSA6	P60900	Proteasome subunit alpha type-6	PSMA6	0.0013597	0.23332	1.1949	0.25692
	PSA1	P25786	Proteasome subunit alpha type-1	PSMA1	0.02402	0.62809	1.0548	0.076909
R-HSA-5607761	Dectin-1 mediated noncanonical NF-kB signaling	3	60	0.00524613	0.00819662	0.0658473	2	9	0.000697999	9606	Homo sapiens	P62979;P60900;P25786	P62979;P60900;P25786	R-HSA-5607731;R-HSA-5607725
	Target	Uniprot	Protein Name	Gene Name	p-value	FDR	FC	Log2(FC)
	Ubiquitin1	P62979	Ubiquitin-40S ribosomal protein S27a	RPS27A	0.0048875	0.23332	1.3966	0.48189
	PSA6	P60900	Proteasome subunit alpha type-6	PSMA6	0.0013597	0.23332	1.1949	0.25692
	PSA1	P25786	Proteasome subunit alpha type-1	PSMA1	0.02402	0.62809	1.0548	0.076909
R-HSA-202424	Downstream TCR signaling	4	116	0.0101425	0.00832554	0.0658473	4	24	0.00186133	9606	Homo sapiens	P61088;P62979;P60900;P25786	P61088;P62979;P60900;P25786	R-HSA-202534;R-HSA-5607728;R-HSA-202453;R-HSA-5607724
	Target	Uniprot	Protein Name	Gene Name	p-value	FDR	FC	Log2(FC)
	UBE2N	P61088	Ubiquitin-conjugating enzyme E2 N	UBE2N	0.0048944	0.23332	1.5644	0.64564
	Ubiquitin1	P62979	Ubiquitin-40S ribosomal protein S27a	RPS27A	0.0048875	0.23332	1.3966	0.48189
	PSA6	P60900	Proteasome subunit alpha type-6	PSMA6	0.0013597	0.23332	1.1949	0.25692
	PSA1	P25786	Proteasome subunit alpha type-1	PSMA1	0.02402	0.62809	1.0548	0.076909
R-HSA-5678895	Defective CFTR causes cystic fibrosis	3	61	0.00533357	0.00857175	0.0658473	3	7	0.000542888	9606	Homo sapiens	P62979;P60900;P25786	P62979;P60900;P25786	R-HSA-8866854;R-HSA-8866858;R-HSA-8866856
	Target	Uniprot	Protein Name	Gene Name	p-value	FDR	FC	Log2(FC)
	Ubiquitin1	P62979	Ubiquitin-40S ribosomal protein S27a	RPS27A	0.0048875	0.23332	1.3966	0.48189
	PSA6	P60900	Proteasome subunit alpha type-6	PSMA6	0.0013597	0.23332	1.1949	0.25692
	PSA1	P25786	Proteasome subunit alpha type-1	PSMA1	0.02402	0.62809	1.0548	0.076909
R-HSA-445144	Signal transduction by L1	2	21	0.00183615	0.00922945	0.0658473	3	11	0.00085311	9606	Homo sapiens	P68400;P63000	P68400;P63000	R-HSA-392752;R-HSA-445072;R-HSA-445064
	Target	Uniprot	Protein Name	Gene Name	p-value	FDR	FC	Log2(FC)
	CK2-A1B	P68400	Casein kinase II subunit alpha	CSNK2A1	0.003791	0.23332	1.7485	0.80612
	RAC1	P63000	Ras-related C3 botulinum toxin substrate 1	RAC1	0.025614	0.62809	1.234	0.30334
R-HSA-450294	MAP kinase activation	3	63	0.00550844	0.00935194	0.0658473	8	32	0.00248177	9606	Homo sapiens	P61088;P62979;O75582	P61088;P62979;O75582	R-HSA-199910;R-HSA-5684273;R-HSA-450337;R-HSA-198756;R-HSA-5684250;R-HSA-450346;R-HSA-199935;R-HSA-198669
	Target	Uniprot	Protein Name	Gene Name	p-value	FDR	FC	Log2(FC)
	UBE2N	P61088	Ubiquitin-conjugating enzyme E2 N	UBE2N	0.0048944	0.23332	1.5644	0.64564
	Ubiquitin1	P62979	Ubiquitin-40S ribosomal protein S27a	RPS27A	0.0048875	0.23332	1.3966	0.48189
	RSK-like protein kinase	O75582	Ribosomal protein S6 kinase alpha-5	RPS6KA5	0.026657	0.63424	1.1903	0.25133
R-HSA-174084	Autodegradation of Cdh1 by Cdh1:APC/C	3	64	0.00559587	0.00975711	0.0658473	2	2	0.000155111	9606	Homo sapiens	P62979;P60900;P25786	P62979;P60900;P25786	R-HSA-174058;R-HSA-174057
	Target	Uniprot	Protein Name	Gene Name	p-value	FDR	FC	Log2(FC)
	Ubiquitin1	P62979	Ubiquitin-40S ribosomal protein S27a	RPS27A	0.0048875	0.23332	1.3966	0.48189
	PSA6	P60900	Proteasome subunit alpha type-6	PSMA6	0.0013597	0.23332	1.1949	0.25692
	PSA1	P25786	Proteasome subunit alpha type-1	PSMA1	0.02402	0.62809	1.0548	0.076909
R-HSA-9033241	Peroxisomal protein import	3	64	0.00559587	0.00975711	0.0658473	15	26	0.00201644	9606	Homo sapiens	P14735;P04040;P62979	P14735;P04040;P62979	R-HSA-9033485;R-HSA-9033516;R-HSA-9033505;R-HSA-9033509;R-HSA-9033478;R-HSA-8953946;R-HSA-9033499;R-HSA-9033533;R-HSA-8953917;R-HSA-9033233;R-HSA-9033235;R-HSA-9033491;R-HSA-9033236;R-HSA-9033527;R-HSA-9033526
	Target	Uniprot	Protein Name	Gene Name	p-value	FDR	FC	Log2(FC)
	IDE	P14735	Insulin-degrading enzyme	IDE	0.0045348	0.23332	1.5851	0.66457
	Catalase	P04040	Catalase	CAT	0.0020372	0.23332	1.6773	0.74618
	Ubiquitin1	P62979	Ubiquitin-40S ribosomal protein S27a	RPS27A	0.0048875	0.23332	1.3966	0.48189
R-HSA-4608870	Asymmetric localization of PCP proteins	3	64	0.00559587	0.00975711	0.0658473	2	7	0.000542888	9606	Homo sapiens	P62979;P60900;P25786	P62979;P60900;P25786	R-HSA-4608855;R-HSA-4608852
	Target	Uniprot	Protein Name	Gene Name	p-value	FDR	FC	Log2(FC)
	Ubiquitin1	P62979	Ubiquitin-40S ribosomal protein S27a	RPS27A	0.0048875	0.23332	1.3966	0.48189
	PSA6	P60900	Proteasome subunit alpha type-6	PSMA6	0.0013597	0.23332	1.1949	0.25692
	PSA1	P25786	Proteasome subunit alpha type-1	PSMA1	0.02402	0.62809	1.0548	0.076909
R-HSA-450321	JNK (c-Jun kinases) phosphorylation and activation mediated by activated human TAK1	2	22	0.00192358	0.0100851	0.0658473	1	3	0.000232666	9606	Homo sapiens	P61088;P62979	P61088;P62979	R-HSA-450337
	Target	Uniprot	Protein Name	Gene Name	p-value	FDR	FC	Log2(FC)
	UBE2N	P61088	Ubiquitin-conjugating enzyme E2 N	UBE2N	0.0048944	0.23332	1.5644	0.64564
	Ubiquitin1	P62979	Ubiquitin-40S ribosomal protein S27a	RPS27A	0.0048875	0.23332	1.3966	0.48189
R-HSA-8862803	Deregulated CDK5 triggers multiple neurodegenerative pathways in Alzheimer's disease models	2	22	0.00192358	0.0100851	0.0658473	4	22	0.00170622	9606	Homo sapiens	Q06830;P07384	Q06830;P07384	R-HSA-8868567;R-HSA-8868134;R-HSA-8863012;R-HSA-8863008
	Target	Uniprot	Protein Name	Gene Name	p-value	FDR	FC	Log2(FC)
	Peroxiredoxin-1	Q06830	Peroxiredoxin-1	PRDX1	0.0032284	0.23332	1.479	0.56465
	Calpain I	P07384	Calpain-1 catalytic subunit	CAPN1	0.026989	0.63424	1.1127	0.15406
R-HSA-8863678	Neurodegenerative Diseases	2	22	0.00192358	0.0100851	0.0658473	4	22	0.00170622	9606	Homo sapiens	Q06830;P07384	Q06830;P07384	R-HSA-8868567;R-HSA-8868134;R-HSA-8863012;R-HSA-8863008
	Target	Uniprot	Protein Name	Gene Name	p-value	FDR	FC	Log2(FC)
	Peroxiredoxin-1	Q06830	Peroxiredoxin-1	PRDX1	0.0032284	0.23332	1.479	0.56465
	Calpain I	P07384	Calpain-1 catalytic subunit	CAPN1	0.026989	0.63424	1.1127	0.15406
R-HSA-5358346	Hedgehog ligand biogenesis	3	65	0.00568331	0.0101724	0.0658473	2	15	0.00116333	9606	Homo sapiens	P62979;P60900;P25786	P62979;P60900;P25786	R-HSA-5362448;R-HSA-5362412
	Target	Uniprot	Protein Name	Gene Name	p-value	FDR	FC	Log2(FC)
	Ubiquitin1	P62979	Ubiquitin-40S ribosomal protein S27a	RPS27A	0.0048875	0.23332	1.3966	0.48189
	PSA6	P60900	Proteasome subunit alpha type-6	PSMA6	0.0013597	0.23332	1.1949	0.25692
	PSA1	P25786	Proteasome subunit alpha type-1	PSMA1	0.02402	0.62809	1.0548	0.076909
R-HSA-1234176	Oxygen-dependent proline hydroxylation of Hypoxia-inducible Factor Alpha	3	66	0.00577074	0.0105978	0.0658473	4	12	0.000930665	9606	Homo sapiens	P62979;P60900;P25786	P62979;P60900;P25786	R-HSA-1234163;R-HSA-1234159;R-HSA-1234175;R-HSA-1234172
	Target	Uniprot	Protein Name	Gene Name	p-value	FDR	FC	Log2(FC)
	Ubiquitin1	P62979	Ubiquitin-40S ribosomal protein S27a	RPS27A	0.0048875	0.23332	1.3966	0.48189
	PSA6	P60900	Proteasome subunit alpha type-6	PSMA6	0.0013597	0.23332	1.1949	0.25692
	PSA1	P25786	Proteasome subunit alpha type-1	PSMA1	0.02402	0.62809	1.0548	0.076909
R-HSA-69580	p53-Dependent G1/S DNA damage checkpoint	3	66	0.00577074	0.0105978	0.0658473	4	22	0.00170622	9606	Homo sapiens	P62979;P60900;P25786	P62979;P60900;P25786	R-HSA-6804724;R-HSA-6804879;R-HSA-264444;R-HSA-264458
	Target	Uniprot	Protein Name	Gene Name	p-value	FDR	FC	Log2(FC)
	Ubiquitin1	P62979	Ubiquitin-40S ribosomal protein S27a	RPS27A	0.0048875	0.23332	1.3966	0.48189
	PSA6	P60900	Proteasome subunit alpha type-6	PSMA6	0.0013597	0.23332	1.1949	0.25692
	PSA1	P25786	Proteasome subunit alpha type-1	PSMA1	0.02402	0.62809	1.0548	0.076909
R-HSA-69563	p53-Dependent G1 DNA Damage Response	3	66	0.00577074	0.0105978	0.0658473	4	22	0.00170622	9606	Homo sapiens	P62979;P60900;P25786	P62979;P60900;P25786	R-HSA-6804724;R-HSA-6804879;R-HSA-264444;R-HSA-264458
	Target	Uniprot	Protein Name	Gene Name	p-value	FDR	FC	Log2(FC)
	Ubiquitin1	P62979	Ubiquitin-40S ribosomal protein S27a	RPS27A	0.0048875	0.23332	1.3966	0.48189
	PSA6	P60900	Proteasome subunit alpha type-6	PSMA6	0.0013597	0.23332	1.1949	0.25692
	PSA1	P25786	Proteasome subunit alpha type-1	PSMA1	0.02402	0.62809	1.0548	0.076909
R-HSA-937041	IKK complex recruitment mediated by RIP1	2	23	0.00201102	0.0109746	0.0658473	1	3	0.000232666	9606	Homo sapiens	P61088;P62979	P61088;P62979	R-HSA-168915
	Target	Uniprot	Protein Name	Gene Name	p-value	FDR	FC	Log2(FC)
	UBE2N	P61088	Ubiquitin-conjugating enzyme E2 N	UBE2N	0.0048944	0.23332	1.5644	0.64564
	Ubiquitin1	P62979	Ubiquitin-40S ribosomal protein S27a	RPS27A	0.0048875	0.23332	1.3966	0.48189
R-HSA-9637687	Suppression of phagosomal maturation	2	23	0.00201102	0.0109746	0.0658473	5	16	0.00124089	9606	Homo sapiens	Q14974;P62979	Q14974;P62979	R-HSA-9636242;R-HSA-9636247;R-HSA-9636439;R-HSA-9636251;R-HSA-9636461
	Target	Uniprot	Protein Name	Gene Name	p-value	FDR	FC	Log2(FC)
	IMB1	Q14974	Importin subunit beta-1	KPNB1	0.0028943	0.23332	1.5841	0.66365
	Ubiquitin1	P62979	Ubiquitin-40S ribosomal protein S27a	RPS27A	0.0048875	0.23332	1.3966	0.48189
R-HSA-450302	activated TAK1 mediates p38 MAPK activation	2	23	0.00201102	0.0109746	0.0658473	1	5	0.000387777	9606	Homo sapiens	P61088;P62979	P61088;P62979	R-HSA-450346
	Target	Uniprot	Protein Name	Gene Name	p-value	FDR	FC	Log2(FC)
	UBE2N	P61088	Ubiquitin-conjugating enzyme E2 N	UBE2N	0.0048944	0.23332	1.5644	0.64564
	Ubiquitin1	P62979	Ubiquitin-40S ribosomal protein S27a	RPS27A	0.0048875	0.23332	1.3966	0.48189
R-HSA-1169091	Activation of NF-kappaB in B cells	3	67	0.00585818	0.0110335	0.0662009	2	10	0.000775555	9606	Homo sapiens	P62979;P60900;P25786	P62979;P60900;P25786	R-HSA-1168640;R-HSA-1168643
	Target	Uniprot	Protein Name	Gene Name	p-value	FDR	FC	Log2(FC)
	Ubiquitin1	P62979	Ubiquitin-40S ribosomal protein S27a	RPS27A	0.0048875	0.23332	1.3966	0.48189
	PSA6	P60900	Proteasome subunit alpha type-6	PSMA6	0.0013597	0.23332	1.1949	0.25692
	PSA1	P25786	Proteasome subunit alpha type-1	PSMA1	0.02402	0.62809	1.0548	0.076909
R-HSA-174154	APC/C:Cdc20 mediated degradation of Securin	3	68	0.00594562	0.0114794	0.0688763	2	3	0.000232666	9606	Homo sapiens	P62979;P60900;P25786	P62979;P60900;P25786	R-HSA-174144;R-HSA-174202
	Target	Uniprot	Protein Name	Gene Name	p-value	FDR	FC	Log2(FC)
	Ubiquitin1	P62979	Ubiquitin-40S ribosomal protein S27a	RPS27A	0.0048875	0.23332	1.3966	0.48189
	PSA6	P60900	Proteasome subunit alpha type-6	PSMA6	0.0013597	0.23332	1.1949	0.25692
	PSA1	P25786	Proteasome subunit alpha type-1	PSMA1	0.02402	0.62809	1.0548	0.076909
R-HSA-69615	G1/S DNA Damage Checkpoints	3	68	0.00594562	0.0114794	0.0688763	6	26	0.00201644	9606	Homo sapiens	P62979;P60900;P25786	P62979;P60900;P25786	R-HSA-69600;R-HSA-6804724;R-HSA-6804879;R-HSA-264444;R-HSA-264458;R-HSA-69598
	Target	Uniprot	Protein Name	Gene Name	p-value	FDR	FC	Log2(FC)
	Ubiquitin1	P62979	Ubiquitin-40S ribosomal protein S27a	RPS27A	0.0048875	0.23332	1.3966	0.48189
	PSA6	P60900	Proteasome subunit alpha type-6	PSMA6	0.0013597	0.23332	1.1949	0.25692
	PSA1	P25786	Proteasome subunit alpha type-1	PSMA1	0.02402	0.62809	1.0548	0.076909
R-HSA-68867	Assembly of the pre-replicative complex	3	68	0.00594562	0.0114794	0.0688763	2	12	0.000930665	9606	Homo sapiens	P62979;P60900;P25786	P62979;P60900;P25786	R-HSA-68825;R-HSA-68712
	Target	Uniprot	Protein Name	Gene Name	p-value	FDR	FC	Log2(FC)
	Ubiquitin1	P62979	Ubiquitin-40S ribosomal protein S27a	RPS27A	0.0048875	0.23332	1.3966	0.48189
	PSA6	P60900	Proteasome subunit alpha type-6	PSMA6	0.0013597	0.23332	1.1949	0.25692
	PSA1	P25786	Proteasome subunit alpha type-1	PSMA1	0.02402	0.62809	1.0548	0.076909
R-HSA-5357801	Programmed Cell Death	5	198	0.0173122	0.0115625	0.0693197	10	175	0.0135722	9606	Homo sapiens	Q14974;P31946;P62979;P60900;P25786	Q14974;P31946;P62979;P60900;P25786	R-HSA-211715;R-HSA-139906;R-HSA-211191;R-HSA-211206;R-HSA-211734;R-HSA-5675470;R-HSA-139899;R-HSA-9029667;R-HSA-9686920;R-HSA-9688831
	Target	Uniprot	Protein Name	Gene Name	p-value	FDR	FC	Log2(FC)
	IMB1	Q14974	Importin subunit beta-1	KPNB1	0.0028943	0.23332	1.5841	0.66365
	2014-03-03	P31946	14-3-3 protein beta/alpha	YWHAB	0.044473	0.70173	0.89908	-0.15348
	Ubiquitin1	P62979	Ubiquitin-40S ribosomal protein S27a	RPS27A	0.0048875	0.23332	1.3966	0.48189
	PSA6	P60900	Proteasome subunit alpha type-6	PSMA6	0.0013597	0.23332	1.1949	0.25692
	PSA1	P25786	Proteasome subunit alpha type-1	PSMA1	0.02402	0.62809	1.0548	0.076909
R-HSA-5658442	Regulation of RAS by GAPs	3	69	0.00603305	0.0119356	0.0693197	2	5	0.000387777	9606	Homo sapiens	P62979;P60900;P25786	P62979;P60900;P25786	R-HSA-5658430;R-HSA-5658424
	Target	Uniprot	Protein Name	Gene Name	p-value	FDR	FC	Log2(FC)
	Ubiquitin1	P62979	Ubiquitin-40S ribosomal protein S27a	RPS27A	0.0048875	0.23332	1.3966	0.48189
	PSA6	P60900	Proteasome subunit alpha type-6	PSMA6	0.0013597	0.23332	1.1949	0.25692
	PSA1	P25786	Proteasome subunit alpha type-1	PSMA1	0.02402	0.62809	1.0548	0.076909
R-HSA-69206	G1/S Transition	4	131	0.0114541	0.0125494	0.0693197	3	61	0.00473088	9606	Homo sapiens	P62979;P04818;P60900;P25786	P62979;P04818;P60900;P25786	R-HSA-187574;R-HSA-187575;R-HSA-8962050
	Target	Uniprot	Protein Name	Gene Name	p-value	FDR	FC	Log2(FC)
	Ubiquitin1	P62979	Ubiquitin-40S ribosomal protein S27a	RPS27A	0.0048875	0.23332	1.3966	0.48189
	TS	P04818	Thymidylate synthase	TYMS	0.037195	0.66597	0.84498	-0.24301
	PSA6	P60900	Proteasome subunit alpha type-6	PSMA6	0.0013597	0.23332	1.1949	0.25692
	PSA1	P25786	Proteasome subunit alpha type-1	PSMA1	0.02402	0.62809	1.0548	0.076909
R-HSA-1266695	Interleukin-7 signaling	2	25	0.00218589	0.0128531	0.0693197	13	26	0.00201644	9606	Homo sapiens	Q9HC73;P31785	Q9HC73;P31785	R-HSA-449958;R-HSA-1295540;R-HSA-6785165;R-HSA-1295519;R-HSA-8983077;R-HSA-1295516;R-HSA-8983078;R-HSA-451895;R-HSA-8983003;R-HSA-9025969;R-HSA-8983059;R-HSA-8983061;R-HSA-8983063
	Target	Uniprot	Protein Name	Gene Name	p-value	FDR	FC	Log2(FC)
	TSLP R	Q9HC73	Cytokine receptor-like factor 2	CRLF2	0.044049	0.70173	1.0952	0.13126
	IL-2 sRg	P31785	Cytokine receptor common subunit gamma	IL2RG	0.0052397	0.23641	1.2705	0.34536
R-HSA-68949	Orc1 removal from chromatin	3	71	0.00620792	0.012879	0.0693197	2	4	0.000310222	9606	Homo sapiens	P62979;P60900;P25786	P62979;P60900;P25786	R-HSA-68946;R-HSA-68948
	Target	Uniprot	Protein Name	Gene Name	p-value	FDR	FC	Log2(FC)
	Ubiquitin1	P62979	Ubiquitin-40S ribosomal protein S27a	RPS27A	0.0048875	0.23332	1.3966	0.48189
	PSA6	P60900	Proteasome subunit alpha type-6	PSMA6	0.0013597	0.23332	1.1949	0.25692
	PSA1	P25786	Proteasome subunit alpha type-1	PSMA1	0.02402	0.62809	1.0548	0.076909
R-HSA-448424	Interleukin-17 signaling	3	71	0.00620792	0.012879	0.0693197	8	35	0.00271444	9606	Homo sapiens	P61088;P62979;O75582	P61088;P62979;O75582	R-HSA-199910;R-HSA-5684273;R-HSA-450337;R-HSA-198756;R-HSA-5684250;R-HSA-450346;R-HSA-199935;R-HSA-198669
	Target	Uniprot	Protein Name	Gene Name	p-value	FDR	FC	Log2(FC)
	UBE2N	P61088	Ubiquitin-conjugating enzyme E2 N	UBE2N	0.0048944	0.23332	1.5644	0.64564
	Ubiquitin1	P62979	Ubiquitin-40S ribosomal protein S27a	RPS27A	0.0048875	0.23332	1.3966	0.48189
	RSK-like protein kinase	O75582	Ribosomal protein S6 kinase alpha-5	RPS6KA5	0.026657	0.63424	1.1903	0.25133
R-HSA-163754	Insulin effects increased synthesis of Xylulose-5-Phosphate	1	2	0.000174871	0.0135485	0.0693197	2	3	0.000232666	9606	Homo sapiens	P29401	P29401	R-HSA-163751;R-HSA-163741
	Target	Uniprot	Protein Name	Gene Name	p-value	FDR	FC	Log2(FC)
	Transketolase	P29401	Transketolase	TKT	0.033353	0.65919	1.2175	0.28388
R-HSA-8941413	Events associated with phagocytolytic activity of PMN cells	1	2	0.000174871	0.0135485	0.0693197	1	5	0.000387777	9606	Homo sapiens	P22079	P22079	R-HSA-8855490
	Target	Uniprot	Protein Name	Gene Name	p-value	FDR	FC	Log2(FC)
	PERL	P22079	Lactoperoxidase	LPO	0.020383	0.58954	0.78545	-0.34841
R-HSA-1643713	Signaling by EGFR in Cancer	2	26	0.00227332	0.0138413	0.0693197	2	42	0.00325733	9606	Homo sapiens	P62979;P15514	P62979;P15514	R-HSA-1225956;R-HSA-1225978
	Target	Uniprot	Protein Name	Gene Name	p-value	FDR	FC	Log2(FC)
	Ubiquitin1	P62979	Ubiquitin-40S ribosomal protein S27a	RPS27A	0.0048875	0.23332	1.3966	0.48189
	AREG	P15514	Amphiregulin	AREG	0.00099458	0.23332	1.5898	0.66884
R-HSA-174184	Cdc20:Phospho-APC/C mediated degradation of Cyclin A	3	73	0.00638279	0.0138639	0.0693197	2	3	0.000232666	9606	Homo sapiens	P62979;P60900;P25786	P62979;P60900;P25786	R-HSA-174104;R-HSA-174255
	Target	Uniprot	Protein Name	Gene Name	p-value	FDR	FC	Log2(FC)
	Ubiquitin1	P62979	Ubiquitin-40S ribosomal protein S27a	RPS27A	0.0048875	0.23332	1.3966	0.48189
	PSA6	P60900	Proteasome subunit alpha type-6	PSMA6	0.0013597	0.23332	1.1949	0.25692
	PSA1	P25786	Proteasome subunit alpha type-1	PSMA1	0.02402	0.62809	1.0548	0.076909
R-HSA-69017	CDK-mediated phosphorylation and removal of Cdc6	3	73	0.00638279	0.0138639	0.0693197	2	4	0.000310222	9606	Homo sapiens	P62979;P60900;P25786	P62979;P60900;P25786	R-HSA-69015;R-HSA-69016
	Target	Uniprot	Protein Name	Gene Name	p-value	FDR	FC	Log2(FC)
	Ubiquitin1	P62979	Ubiquitin-40S ribosomal protein S27a	RPS27A	0.0048875	0.23332	1.3966	0.48189
	PSA6	P60900	Proteasome subunit alpha type-6	PSMA6	0.0013597	0.23332	1.1949	0.25692
	PSA1	P25786	Proteasome subunit alpha type-1	PSMA1	0.02402	0.62809	1.0548	0.076909
R-HSA-8878171	Transcriptional regulation by RUNX1	5	208	0.0181866	0.0140415	0.0702073	4	132	0.0102373	9606	Homo sapiens	P68400;P01579;P62979;P60900;P25786	P68400;P01579;P62979;P60900;P25786	R-HSA-8956684;R-HSA-8957265;R-HSA-8937989;R-HSA-9006422
	Target	Uniprot	Protein Name	Gene Name	p-value	FDR	FC	Log2(FC)
	CK2-A1B	P68400	Casein kinase II subunit alpha	CSNK2A1	0.003791	0.23332	1.7485	0.80612
	IFN-g	P01579	Interferon gamma	IFNG	0.0025695	0.23332	1.2643	0.33833
	Ubiquitin1	P62979	Ubiquitin-40S ribosomal protein S27a	RPS27A	0.0048875	0.23332	1.3966	0.48189
	PSA6	P60900	Proteasome subunit alpha type-6	PSMA6	0.0013597	0.23332	1.1949	0.25692
	PSA1	P25786	Proteasome subunit alpha type-1	PSMA1	0.02402	0.62809	1.0548	0.076909
R-HSA-179419	APC:Cdc20 mediated degradation of cell cycle proteins prior to satisfation of the cell cycle checkpoint	3	74	0.00647023	0.0143721	0.0706952	4	6	0.000465333	9606	Homo sapiens	P62979;P60900;P25786	P62979;P60900;P25786	R-HSA-174104;R-HSA-179417;R-HSA-174255;R-HSA-179421
	Target	Uniprot	Protein Name	Gene Name	p-value	FDR	FC	Log2(FC)
	Ubiquitin1	P62979	Ubiquitin-40S ribosomal protein S27a	RPS27A	0.0048875	0.23332	1.3966	0.48189
	PSA6	P60900	Proteasome subunit alpha type-6	PSMA6	0.0013597	0.23332	1.1949	0.25692
	PSA1	P25786	Proteasome subunit alpha type-1	PSMA1	0.02402	0.62809	1.0548	0.076909
R-HSA-174178	APC/C:Cdh1 mediated degradation of Cdc20 and other APC/C:Cdh1 targeted proteins in late mitosis/early G1	3	74	0.00647023	0.0143721	0.0706952	4	6	0.000465333	9606	Homo sapiens	P62979;P60900;P25786	P62979;P60900;P25786	R-HSA-174195;R-HSA-9686969;R-HSA-174105;R-HSA-188191
	Target	Uniprot	Protein Name	Gene Name	p-value	FDR	FC	Log2(FC)
	Ubiquitin1	P62979	Ubiquitin-40S ribosomal protein S27a	RPS27A	0.0048875	0.23332	1.3966	0.48189
	PSA6	P60900	Proteasome subunit alpha type-6	PSMA6	0.0013597	0.23332	1.1949	0.25692
	PSA1	P25786	Proteasome subunit alpha type-1	PSMA1	0.02402	0.62809	1.0548	0.076909
R-HSA-8939902	Regulation of RUNX2 expression and activity	3	74	0.00647023	0.0143721	0.0706952	9	32	0.00248177	9606	Homo sapiens	P62979;P60900;P25786	P62979;P60900;P25786	R-HSA-8939801;R-HSA-9008475;R-HSA-9009403;R-HSA-8939706;R-HSA-9008076;R-HSA-9009308;R-HSA-9008479;R-HSA-9008110;R-HSA-9009362
	Target	Uniprot	Protein Name	Gene Name	p-value	FDR	FC	Log2(FC)
	Ubiquitin1	P62979	Ubiquitin-40S ribosomal protein S27a	RPS27A	0.0048875	0.23332	1.3966	0.48189
	PSA6	P60900	Proteasome subunit alpha type-6	PSMA6	0.0013597	0.23332	1.1949	0.25692
	PSA1	P25786	Proteasome subunit alpha type-1	PSMA1	0.02402	0.62809	1.0548	0.076909
R-HSA-912526	Interleukin receptor SHC signaling	2	27	0.00236076	0.0148614	0.0706952	6	6	0.000465333	9606	Homo sapiens	Q01344;P31785	Q01344;P31785	R-HSA-508247;R-HSA-453111;R-HSA-912527;R-HSA-913374;R-HSA-453104;R-HSA-913424
	Target	Uniprot	Protein Name	Gene Name	p-value	FDR	FC	Log2(FC)
	IL-5 Ra	Q01344	Interleukin-5 receptor subunit alpha	IL5RA	0.035647	0.65919	0.80307	-0.31641
	IL-2 sRg	P31785	Cytokine receptor common subunit gamma	IL2RG	0.0052397	0.23641	1.2705	0.34536
R-HSA-1234174	Cellular response to hypoxia	3	75	0.00655766	0.0148908	0.0706952	4	20	0.00155111	9606	Homo sapiens	P62979;P60900;P25786	P62979;P60900;P25786	R-HSA-1234163;R-HSA-1234159;R-HSA-1234175;R-HSA-1234172
	Target	Uniprot	Protein Name	Gene Name	p-value	FDR	FC	Log2(FC)
	Ubiquitin1	P62979	Ubiquitin-40S ribosomal protein S27a	RPS27A	0.0048875	0.23332	1.3966	0.48189
	PSA6	P60900	Proteasome subunit alpha type-6	PSMA6	0.0013597	0.23332	1.1949	0.25692
	PSA1	P25786	Proteasome subunit alpha type-1	PSMA1	0.02402	0.62809	1.0548	0.076909
R-HSA-202403	TCR signaling	4	138	0.0120661	0.0149165	0.0706952	4	52	0.00403288	9606	Homo sapiens	P61088;P62979;P60900;P25786	P61088;P62979;P60900;P25786	R-HSA-202534;R-HSA-5607728;R-HSA-202453;R-HSA-5607724
	Target	Uniprot	Protein Name	Gene Name	p-value	FDR	FC	Log2(FC)
	UBE2N	P61088	Ubiquitin-conjugating enzyme E2 N	UBE2N	0.0048944	0.23332	1.5644	0.64564
	Ubiquitin1	P62979	Ubiquitin-40S ribosomal protein S27a	RPS27A	0.0048875	0.23332	1.3966	0.48189
	PSA6	P60900	Proteasome subunit alpha type-6	PSMA6	0.0013597	0.23332	1.1949	0.25692
	PSA1	P25786	Proteasome subunit alpha type-1	PSMA1	0.02402	0.62809	1.0548	0.076909
R-HSA-6807070	PTEN Regulation	4	139	0.0121535	0.0152761	0.0706952	9	56	0.00434311	9606	Homo sapiens	P68400;P62979;P60900;P25786	P68400;P62979;P60900;P25786	R-HSA-6807206;R-HSA-8851011;R-HSA-6807106;R-HSA-8850945;R-HSA-8850992;R-HSA-8948832;R-HSA-6807118;R-HSA-6807134;R-HSA-8948775
	Target	Uniprot	Protein Name	Gene Name	p-value	FDR	FC	Log2(FC)
	CK2-A1B	P68400	Casein kinase II subunit alpha	CSNK2A1	0.003791	0.23332	1.7485	0.80612
	Ubiquitin1	P62979	Ubiquitin-40S ribosomal protein S27a	RPS27A	0.0048875	0.23332	1.3966	0.48189
	PSA6	P60900	Proteasome subunit alpha type-6	PSMA6	0.0013597	0.23332	1.1949	0.25692
	PSA1	P25786	Proteasome subunit alpha type-1	PSMA1	0.02402	0.62809	1.0548	0.076909
R-HSA-176409	APC/C:Cdc20 mediated degradation of mitotic proteins	3	76	0.0066451	0.0154199	0.0706952	8	13	0.00100822	9606	Homo sapiens	P62979;P60900;P25786	P62979;P60900;P25786	R-HSA-174227;R-HSA-174144;R-HSA-174202;R-HSA-174104;R-HSA-179417;R-HSA-174255;R-HSA-179421;R-HSA-174157
	Target	Uniprot	Protein Name	Gene Name	p-value	FDR	FC	Log2(FC)
	Ubiquitin1	P62979	Ubiquitin-40S ribosomal protein S27a	RPS27A	0.0048875	0.23332	1.3966	0.48189
	PSA6	P60900	Proteasome subunit alpha type-6	PSMA6	0.0013597	0.23332	1.1949	0.25692
	PSA1	P25786	Proteasome subunit alpha type-1	PSMA1	0.02402	0.62809	1.0548	0.076909
R-HSA-1474228	Degradation of the extracellular matrix	4	140	0.012241	0.0156412	0.0706952	33	105	0.00814332	9606	Homo sapiens	P07384;P08254;P25774;P14543	P07384;P08254;P25774;P14543	R-HSA-4086205;R-HSA-1474197;R-HSA-1564179;R-HSA-3791295;R-HSA-1604752;R-HSA-1604690;R-HSA-2534248;R-HSA-1564120;R-HSA-1564184;R-HSA-1566981;R-HSA-2534260;R-HSA-1566979;R-HSA-3791149;R-HSA-8848658;R-HSA-1592270;R-HSA-1592314;R-HSA-1604731;R-HSA-1566962;R-HSA-1454781;R-HSA-1592371;R-HSA-2533965;R-HSA-1592436;R-HSA-1454843;R-HSA-3791319;R-HSA-1592297;R-HSA-2514772;R-HSA-1592362;R-HSA-1454757;R-HSA-2533970;R-HSA-2534160;R-HSA-2484882;R-HSA-1564142;R-HSA-2168923
	Target	Uniprot	Protein Name	Gene Name	p-value	FDR	FC	Log2(FC)
	Calpain I	P07384	Calpain-1 catalytic subunit	CAPN1	0.026989	0.63424	1.1127	0.15406
	MMP-3	P08254	Stromelysin-1	MMP3	0.0012105	0.23332	0.74157	-0.43134
	Cathepsin S	P25774	Cathepsin S	CTSS	0.039207	0.67009	0.88998	-0.16816
	Nidogen	P14543	Nidogen-1	NID1	0.005995	0.25072	0.86927	-0.20212
R-HSA-9615933	Postmitotic nuclear pore complex (NPC) reformation	2	28	0.00244819	0.0159129	0.0706952	5	10	0.000775555	9606	Homo sapiens	Q14974;P62826	Q14974;P62826	R-HSA-9615937;R-HSA-9615945;R-HSA-9624876;R-HSA-9624893;R-HSA-9624845
	Target	Uniprot	Protein Name	Gene Name	p-value	FDR	FC	Log2(FC)
	IMB1	Q14974	Importin subunit beta-1	KPNB1	0.0028943	0.23332	1.5841	0.66365
	RAN	P62826	GTP-binding nuclear protein Ran	RAN	0.0035636	0.23332	1.8801	0.91079
R-HSA-176814	Activation of APC/C and APC/C:Cdc20 mediated degradation of mitotic proteins	3	77	0.00673253	0.0159596	0.0706952	8	15	0.00116333	9606	Homo sapiens	P62979;P60900;P25786	P62979;P60900;P25786	R-HSA-174227;R-HSA-174144;R-HSA-174202;R-HSA-174104;R-HSA-179417;R-HSA-174255;R-HSA-179421;R-HSA-174157
	Target	Uniprot	Protein Name	Gene Name	p-value	FDR	FC	Log2(FC)
	Ubiquitin1	P62979	Ubiquitin-40S ribosomal protein S27a	RPS27A	0.0048875	0.23332	1.3966	0.48189
	PSA6	P60900	Proteasome subunit alpha type-6	PSMA6	0.0013597	0.23332	1.1949	0.25692
	PSA1	P25786	Proteasome subunit alpha type-1	PSMA1	0.02402	0.62809	1.0548	0.076909
R-HSA-5619084	ABC transporter disorders	3	77	0.00673253	0.0159596	0.0706952	3	22	0.00170622	9606	Homo sapiens	P62979;P60900;P25786	P62979;P60900;P25786	R-HSA-8866854;R-HSA-8866858;R-HSA-8866856
	Target	Uniprot	Protein Name	Gene Name	p-value	FDR	FC	Log2(FC)
	Ubiquitin1	P62979	Ubiquitin-40S ribosomal protein S27a	RPS27A	0.0048875	0.23332	1.3966	0.48189
	PSA6	P60900	Proteasome subunit alpha type-6	PSMA6	0.0013597	0.23332	1.1949	0.25692
	PSA1	P25786	Proteasome subunit alpha type-1	PSMA1	0.02402	0.62809	1.0548	0.076909
R-HSA-446652	Interleukin-1 family signaling	4	141	0.0123284	0.0160118	0.0706952	12	80	0.00620444	9606	Homo sapiens	P61088;P62979;P60900;P25786	P61088;P62979;P60900;P25786	R-HSA-209063;R-HSA-209061;R-HSA-5684273;R-HSA-8948063;R-HSA-8948015;R-HSA-168184;R-HSA-8948066;R-HSA-8948018;R-HSA-446877;R-HSA-5684250;R-HSA-451418;R-HSA-450187
	Target	Uniprot	Protein Name	Gene Name	p-value	FDR	FC	Log2(FC)
	UBE2N	P61088	Ubiquitin-conjugating enzyme E2 N	UBE2N	0.0048944	0.23332	1.5644	0.64564
	Ubiquitin1	P62979	Ubiquitin-40S ribosomal protein S27a	RPS27A	0.0048875	0.23332	1.3966	0.48189
	PSA6	P60900	Proteasome subunit alpha type-6	PSMA6	0.0013597	0.23332	1.1949	0.25692
	PSA1	P25786	Proteasome subunit alpha type-1	PSMA1	0.02402	0.62809	1.0548	0.076909
R-HSA-2454202	Fc epsilon receptor (FCERI) signaling	5	218	0.0190609	0.0168569	0.0706952	7	63	0.00488599	9606	Homo sapiens	P61088;P63000;P62979;P60900;P25786	P61088;P63000;P62979;P60900;P25786	R-HSA-2730889;R-HSA-2730904;R-HSA-2730856;R-HSA-2730840;R-HSA-202534;R-HSA-5607728;R-HSA-5607724
	Target	Uniprot	Protein Name	Gene Name	p-value	FDR	FC	Log2(FC)
	UBE2N	P61088	Ubiquitin-conjugating enzyme E2 N	UBE2N	0.0048944	0.23332	1.5644	0.64564
	RAC1	P63000	Ras-related C3 botulinum toxin substrate 1	RAC1	0.025614	0.62809	1.234	0.30334
	Ubiquitin1	P62979	Ubiquitin-40S ribosomal protein S27a	RPS27A	0.0048875	0.23332	1.3966	0.48189
	PSA6	P60900	Proteasome subunit alpha type-6	PSMA6	0.0013597	0.23332	1.1949	0.25692
	PSA1	P25786	Proteasome subunit alpha type-1	PSMA1	0.02402	0.62809	1.0548	0.076909
R-HSA-9645723	Diseases of programmed cell death	2	29	0.00253563	0.0169954	0.0706952	4	24	0.00186133	9606	Homo sapiens	Q06830;P07384	Q06830;P07384	R-HSA-8868567;R-HSA-8868134;R-HSA-8863012;R-HSA-8863008
	Target	Uniprot	Protein Name	Gene Name	p-value	FDR	FC	Log2(FC)
	Peroxiredoxin-1	Q06830	Peroxiredoxin-1	PRDX1	0.0032284	0.23332	1.479	0.56465
	Calpain I	P07384	Calpain-1 catalytic subunit	CAPN1	0.026989	0.63424	1.1127	0.15406
R-HSA-5205647	Mitophagy	2	29	0.00253563	0.0169954	0.0706952	2	15	0.00116333	9606	Homo sapiens	P68400;P62979	P68400;P62979	R-HSA-5205682;R-HSA-8948039
	Target	Uniprot	Protein Name	Gene Name	p-value	FDR	FC	Log2(FC)
	CK2-A1B	P68400	Casein kinase II subunit alpha	CSNK2A1	0.003791	0.23332	1.7485	0.80612
	Ubiquitin1	P62979	Ubiquitin-40S ribosomal protein S27a	RPS27A	0.0048875	0.23332	1.3966	0.48189
R-HSA-8852276	The role of GTSE1 in G2/M progression after G2 checkpoint	3	79	0.00690741	0.0170707	0.0706952	1	10	0.000775555	9606	Homo sapiens	P62979;P60900;P25786	P62979;P60900;P25786	R-HSA-8852354
	Target	Uniprot	Protein Name	Gene Name	p-value	FDR	FC	Log2(FC)
	Ubiquitin1	P62979	Ubiquitin-40S ribosomal protein S27a	RPS27A	0.0048875	0.23332	1.3966	0.48189
	PSA6	P60900	Proteasome subunit alpha type-6	PSMA6	0.0013597	0.23332	1.1949	0.25692
	PSA1	P25786	Proteasome subunit alpha type-1	PSMA1	0.02402	0.62809	1.0548	0.076909
R-HSA-3858494	Beta-catenin independent WNT signaling	4	144	0.0125907	0.0171565	0.0706952	3	51	0.00395533	9606	Homo sapiens	P63000;P62979;P60900;P25786	P63000;P62979;P60900;P25786	R-HSA-4608855;R-HSA-3858475;R-HSA-4608852
	Target	Uniprot	Protein Name	Gene Name	p-value	FDR	FC	Log2(FC)
	RAC1	P63000	Ras-related C3 botulinum toxin substrate 1	RAC1	0.025614	0.62809	1.234	0.30334
	Ubiquitin1	P62979	Ubiquitin-40S ribosomal protein S27a	RPS27A	0.0048875	0.23332	1.3966	0.48189
	PSA6	P60900	Proteasome subunit alpha type-6	PSMA6	0.0013597	0.23332	1.1949	0.25692
	PSA1	P25786	Proteasome subunit alpha type-1	PSMA1	0.02402	0.62809	1.0548	0.076909
R-HSA-8852135	Protein ubiquitination	3	80	0.00699484	0.0176422	0.0706952	29	32	0.00248177	9606	Homo sapiens	P61088;P68036;P62979	P61088;P68036;P62979	R-HSA-8938829;R-HSA-8865090;R-HSA-8943040;R-HSA-8943041;R-HSA-8865098;R-HSA-8939335;R-HSA-8953946;R-HSA-8943003;R-HSA-8943007;R-HSA-8852127;R-HSA-8938770;R-HSA-8942099;R-HSA-8938773;R-HSA-8942101;R-HSA-8865050;R-HSA-8943080;R-HSA-8852134;R-HSA-8852133;R-HSA-8943083;R-HSA-8852132;R-HSA-8852131;R-HSA-8852130;R-HSA-8852129;R-HSA-8852128;R-HSA-8852136;R-HSA-8939323;R-HSA-8953917;R-HSA-8938815;R-HSA-8853503
	Target	Uniprot	Protein Name	Gene Name	p-value	FDR	FC	Log2(FC)
	UBE2N	P61088	Ubiquitin-conjugating enzyme E2 N	UBE2N	0.0048944	0.23332	1.5644	0.64564
	UB2L3	P68036	Ubiquitin-conjugating enzyme E2 L3	UBE2L3	0.0015858	0.23332	1.3288	0.41012
	Ubiquitin1	P62979	Ubiquitin-40S ribosomal protein S27a	RPS27A	0.0048875	0.23332	1.3966	0.48189
R-HSA-1169408	ISG15 antiviral mechanism	3	80	0.00699484	0.0176422	0.0706952	3	16	0.00124089	9606	Homo sapiens	Q14974;P61088;P62979	Q14974;P61088;P62979	R-HSA-1176059;R-HSA-1169307;R-HSA-1169402
	Target	Uniprot	Protein Name	Gene Name	p-value	FDR	FC	Log2(FC)
	IMB1	Q14974	Importin subunit beta-1	KPNB1	0.0028943	0.23332	1.5841	0.66365
	UBE2N	P61088	Ubiquitin-conjugating enzyme E2 N	UBE2N	0.0048944	0.23332	1.5644	0.64564
	Ubiquitin1	P62979	Ubiquitin-40S ribosomal protein S27a	RPS27A	0.0048875	0.23332	1.3966	0.48189
R-HSA-8866652	Synthesis of active ubiquitin: roles of E1 and E2 enzymes	2	30	0.00262307	0.0181085	0.0706952	13	16	0.00124089	9606	Homo sapiens	P68036;P62979	P68036;P62979	R-HSA-8852134;R-HSA-8852133;R-HSA-8852132;R-HSA-8852131;R-HSA-8852130;R-HSA-8865090;R-HSA-8852129;R-HSA-8852128;R-HSA-8865098;R-HSA-8852136;R-HSA-8852127;R-HSA-8853503;R-HSA-8865050
	Target	Uniprot	Protein Name	Gene Name	p-value	FDR	FC	Log2(FC)
	UB2L3	P68036	Ubiquitin-conjugating enzyme E2 L3	UBE2L3	0.0015858	0.23332	1.3288	0.41012
	Ubiquitin1	P62979	Ubiquitin-40S ribosomal protein S27a	RPS27A	0.0048875	0.23332	1.3966	0.48189
R-HSA-5654732	Negative regulation of FGFR3 signaling	2	30	0.00262307	0.0181085	0.0706952	5	14	0.00108578	9606	Homo sapiens	O43320;P62979	O43320;P62979	R-HSA-5654679;R-HSA-934604;R-HSA-5654565;R-HSA-1295621;R-HSA-5654730
	Target	Uniprot	Protein Name	Gene Name	p-value	FDR	FC	Log2(FC)
	FGF-16	O43320	Fibroblast growth factor 16	FGF16	0.027912	0.64255	1.2149	0.2808
	Ubiquitin1	P62979	Ubiquitin-40S ribosomal protein S27a	RPS27A	0.0048875	0.23332	1.3966	0.48189
R-HSA-176408	Regulation of APC/C activators between G1/S and early anaphase	3	81	0.00708228	0.0182242	0.0706952	2	14	0.00108578	9606	Homo sapiens	P62979;P60900;P25786	P62979;P60900;P25786	R-HSA-174203;R-HSA-174159
	Target	Uniprot	Protein Name	Gene Name	p-value	FDR	FC	Log2(FC)
	Ubiquitin1	P62979	Ubiquitin-40S ribosomal protein S27a	RPS27A	0.0048875	0.23332	1.3966	0.48189
	PSA6	P60900	Proteasome subunit alpha type-6	PSMA6	0.0013597	0.23332	1.1949	0.25692
	PSA1	P25786	Proteasome subunit alpha type-1	PSMA1	0.02402	0.62809	1.0548	0.076909
R-HSA-9663891	Selective autophagy	3	82	0.00716971	0.0188169	0.0706952	16	48	0.00372266	9606	Homo sapiens	P68400;P61088;P62979	P68400;P61088;P62979	R-HSA-9646354;R-HSA-9646679;R-HSA-9641111;R-HSA-9646390;R-HSA-9641109;R-HSA-9646685;R-HSA-8948039;R-HSA-9641089;R-HSA-9640480;R-HSA-9641127;R-HSA-9646347;R-HSA-9641096;R-HSA-9646383;R-HSA-9674127;R-HSA-5205682;R-HSA-9646348
	Target	Uniprot	Protein Name	Gene Name	p-value	FDR	FC	Log2(FC)
	CK2-A1B	P68400	Casein kinase II subunit alpha	CSNK2A1	0.003791	0.23332	1.7485	0.80612
	UBE2N	P61088	Ubiquitin-conjugating enzyme E2 N	UBE2N	0.0048944	0.23332	1.5644	0.64564
	Ubiquitin1	P62979	Ubiquitin-40S ribosomal protein S27a	RPS27A	0.0048875	0.23332	1.3966	0.48189
R-HSA-1168372	Downstream signaling events of B Cell Receptor (BCR)	3	82	0.00716971	0.0188169	0.0706952	2	15	0.00116333	9606	Homo sapiens	P62979;P60900;P25786	P62979;P60900;P25786	R-HSA-1168640;R-HSA-1168643
	Target	Uniprot	Protein Name	Gene Name	p-value	FDR	FC	Log2(FC)
	Ubiquitin1	P62979	Ubiquitin-40S ribosomal protein S27a	RPS27A	0.0048875	0.23332	1.3966	0.48189
	PSA6	P60900	Proteasome subunit alpha type-6	PSMA6	0.0013597	0.23332	1.1949	0.25692
	PSA1	P25786	Proteasome subunit alpha type-1	PSMA1	0.02402	0.62809	1.0548	0.076909
R-HSA-453279	Mitotic G1 phase and G1/S transition	4	149	0.0130279	0.019176	0.0706952	4	99	0.00767799	9606	Homo sapiens	P62979;P04818;P60900;P25786	P62979;P04818;P60900;P25786	R-HSA-187574;R-HSA-187575;R-HSA-1363331;R-HSA-8962050
	Target	Uniprot	Protein Name	Gene Name	p-value	FDR	FC	Log2(FC)
	Ubiquitin1	P62979	Ubiquitin-40S ribosomal protein S27a	RPS27A	0.0048875	0.23332	1.3966	0.48189
	TS	P04818	Thymidylate synthase	TYMS	0.037195	0.66597	0.84498	-0.24301
	PSA6	P60900	Proteasome subunit alpha type-6	PSMA6	0.0013597	0.23332	1.1949	0.25692
	PSA1	P25786	Proteasome subunit alpha type-1	PSMA1	0.02402	0.62809	1.0548	0.076909
R-HSA-917729	Endosomal Sorting Complex Required For Transport (ESCRT)	2	31	0.0027105	0.0192517	0.0706952	4	4	0.000310222	9606	Homo sapiens	P62979;Q9NP79	P62979;Q9NP79	R-HSA-917693;R-HSA-917700;R-HSA-917730;R-HSA-917696
	Target	Uniprot	Protein Name	Gene Name	p-value	FDR	FC	Log2(FC)
	Ubiquitin1	P62979	Ubiquitin-40S ribosomal protein S27a	RPS27A	0.0048875	0.23332	1.3966	0.48189
	DRG-1	Q9NP79	Vacuolar protein sorting-associated protein VTA1 homolog	VTA1	0.044792	0.70173	1.2482	0.31988
R-HSA-182971	EGFR downregulation	2	31	0.0027105	0.0192517	0.0706952	18	22	0.00170622	9606	Homo sapiens	P62979;P15514	P62979;P15514	R-HSA-8867047;R-HSA-183072;R-HSA-8867044;R-HSA-8867041;R-HSA-182986;R-HSA-183051;R-HSA-8951490;R-HSA-182990;R-HSA-183055;R-HSA-183084;R-HSA-183058;R-HSA-182994;R-HSA-183089;R-HSA-182993;R-HSA-183002;R-HSA-183067;R-HSA-182969;R-HSA-183036
	Target	Uniprot	Protein Name	Gene Name	p-value	FDR	FC	Log2(FC)
	Ubiquitin1	P62979	Ubiquitin-40S ribosomal protein S27a	RPS27A	0.0048875	0.23332	1.3966	0.48189
	AREG	P15514	Amphiregulin	AREG	0.00099458	0.23332	1.5898	0.66884
R-HSA-5654733	Negative regulation of FGFR4 signaling	2	31	0.0027105	0.0192517	0.0706952	5	14	0.00108578	9606	Homo sapiens	O43320;P62979	O43320;P62979	R-HSA-5654566;R-HSA-934604;R-HSA-1295621;R-HSA-5654734;R-HSA-5654684
	Target	Uniprot	Protein Name	Gene Name	p-value	FDR	FC	Log2(FC)
	FGF-16	O43320	Fibroblast growth factor 16	FGF16	0.027912	0.64255	1.2149	0.2808
	Ubiquitin1	P62979	Ubiquitin-40S ribosomal protein S27a	RPS27A	0.0048875	0.23332	1.3966	0.48189
R-HSA-195253	Degradation of beta-catenin by the destruction complex	3	83	0.00725715	0.0194202	0.0706952	3	23	0.00178378	9606	Homo sapiens	P62979;P60900;P25786	P62979;P60900;P25786	R-HSA-5246693;R-HSA-2130282;R-HSA-2130286
	Target	Uniprot	Protein Name	Gene Name	p-value	FDR	FC	Log2(FC)
	Ubiquitin1	P62979	Ubiquitin-40S ribosomal protein S27a	RPS27A	0.0048875	0.23332	1.3966	0.48189
	PSA6	P60900	Proteasome subunit alpha type-6	PSMA6	0.0013597	0.23332	1.1949	0.25692
	PSA1	P25786	Proteasome subunit alpha type-1	PSMA1	0.02402	0.62809	1.0548	0.076909
R-HSA-69202	Cyclin E associated events during G1/S transition	3	83	0.00725715	0.0194202	0.0706952	2	20	0.00155111	9606	Homo sapiens	P62979;P60900;P25786	P62979;P60900;P25786	R-HSA-187574;R-HSA-187575
	Target	Uniprot	Protein Name	Gene Name	p-value	FDR	FC	Log2(FC)
	Ubiquitin1	P62979	Ubiquitin-40S ribosomal protein S27a	RPS27A	0.0048875	0.23332	1.3966	0.48189
	PSA6	P60900	Proteasome subunit alpha type-6	PSMA6	0.0013597	0.23332	1.1949	0.25692
	PSA1	P25786	Proteasome subunit alpha type-1	PSMA1	0.02402	0.62809	1.0548	0.076909
R-HSA-9013694	Signaling by NOTCH4	3	83	0.00725715	0.0194202	0.0706952	2	20	0.00155111	9606	Homo sapiens	P62979;P60900;P25786	P62979;P60900;P25786	R-HSA-9604642;R-HSA-9604629
	Target	Uniprot	Protein Name	Gene Name	p-value	FDR	FC	Log2(FC)
	Ubiquitin1	P62979	Ubiquitin-40S ribosomal protein S27a	RPS27A	0.0048875	0.23332	1.3966	0.48189
	PSA6	P60900	Proteasome subunit alpha type-6	PSMA6	0.0013597	0.23332	1.1949	0.25692
	PSA1	P25786	Proteasome subunit alpha type-1	PSMA1	0.02402	0.62809	1.0548	0.076909
R-HSA-5358351	Signaling by Hedgehog	4	150	0.0131153	0.0195968	0.0706952	16	82	0.00635955	9606	Homo sapiens	Q9BWV1;P62979;P60900;P25786	Q9BWV1;P62979;P60900;P25786	R-HSA-5362448;R-HSA-5610742;R-HSA-5635856;R-HSA-5635868;R-HSA-5632668;R-HSA-5610745;R-HSA-5635864;R-HSA-5610746;R-HSA-5610757;R-HSA-5610758;R-HSA-5610754;R-HSA-5632653;R-HSA-5635854;R-HSA-5610760;R-HSA-5362412;R-HSA-5632648
	Target	Uniprot	Protein Name	Gene Name	p-value	FDR	FC	Log2(FC)
	BOC	Q9BWV1	Brother of CDO	BOC	0.029848	0.65919	0.85793	-0.22106
	Ubiquitin1	P62979	Ubiquitin-40S ribosomal protein S27a	RPS27A	0.0048875	0.23332	1.3966	0.48189
	PSA6	P60900	Proteasome subunit alpha type-6	PSMA6	0.0013597	0.23332	1.1949	0.25692
	PSA1	P25786	Proteasome subunit alpha type-1	PSMA1	0.02402	0.62809	1.0548	0.076909
R-HSA-9672391	Defective F8 cleavage by thrombin	1	3	0.000262307	0.0202547	0.0706952	1	1	7.75555e-05	9606	Homo sapiens	P00734	P00734	R-HSA-9666383
	Target	Uniprot	Protein Name	Gene Name	p-value	FDR	FC	Log2(FC)
	Prothrombin	P00734	Prothrombin	F2	0.030941	0.65919	0.85324	-0.22897
R-HSA-9657688	Defective factor XII causes hereditary angioedema	1	3	0.000262307	0.0202547	0.0706952	1	2	0.000155111	9606	Homo sapiens	P00734	P00734	R-HSA-9653249
	Target	Uniprot	Protein Name	Gene Name	p-value	FDR	FC	Log2(FC)
	Prothrombin	P00734	Prothrombin	F2	0.030941	0.65919	0.85324	-0.22897
R-HSA-445989	TAK1 activates NFkB by phosphorylation and activation of IKKs complex	2	32	0.00279794	0.0204245	0.0706952	1	5	0.000387777	9606	Homo sapiens	P61088;P62979	P61088;P62979	R-HSA-168184
	Target	Uniprot	Protein Name	Gene Name	p-value	FDR	FC	Log2(FC)
	UBE2N	P61088	Ubiquitin-conjugating enzyme E2 N	UBE2N	0.0048944	0.23332	1.5644	0.64564
	Ubiquitin1	P62979	Ubiquitin-40S ribosomal protein S27a	RPS27A	0.0048875	0.23332	1.3966	0.48189
R-HSA-2173796	SMAD2/SMAD3:SMAD4 heterotrimer regulates transcription	2	32	0.00279794	0.0204245	0.0706952	3	17	0.00131844	9606	Homo sapiens	P62979;P05121	P62979;P05121	R-HSA-2186785;R-HSA-2106586;R-HSA-2186780
	Target	Uniprot	Protein Name	Gene Name	p-value	FDR	FC	Log2(FC)
	Ubiquitin1	P62979	Ubiquitin-40S ribosomal protein S27a	RPS27A	0.0048875	0.23332	1.3966	0.48189
	PAI-1	P05121	Plasminogen activator inhibitor 1	SERPINE1	0.038871	0.67009	0.85181	-0.23139
R-HSA-975871	MyD88 cascade initiated on plasma membrane	3	85	0.00743202	0.0206587	0.0706952	14	58	0.00449822	9606	Homo sapiens	P61088;P62979;O75582	P61088;P62979;O75582	R-HSA-936942;R-HSA-199910;R-HSA-5684273;R-HSA-450337;R-HSA-198756;R-HSA-5684250;R-HSA-450346;R-HSA-936960;R-HSA-198669;R-HSA-936991;R-HSA-936986;R-HSA-937050;R-HSA-168184;R-HSA-199935
	Target	Uniprot	Protein Name	Gene Name	p-value	FDR	FC	Log2(FC)
	UBE2N	P61088	Ubiquitin-conjugating enzyme E2 N	UBE2N	0.0048944	0.23332	1.5644	0.64564
	Ubiquitin1	P62979	Ubiquitin-40S ribosomal protein S27a	RPS27A	0.0048875	0.23332	1.3966	0.48189
	RSK-like protein kinase	O75582	Ribosomal protein S6 kinase alpha-5	RPS6KA5	0.026657	0.63424	1.1903	0.25133
R-HSA-168142	Toll Like Receptor 10 (TLR10) Cascade	3	85	0.00743202	0.0206587	0.0706952	14	59	0.00457577	9606	Homo sapiens	P61088;P62979;O75582	P61088;P62979;O75582	R-HSA-936942;R-HSA-199910;R-HSA-5684273;R-HSA-450337;R-HSA-198756;R-HSA-5684250;R-HSA-450346;R-HSA-936960;R-HSA-198669;R-HSA-936991;R-HSA-936986;R-HSA-937050;R-HSA-168184;R-HSA-199935
	Target	Uniprot	Protein Name	Gene Name	p-value	FDR	FC	Log2(FC)
	UBE2N	P61088	Ubiquitin-conjugating enzyme E2 N	UBE2N	0.0048944	0.23332	1.5644	0.64564
	Ubiquitin1	P62979	Ubiquitin-40S ribosomal protein S27a	RPS27A	0.0048875	0.23332	1.3966	0.48189
	RSK-like protein kinase	O75582	Ribosomal protein S6 kinase alpha-5	RPS6KA5	0.026657	0.63424	1.1903	0.25133
R-HSA-168176	Toll Like Receptor 5 (TLR5) Cascade	3	85	0.00743202	0.0206587	0.0706952	14	59	0.00457577	9606	Homo sapiens	P61088;P62979;O75582	P61088;P62979;O75582	R-HSA-936942;R-HSA-199910;R-HSA-5684273;R-HSA-450337;R-HSA-198756;R-HSA-5684250;R-HSA-450346;R-HSA-936960;R-HSA-198669;R-HSA-936991;R-HSA-936986;R-HSA-937050;R-HSA-168184;R-HSA-199935
	Target	Uniprot	Protein Name	Gene Name	p-value	FDR	FC	Log2(FC)
	UBE2N	P61088	Ubiquitin-conjugating enzyme E2 N	UBE2N	0.0048944	0.23332	1.5644	0.64564
	Ubiquitin1	P62979	Ubiquitin-40S ribosomal protein S27a	RPS27A	0.0048875	0.23332	1.3966	0.48189
	RSK-like protein kinase	O75582	Ribosomal protein S6 kinase alpha-5	RPS6KA5	0.026657	0.63424	1.1903	0.25133
R-HSA-69656	Cyclin A:Cdk2-associated events at S phase entry	3	85	0.00743202	0.0206587	0.0706952	2	19	0.00147355	9606	Homo sapiens	P62979;P60900;P25786	P62979;P60900;P25786	R-HSA-187574;R-HSA-187575
	Target	Uniprot	Protein Name	Gene Name	p-value	FDR	FC	Log2(FC)
	Ubiquitin1	P62979	Ubiquitin-40S ribosomal protein S27a	RPS27A	0.0048875	0.23332	1.3966	0.48189
	PSA6	P60900	Proteasome subunit alpha type-6	PSMA6	0.0013597	0.23332	1.1949	0.25692
	PSA1	P25786	Proteasome subunit alpha type-1	PSMA1	0.02402	0.62809	1.0548	0.076909
R-HSA-69002	DNA Replication Pre-Initiation	3	85	0.00743202	0.0206587	0.0706952	2	21	0.00162866	9606	Homo sapiens	P62979;P60900;P25786	P62979;P60900;P25786	R-HSA-68825;R-HSA-68712
	Target	Uniprot	Protein Name	Gene Name	p-value	FDR	FC	Log2(FC)
	Ubiquitin1	P62979	Ubiquitin-40S ribosomal protein S27a	RPS27A	0.0048875	0.23332	1.3966	0.48189
	PSA6	P60900	Proteasome subunit alpha type-6	PSMA6	0.0013597	0.23332	1.1949	0.25692
	PSA1	P25786	Proteasome subunit alpha type-1	PSMA1	0.02402	0.62809	1.0548	0.076909
R-HSA-389356	CD28 co-stimulation	2	33	0.00288537	0.0216266	0.0706952	11	19	0.00147355	9606	Homo sapiens	P63000;P42081	P63000;P42081	R-HSA-389381;R-HSA-389348;R-HSA-389158;R-HSA-389350;R-HSA-388832;R-HSA-389788;R-HSA-388831;R-HSA-388814;R-HSA-388808;R-HSA-389352;R-HSA-389354
	Target	Uniprot	Protein Name	Gene Name	p-value	FDR	FC	Log2(FC)
	RAC1	P63000	Ras-related C3 botulinum toxin substrate 1	RAC1	0.025614	0.62809	1.234	0.30334
	B7-2	P42081	T-lymphocyte activation antigen CD86	CD86	0.048576	0.71161	1.2847	0.36144
R-HSA-168898	Toll-like Receptor Cascades	4	156	0.0136399	0.0222422	0.0706952	37	185	0.0143478	9606	Homo sapiens	P61088;P62979;O75582;P25774	P61088;P62979;O75582;P25774	R-HSA-975118;R-HSA-5684250;R-HSA-9628444;R-HSA-936960;R-HSA-198669;R-HSA-9014342;R-HSA-168915;R-HSA-936991;R-HSA-1678920;R-HSA-847070;R-HSA-936986;R-HSA-937050;R-HSA-5362500;R-HSA-450259;R-HSA-177690;R-HSA-975122;R-HSA-1678981;R-HSA-177692;R-HSA-9013974;R-HSA-936942;R-HSA-975147;R-HSA-199910;R-HSA-5684273;R-HSA-450337;R-HSA-198756;R-HSA-450346;R-HSA-9013990;R-HSA-450358;R-HSA-975103;R-HSA-936952;R-HSA-975097;R-HSA-2213017;R-HSA-936951;R-HSA-168184;R-HSA-199935;R-HSA-937075;R-HSA-936947
	Target	Uniprot	Protein Name	Gene Name	p-value	FDR	FC	Log2(FC)
	UBE2N	P61088	Ubiquitin-conjugating enzyme E2 N	UBE2N	0.0048944	0.23332	1.5644	0.64564
	Ubiquitin1	P62979	Ubiquitin-40S ribosomal protein S27a	RPS27A	0.0048875	0.23332	1.3966	0.48189
	RSK-like protein kinase	O75582	Ribosomal protein S6 kinase alpha-5	RPS6KA5	0.026657	0.63424	1.1903	0.25133
	Cathepsin S	P25774	Cathepsin S	CTSS	0.039207	0.67009	0.88998	-0.16816
R-HSA-388841	Costimulation by the CD28 family	3	88	0.00769433	0.0225965	0.0706952	16	35	0.00271444	9606	Homo sapiens	Q9Y6W8;P63000;P42081	P63000;Q9Y6W8-1;P42081	R-HSA-389381;R-HSA-389348;R-HSA-389158;R-HSA-389350;R-HSA-388833;R-HSA-388832;R-HSA-388814;R-HSA-388809;R-HSA-388808;R-HSA-389352;R-HSA-389354;R-HSA-388817;R-HSA-388829;R-HSA-389788;R-HSA-388831;R-HSA-388830
	Target	Uniprot	Protein Name	Gene Name	p-value	FDR	FC	Log2(FC)
	ICOS	Q9Y6W8	Inducible T-cell costimulator	ICOS	0.048264	0.71161	1.1407	0.18994
	RAC1	P63000	Ras-related C3 botulinum toxin substrate 1	RAC1	0.025614	0.62809	1.234	0.30334
	B7-2	P42081	T-lymphocyte activation antigen CD86	CD86	0.048576	0.71161	1.2847	0.36144
R-HSA-453276	Regulation of mitotic cell cycle	3	88	0.00769433	0.0225965	0.0706952	16	40	0.00310222	9606	Homo sapiens	P62979;P60900;P25786	P62979;P60900;P25786	R-HSA-174144;R-HSA-174058;R-HSA-9686969;R-HSA-174057;R-HSA-174255;R-HSA-174159;R-HSA-174157;R-HSA-174195;R-HSA-174227;R-HSA-174202;R-HSA-174203;R-HSA-174104;R-HSA-174105;R-HSA-179417;R-HSA-188191;R-HSA-179421
	Target	Uniprot	Protein Name	Gene Name	p-value	FDR	FC	Log2(FC)
	Ubiquitin1	P62979	Ubiquitin-40S ribosomal protein S27a	RPS27A	0.0048875	0.23332	1.3966	0.48189
	PSA6	P60900	Proteasome subunit alpha type-6	PSMA6	0.0013597	0.23332	1.1949	0.25692
	PSA1	P25786	Proteasome subunit alpha type-1	PSMA1	0.02402	0.62809	1.0548	0.076909
R-HSA-174143	APC/C-mediated degradation of cell cycle proteins	3	88	0.00769433	0.0225965	0.0706952	16	40	0.00310222	9606	Homo sapiens	P62979;P60900;P25786	P62979;P60900;P25786	R-HSA-174144;R-HSA-174058;R-HSA-9686969;R-HSA-174057;R-HSA-174255;R-HSA-174159;R-HSA-174157;R-HSA-174195;R-HSA-174227;R-HSA-174202;R-HSA-174203;R-HSA-174104;R-HSA-174105;R-HSA-179417;R-HSA-188191;R-HSA-179421
	Target	Uniprot	Protein Name	Gene Name	p-value	FDR	FC	Log2(FC)
	Ubiquitin1	P62979	Ubiquitin-40S ribosomal protein S27a	RPS27A	0.0048875	0.23332	1.3966	0.48189
	PSA6	P60900	Proteasome subunit alpha type-6	PSMA6	0.0013597	0.23332	1.1949	0.25692
	PSA1	P25786	Proteasome subunit alpha type-1	PSMA1	0.02402	0.62809	1.0548	0.076909
R-HSA-70263	Gluconeogenesis	2	34	0.00297281	0.0228573	0.0706952	2	25	0.00193889	9606	Homo sapiens	P04406;P60174	P04406;P60174	R-HSA-70481;R-HSA-70482
	Target	Uniprot	Protein Name	Gene Name	p-value	FDR	FC	Log2(FC)
	GAPDH liver	P04406	Glyceraldehyde-3-phosphate dehydrogenase	GAPDH	0.033228	0.65919	1.2038	0.26761
	Triosephosphate isomerase	P60174	Triosephosphate isomerase	TPI1	0.031285	0.65919	1.2596	0.33301
R-HSA-5663084	Diseases of carbohydrate metabolism	2	34	0.00297281	0.0228573	0.0706952	3	44	0.00341244	9606	Homo sapiens	P62979;P22304	P62979;P22304	R-HSA-3797226;R-HSA-2262743;R-HSA-9036046
	Target	Uniprot	Protein Name	Gene Name	p-value	FDR	FC	Log2(FC)
	Ubiquitin1	P62979	Ubiquitin-40S ribosomal protein S27a	RPS27A	0.0048875	0.23332	1.3966	0.48189
	IDS	P22304	Iduronate 2-sulfatase	IDS	0.0034134	0.23332	0.88089	-0.18297
R-HSA-68882	Mitotic Anaphase	5	237	0.0207222	0.0231941	0.0706952	8	32	0.00248177	9606	Homo sapiens	Q14974;P62826;P62979;P60900;P25786	Q14974;P62826;P62979;P60900;P25786	R-HSA-174144;R-HSA-9615937;R-HSA-174202;R-HSA-9615945;R-HSA-9624798;R-HSA-9624876;R-HSA-9624893;R-HSA-9624845
	Target	Uniprot	Protein Name	Gene Name	p-value	FDR	FC	Log2(FC)
	IMB1	Q14974	Importin subunit beta-1	KPNB1	0.0028943	0.23332	1.5841	0.66365
	RAN	P62826	GTP-binding nuclear protein Ran	RAN	0.0035636	0.23332	1.8801	0.91079
	Ubiquitin1	P62979	Ubiquitin-40S ribosomal protein S27a	RPS27A	0.0048875	0.23332	1.3966	0.48189
	PSA6	P60900	Proteasome subunit alpha type-6	PSMA6	0.0013597	0.23332	1.1949	0.25692
	PSA1	P25786	Proteasome subunit alpha type-1	PSMA1	0.02402	0.62809	1.0548	0.076909
R-HSA-975138	TRAF6 mediated induction of NFkB and MAP kinases upon TLR7/8 or 9 activation	3	89	0.00778176	0.0232638	0.0706952	14	48	0.00372266	9606	Homo sapiens	P61088;P62979;O75582	P61088;P62979;O75582	R-HSA-975147;R-HSA-199910;R-HSA-5684273;R-HSA-450337;R-HSA-198756;R-HSA-5684250;R-HSA-450346;R-HSA-198669;R-HSA-450358;R-HSA-975103;R-HSA-975097;R-HSA-168184;R-HSA-975122;R-HSA-199935
	Target	Uniprot	Protein Name	Gene Name	p-value	FDR	FC	Log2(FC)
	UBE2N	P61088	Ubiquitin-conjugating enzyme E2 N	UBE2N	0.0048944	0.23332	1.5644	0.64564
	Ubiquitin1	P62979	Ubiquitin-40S ribosomal protein S27a	RPS27A	0.0048875	0.23332	1.3966	0.48189
	RSK-like protein kinase	O75582	Ribosomal protein S6 kinase alpha-5	RPS6KA5	0.026657	0.63424	1.1903	0.25133
R-HSA-1169410	Antiviral mechanism by IFN-stimulated genes	3	89	0.00778176	0.0232638	0.0706952	3	31	0.00240422	9606	Homo sapiens	Q14974;P61088;P62979	Q14974;P61088;P62979	R-HSA-1176059;R-HSA-1169307;R-HSA-1169402
	Target	Uniprot	Protein Name	Gene Name	p-value	FDR	FC	Log2(FC)
	IMB1	Q14974	Importin subunit beta-1	KPNB1	0.0028943	0.23332	1.5841	0.66365
	UBE2N	P61088	Ubiquitin-conjugating enzyme E2 N	UBE2N	0.0048944	0.23332	1.5644	0.64564
	Ubiquitin1	P62979	Ubiquitin-40S ribosomal protein S27a	RPS27A	0.0048875	0.23332	1.3966	0.48189
R-HSA-2555396	Mitotic Metaphase and Anaphase	5	238	0.0208097	0.0235651	0.0706952	8	33	0.00255933	9606	Homo sapiens	Q14974;P62826;P62979;P60900;P25786	Q14974;P62826;P62979;P60900;P25786	R-HSA-174144;R-HSA-9615937;R-HSA-174202;R-HSA-9615945;R-HSA-9624798;R-HSA-9624876;R-HSA-9624893;R-HSA-9624845
	Target	Uniprot	Protein Name	Gene Name	p-value	FDR	FC	Log2(FC)
	IMB1	Q14974	Importin subunit beta-1	KPNB1	0.0028943	0.23332	1.5841	0.66365
	RAN	P62826	GTP-binding nuclear protein Ran	RAN	0.0035636	0.23332	1.8801	0.91079
	Ubiquitin1	P62979	Ubiquitin-40S ribosomal protein S27a	RPS27A	0.0048875	0.23332	1.3966	0.48189
	PSA6	P60900	Proteasome subunit alpha type-6	PSMA6	0.0013597	0.23332	1.1949	0.25692
	PSA1	P25786	Proteasome subunit alpha type-1	PSMA1	0.02402	0.62809	1.0548	0.076909
R-HSA-975155	MyD88 dependent cascade initiated on endosome	3	90	0.0078692	0.0239417	0.071825	15	63	0.00488599	9606	Homo sapiens	P61088;P62979;O75582	P61088;P62979;O75582	R-HSA-975118;R-HSA-975147;R-HSA-199910;R-HSA-5684273;R-HSA-450337;R-HSA-198756;R-HSA-5684250;R-HSA-450346;R-HSA-198669;R-HSA-450358;R-HSA-975103;R-HSA-975097;R-HSA-168184;R-HSA-975122;R-HSA-199935
	Target	Uniprot	Protein Name	Gene Name	p-value	FDR	FC	Log2(FC)
	UBE2N	P61088	Ubiquitin-conjugating enzyme E2 N	UBE2N	0.0048944	0.23332	1.5644	0.64564
	Ubiquitin1	P62979	Ubiquitin-40S ribosomal protein S27a	RPS27A	0.0048875	0.23332	1.3966	0.48189
	RSK-like protein kinase	O75582	Ribosomal protein S6 kinase alpha-5	RPS6KA5	0.026657	0.63424	1.1903	0.25133
R-HSA-69052	Switching of origins to a post-replicative state	3	91	0.00795663	0.0246303	0.0738908	4	9	0.000697999	9606	Homo sapiens	P62979;P60900;P25786	P62979;P60900;P25786	R-HSA-68946;R-HSA-68948;R-HSA-69015;R-HSA-69016
	Target	Uniprot	Protein Name	Gene Name	p-value	FDR	FC	Log2(FC)
	Ubiquitin1	P62979	Ubiquitin-40S ribosomal protein S27a	RPS27A	0.0048875	0.23332	1.3966	0.48189
	PSA6	P60900	Proteasome subunit alpha type-6	PSMA6	0.0013597	0.23332	1.1949	0.25692
	PSA1	P25786	Proteasome subunit alpha type-1	PSMA1	0.02402	0.62809	1.0548	0.076909
R-HSA-168181	Toll Like Receptor 7/8 (TLR7/8) Cascade	3	91	0.00795663	0.0246303	0.0738908	15	66	0.00511866	9606	Homo sapiens	P61088;P62979;O75582	P61088;P62979;O75582	R-HSA-975118;R-HSA-975147;R-HSA-199910;R-HSA-5684273;R-HSA-450337;R-HSA-198756;R-HSA-5684250;R-HSA-450346;R-HSA-198669;R-HSA-450358;R-HSA-975103;R-HSA-975097;R-HSA-168184;R-HSA-975122;R-HSA-199935
	Target	Uniprot	Protein Name	Gene Name	p-value	FDR	FC	Log2(FC)
	UBE2N	P61088	Ubiquitin-conjugating enzyme E2 N	UBE2N	0.0048944	0.23332	1.5644	0.64564
	Ubiquitin1	P62979	Ubiquitin-40S ribosomal protein S27a	RPS27A	0.0048875	0.23332	1.3966	0.48189
	RSK-like protein kinase	O75582	Ribosomal protein S6 kinase alpha-5	RPS6KA5	0.026657	0.63424	1.1903	0.25133
R-HSA-162588	Budding and maturation of HIV virion	2	36	0.00314768	0.0254034	0.0762102	3	4	0.000310222	9606	Homo sapiens	P62979;Q9NP79	P62979;Q9NP79	R-HSA-3159232;R-HSA-3159227;R-HSA-3139027
	Target	Uniprot	Protein Name	Gene Name	p-value	FDR	FC	Log2(FC)
	Ubiquitin1	P62979	Ubiquitin-40S ribosomal protein S27a	RPS27A	0.0048875	0.23332	1.3966	0.48189
	DRG-1	Q9NP79	Vacuolar protein sorting-associated protein VTA1 homolog	VTA1	0.044792	0.70173	1.2482	0.31988
R-HSA-168638	NOD1/2 Signaling Pathway	2	36	0.00314768	0.0254034	0.0762102	7	18	0.001396	9606	Homo sapiens	P61088;P62979	P61088;P62979	R-HSA-741386;R-HSA-688136;R-HSA-688985;R-HSA-688137;R-HSA-706479;R-HSA-741411;R-HSA-168184
	Target	Uniprot	Protein Name	Gene Name	p-value	FDR	FC	Log2(FC)
	UBE2N	P61088	Ubiquitin-conjugating enzyme E2 N	UBE2N	0.0048944	0.23332	1.5644	0.64564
	Ubiquitin1	P62979	Ubiquitin-40S ribosomal protein S27a	RPS27A	0.0048875	0.23332	1.3966	0.48189
R-HSA-1280218	Adaptive Immune System	12	944	0.0825391	0.0259246	0.0777738	38	263	0.0203971	9606	Homo sapiens	Q9Y6W8;P31946;P61088;P63000;P68036;Q9UMF0;P62979;P60900;P42081;P25774;Q9BZM4;P25786	P31946;P61088;P63000;P68036;Q9Y6W8-1;Q9UMF0;P62979;P60900;P42081;P25774;Q9BZM4;P25786	R-HSA-389381;R-HSA-198983;R-HSA-392513;R-HSA-913993;R-HSA-1236948;R-HSA-199050;R-HSA-388814;R-HSA-388809;R-HSA-2130349;R-HSA-388808;R-HSA-1168640;R-HSA-1168643;R-HSA-388817;R-HSA-1236935;R-HSA-202453;R-HSA-388829;R-HSA-389788;R-HSA-388831;R-HSA-388830;R-HSA-983150;R-HSA-389348;R-HSA-389158;R-HSA-389350;R-HSA-388833;R-HSA-202534;R-HSA-5607728;R-HSA-388832;R-HSA-2130504;R-HSA-983140;R-HSA-389352;R-HSA-389354;R-HSA-2130706;R-HSA-1236970;R-HSA-5607724;R-HSA-983157;R-HSA-983156;R-HSA-983153;R-HSA-983152
	Target	Uniprot	Protein Name	Gene Name	p-value	FDR	FC	Log2(FC)
	ICOS	Q9Y6W8	Inducible T-cell costimulator	ICOS	0.048264	0.71161	1.1407	0.18994
	2014-03-03	P31946	14-3-3 protein beta/alpha	YWHAB	0.044473	0.70173	0.89908	-0.15348
	UBE2N	P61088	Ubiquitin-conjugating enzyme E2 N	UBE2N	0.0048944	0.23332	1.5644	0.64564
	RAC1	P63000	Ras-related C3 botulinum toxin substrate 1	RAC1	0.025614	0.62809	1.234	0.30334
	UB2L3	P68036	Ubiquitin-conjugating enzyme E2 L3	UBE2L3	0.0015858	0.23332	1.3288	0.41012
	sICAM-5	Q9UMF0	Intercellular adhesion molecule 5	ICAM5	0.015255	0.47799	0.85776	-0.22135
	Ubiquitin1	P62979	Ubiquitin-40S ribosomal protein S27a	RPS27A	0.0048875	0.23332	1.3966	0.48189
	PSA6	P60900	Proteasome subunit alpha type-6	PSMA6	0.0013597	0.23332	1.1949	0.25692
	B7-2	P42081	T-lymphocyte activation antigen CD86	CD86	0.048576	0.71161	1.2847	0.36144
	Cathepsin S	P25774	Cathepsin S	CTSS	0.039207	0.67009	0.88998	-0.16816
	ULBP-3	Q9BZM4	UL16-binding protein 3	ULBP3	0.013426	0.45894	1.1595	0.21356
	PSA1	P25786	Proteasome subunit alpha type-1	PSMA1	0.02402	0.62809	1.0548	0.076909
R-HSA-168164	Toll Like Receptor 3 (TLR3) Cascade	3	93	0.0081315	0.0260395	0.0781184	17	61	0.00473088	9606	Homo sapiens	P61088;P62979;O75582	P61088;P62979;O75582	R-HSA-199910;R-HSA-5684273;R-HSA-450337;R-HSA-198756;R-HSA-5684250;R-HSA-450346;R-HSA-9628444;R-HSA-198669;R-HSA-9013990;R-HSA-9014342;R-HSA-847070;R-HSA-450259;R-HSA-177690;R-HSA-168184;R-HSA-199935;R-HSA-177692;R-HSA-9013974
	Target	Uniprot	Protein Name	Gene Name	p-value	FDR	FC	Log2(FC)
	UBE2N	P61088	Ubiquitin-conjugating enzyme E2 N	UBE2N	0.0048944	0.23332	1.5644	0.64564
	Ubiquitin1	P62979	Ubiquitin-40S ribosomal protein S27a	RPS27A	0.0048875	0.23332	1.3966	0.48189
	RSK-like protein kinase	O75582	Ribosomal protein S6 kinase alpha-5	RPS6KA5	0.026657	0.63424	1.1903	0.25133
R-HSA-5654727	Negative regulation of FGFR2 signaling	2	37	0.00323511	0.0267179	0.0801536	5	14	0.00108578	9606	Homo sapiens	O43320;P62979	O43320;P62979	R-HSA-934604;R-HSA-5654677;R-HSA-5654562;R-HSA-1295621;R-HSA-5654729
	Target	Uniprot	Protein Name	Gene Name	p-value	FDR	FC	Log2(FC)
	FGF-16	O43320	Fibroblast growth factor 16	FGF16	0.027912	0.64255	1.2149	0.2808
	Ubiquitin1	P62979	Ubiquitin-40S ribosomal protein S27a	RPS27A	0.0048875	0.23332	1.3966	0.48189
R-HSA-8950505	Gene and protein expression by JAK-STAT signaling after Interleukin-12 stimulation	2	37	0.00323511	0.0267179	0.0801536	2	36	0.002792	9606	Homo sapiens	P00915;P01579	P00915;P01579	R-HSA-9006431;R-HSA-8950623
	Target	Uniprot	Protein Name	Gene Name	p-value	FDR	FC	Log2(FC)
	Carbonic anhydrase I	P00915	Carbonic anhydrase 1	CA1	0.0062235	0.25072	1.6407	0.71434
	IFN-g	P01579	Interferon gamma	IFNG	0.0025695	0.23332	1.2643	0.33833
R-HSA-168138	Toll Like Receptor 9 (TLR9) Cascade	3	94	0.00821894	0.02676	0.0802801	15	68	0.00527377	9606	Homo sapiens	P61088;P62979;O75582	P61088;P62979;O75582	R-HSA-975118;R-HSA-975147;R-HSA-199910;R-HSA-5684273;R-HSA-450337;R-HSA-198756;R-HSA-5684250;R-HSA-450346;R-HSA-198669;R-HSA-450358;R-HSA-975103;R-HSA-975097;R-HSA-168184;R-HSA-975122;R-HSA-199935
	Target	Uniprot	Protein Name	Gene Name	p-value	FDR	FC	Log2(FC)
	UBE2N	P61088	Ubiquitin-conjugating enzyme E2 N	UBE2N	0.0048944	0.23332	1.5644	0.64564
	Ubiquitin1	P62979	Ubiquitin-40S ribosomal protein S27a	RPS27A	0.0048875	0.23332	1.3966	0.48189
	RSK-like protein kinase	O75582	Ribosomal protein S6 kinase alpha-5	RPS6KA5	0.026657	0.63424	1.1903	0.25133
R-HSA-204626	Hypusine synthesis from eIF5A-lysine	1	4	0.000349742	0.0269158	0.0807474	3	3	0.000232666	9606	Homo sapiens	P63241	P63241	R-HSA-204647;R-HSA-204662;R-HSA-204617
	Target	Uniprot	Protein Name	Gene Name	p-value	FDR	FC	Log2(FC)
	eIF-5A-1	P63241	Eukaryotic translation initiation factor 5A-1	EIF5A	0.0098808	0.35953	1.5585	0.64018
R-HSA-9636249	Inhibition of nitric oxide production	1	4	0.000349742	0.0269158	0.0807474	3	5	0.000387777	9606	Homo sapiens	Q14974	Q14974	R-HSA-9636242;R-HSA-9636247;R-HSA-9636251
	Target	Uniprot	Protein Name	Gene Name	p-value	FDR	FC	Log2(FC)
	IMB1	Q14974	Importin subunit beta-1	KPNB1	0.0028943	0.23332	1.5841	0.66365
R-HSA-2871837	FCERI mediated NF-kB activation	4	167	0.0146017	0.0276371	0.0829114	4	19	0.00147355	9606	Homo sapiens	P61088;P62979;P60900;P25786	P61088;P62979;P60900;P25786	R-HSA-2730904;R-HSA-202534;R-HSA-5607728;R-HSA-5607724
	Target	Uniprot	Protein Name	Gene Name	p-value	FDR	FC	Log2(FC)
	UBE2N	P61088	Ubiquitin-conjugating enzyme E2 N	UBE2N	0.0048944	0.23332	1.5644	0.64564
	Ubiquitin1	P62979	Ubiquitin-40S ribosomal protein S27a	RPS27A	0.0048875	0.23332	1.3966	0.48189
	PSA6	P60900	Proteasome subunit alpha type-6	PSMA6	0.0013597	0.23332	1.1949	0.25692
	PSA1	P25786	Proteasome subunit alpha type-1	PSMA1	0.02402	0.62809	1.0548	0.076909
R-HSA-5689603	UCH proteinases	3	96	0.00839381	0.0282331	0.0846993	6	11	0.00085311	9606	Homo sapiens	P62979;P60900;P25786	P62979;P60900;P25786	R-HSA-5690790;R-HSA-5690759;R-HSA-5665854;R-HSA-5665871;R-HSA-5690319;R-HSA-2179291
	Target	Uniprot	Protein Name	Gene Name	p-value	FDR	FC	Log2(FC)
	Ubiquitin1	P62979	Ubiquitin-40S ribosomal protein S27a	RPS27A	0.0048875	0.23332	1.3966	0.48189
	PSA6	P60900	Proteasome subunit alpha type-6	PSMA6	0.0013597	0.23332	1.1949	0.25692
	PSA1	P25786	Proteasome subunit alpha type-1	PSMA1	0.02402	0.62809	1.0548	0.076909
R-HSA-166058	MyD88:MAL(TIRAP) cascade initiated on plasma membrane	3	96	0.00839381	0.0282331	0.0846993	14	64	0.00496355	9606	Homo sapiens	P61088;P62979;O75582	P61088;P62979;O75582	R-HSA-936942;R-HSA-199910;R-HSA-5684273;R-HSA-450337;R-HSA-198756;R-HSA-5684250;R-HSA-450346;R-HSA-936960;R-HSA-198669;R-HSA-936991;R-HSA-936986;R-HSA-937050;R-HSA-168184;R-HSA-199935
	Target	Uniprot	Protein Name	Gene Name	p-value	FDR	FC	Log2(FC)
	UBE2N	P61088	Ubiquitin-conjugating enzyme E2 N	UBE2N	0.0048944	0.23332	1.5644	0.64564
	Ubiquitin1	P62979	Ubiquitin-40S ribosomal protein S27a	RPS27A	0.0048875	0.23332	1.3966	0.48189
	RSK-like protein kinase	O75582	Ribosomal protein S6 kinase alpha-5	RPS6KA5	0.026657	0.63424	1.1903	0.25133
R-HSA-168188	Toll Like Receptor TLR6:TLR2 Cascade	3	96	0.00839381	0.0282331	0.0846993	14	66	0.00511866	9606	Homo sapiens	P61088;P62979;O75582	P61088;P62979;O75582	R-HSA-936942;R-HSA-199910;R-HSA-5684273;R-HSA-450337;R-HSA-198756;R-HSA-5684250;R-HSA-450346;R-HSA-936960;R-HSA-198669;R-HSA-936991;R-HSA-936986;R-HSA-937050;R-HSA-168184;R-HSA-199935
	Target	Uniprot	Protein Name	Gene Name	p-value	FDR	FC	Log2(FC)
	UBE2N	P61088	Ubiquitin-conjugating enzyme E2 N	UBE2N	0.0048944	0.23332	1.5644	0.64564
	Ubiquitin1	P62979	Ubiquitin-40S ribosomal protein S27a	RPS27A	0.0048875	0.23332	1.3966	0.48189
	RSK-like protein kinase	O75582	Ribosomal protein S6 kinase alpha-5	RPS6KA5	0.026657	0.63424	1.1903	0.25133
R-HSA-8878159	Transcriptional regulation by RUNX3	3	96	0.00839381	0.0282331	0.0846993	3	47	0.00364511	9606	Homo sapiens	P62979;P60900;P25786	P62979;P60900;P25786	R-HSA-8952408;R-HSA-8952382;R-HSA-8952419
	Target	Uniprot	Protein Name	Gene Name	p-value	FDR	FC	Log2(FC)
	Ubiquitin1	P62979	Ubiquitin-40S ribosomal protein S27a	RPS27A	0.0048875	0.23332	1.3966	0.48189
	PSA6	P60900	Proteasome subunit alpha type-6	PSMA6	0.0013597	0.23332	1.1949	0.25692
	PSA1	P25786	Proteasome subunit alpha type-1	PSMA1	0.02402	0.62809	1.0548	0.076909
R-HSA-1236975	Antigen processing-Cross presentation	4	169	0.0147766	0.028695	0.086085	3	22	0.00170622	9606	Homo sapiens	P62979;P60900;P25774;P25786	P62979;P60900;P25774;P25786	R-HSA-1236935;R-HSA-1236948;R-HSA-1236970
	Target	Uniprot	Protein Name	Gene Name	p-value	FDR	FC	Log2(FC)
	Ubiquitin1	P62979	Ubiquitin-40S ribosomal protein S27a	RPS27A	0.0048875	0.23332	1.3966	0.48189
	PSA6	P60900	Proteasome subunit alpha type-6	PSMA6	0.0013597	0.23332	1.1949	0.25692
	Cathepsin S	P25774	Cathepsin S	CTSS	0.039207	0.67009	0.88998	-0.16816
	PSA1	P25786	Proteasome subunit alpha type-1	PSMA1	0.02402	0.62809	1.0548	0.076909
R-HSA-937061	TRIF(TICAM1)-mediated TLR4 signaling	3	97	0.00848125	0.0289856	0.0869567	17	58	0.00449822	9606	Homo sapiens	P61088;P62979;O75582	P61088;P62979;O75582	R-HSA-199910;R-HSA-5684273;R-HSA-450337;R-HSA-198756;R-HSA-5684250;R-HSA-450346;R-HSA-198669;R-HSA-450358;R-HSA-168915;R-HSA-5362500;R-HSA-936952;R-HSA-2213017;R-HSA-936951;R-HSA-168184;R-HSA-199935;R-HSA-937075;R-HSA-936947
	Target	Uniprot	Protein Name	Gene Name	p-value	FDR	FC	Log2(FC)
	UBE2N	P61088	Ubiquitin-conjugating enzyme E2 N	UBE2N	0.0048944	0.23332	1.5644	0.64564
	Ubiquitin1	P62979	Ubiquitin-40S ribosomal protein S27a	RPS27A	0.0048875	0.23332	1.3966	0.48189
	RSK-like protein kinase	O75582	Ribosomal protein S6 kinase alpha-5	RPS6KA5	0.026657	0.63424	1.1903	0.25133
R-HSA-166166	MyD88-independent TLR4 cascade	3	97	0.00848125	0.0289856	0.0869567	17	60	0.00465333	9606	Homo sapiens	P61088;P62979;O75582	P61088;P62979;O75582	R-HSA-199910;R-HSA-5684273;R-HSA-450337;R-HSA-198756;R-HSA-5684250;R-HSA-450346;R-HSA-198669;R-HSA-450358;R-HSA-168915;R-HSA-5362500;R-HSA-936952;R-HSA-2213017;R-HSA-936951;R-HSA-168184;R-HSA-199935;R-HSA-937075;R-HSA-936947
	Target	Uniprot	Protein Name	Gene Name	p-value	FDR	FC	Log2(FC)
	UBE2N	P61088	Ubiquitin-conjugating enzyme E2 N	UBE2N	0.0048944	0.23332	1.5644	0.64564
	Ubiquitin1	P62979	Ubiquitin-40S ribosomal protein S27a	RPS27A	0.0048875	0.23332	1.3966	0.48189
	RSK-like protein kinase	O75582	Ribosomal protein S6 kinase alpha-5	RPS6KA5	0.026657	0.63424	1.1903	0.25133
R-HSA-180746	Nuclear import of Rev protein	2	39	0.00340999	0.0294275	0.0882824	7	7	0.000542888	9606	Homo sapiens	Q14974;P62826	Q14974;P62826	R-HSA-180736;R-HSA-180710;R-HSA-180725;R-HSA-180709;R-HSA-180728;R-HSA-180687;R-HSA-180732
	Target	Uniprot	Protein Name	Gene Name	p-value	FDR	FC	Log2(FC)
	IMB1	Q14974	Importin subunit beta-1	KPNB1	0.0028943	0.23332	1.5841	0.66365
	RAN	P62826	GTP-binding nuclear protein Ran	RAN	0.0035636	0.23332	1.8801	0.91079
R-HSA-9637690	Response of Mtb to phagocytosis	2	39	0.00340999	0.0294275	0.0882824	5	29	0.00224911	9606	Homo sapiens	Q14974;P62979	Q14974;P62979	R-HSA-9636242;R-HSA-9636247;R-HSA-9636439;R-HSA-9636251;R-HSA-9636461
	Target	Uniprot	Protein Name	Gene Name	p-value	FDR	FC	Log2(FC)
	IMB1	Q14974	Importin subunit beta-1	KPNB1	0.0028943	0.23332	1.5841	0.66365
	Ubiquitin1	P62979	Ubiquitin-40S ribosomal protein S27a	RPS27A	0.0048875	0.23332	1.3966	0.48189
R-HSA-168179	Toll Like Receptor TLR1:TLR2 Cascade	3	99	0.00865612	0.0305223	0.091567	14	66	0.00511866	9606	Homo sapiens	P61088;P62979;O75582	P61088;P62979;O75582	R-HSA-936942;R-HSA-199910;R-HSA-5684273;R-HSA-450337;R-HSA-198756;R-HSA-5684250;R-HSA-450346;R-HSA-936960;R-HSA-198669;R-HSA-936991;R-HSA-936986;R-HSA-937050;R-HSA-168184;R-HSA-199935
	Target	Uniprot	Protein Name	Gene Name	p-value	FDR	FC	Log2(FC)
	UBE2N	P61088	Ubiquitin-conjugating enzyme E2 N	UBE2N	0.0048944	0.23332	1.5644	0.64564
	Ubiquitin1	P62979	Ubiquitin-40S ribosomal protein S27a	RPS27A	0.0048875	0.23332	1.3966	0.48189
	RSK-like protein kinase	O75582	Ribosomal protein S6 kinase alpha-5	RPS6KA5	0.026657	0.63424	1.1903	0.25133
R-HSA-181438	Toll Like Receptor 2 (TLR2) Cascade	3	99	0.00865612	0.0305223	0.091567	14	68	0.00527377	9606	Homo sapiens	P61088;P62979;O75582	P61088;P62979;O75582	R-HSA-936942;R-HSA-199910;R-HSA-5684273;R-HSA-450337;R-HSA-198756;R-HSA-5684250;R-HSA-450346;R-HSA-936960;R-HSA-198669;R-HSA-936991;R-HSA-936986;R-HSA-937050;R-HSA-168184;R-HSA-199935
	Target	Uniprot	Protein Name	Gene Name	p-value	FDR	FC	Log2(FC)
	UBE2N	P61088	Ubiquitin-conjugating enzyme E2 N	UBE2N	0.0048944	0.23332	1.5644	0.64564
	Ubiquitin1	P62979	Ubiquitin-40S ribosomal protein S27a	RPS27A	0.0048875	0.23332	1.3966	0.48189
	RSK-like protein kinase	O75582	Ribosomal protein S6 kinase alpha-5	RPS6KA5	0.026657	0.63424	1.1903	0.25133
R-HSA-193704	p75 NTR receptor-mediated signalling	3	99	0.00865612	0.0305223	0.091567	8	50	0.00387777	9606	Homo sapiens	P63000;P62979;P41743	P63000;P62979;P41743	R-HSA-204947;R-HSA-209536;R-HSA-205008;R-HSA-205136;R-HSA-193684;R-HSA-205039;R-HSA-209566;R-HSA-205118
	Target	Uniprot	Protein Name	Gene Name	p-value	FDR	FC	Log2(FC)
	RAC1	P63000	Ras-related C3 botulinum toxin substrate 1	RAC1	0.025614	0.62809	1.234	0.30334
	Ubiquitin1	P62979	Ubiquitin-40S ribosomal protein S27a	RPS27A	0.0048875	0.23332	1.3966	0.48189
	KPCI	P41743	Protein kinase C iota type	PRKCI	0.034224	0.65919	1.3242	0.40509
R-HSA-8939236	RUNX1 regulates transcription of genes involved in differentiation of HSCs	3	99	0.00865612	0.0305223	0.091567	2	15	0.00116333	9606	Homo sapiens	P62979;P60900;P25786	P62979;P60900;P25786	R-HSA-8956684;R-HSA-8957265
	Target	Uniprot	Protein Name	Gene Name	p-value	FDR	FC	Log2(FC)
	Ubiquitin1	P62979	Ubiquitin-40S ribosomal protein S27a	RPS27A	0.0048875	0.23332	1.3966	0.48189
	PSA6	P60900	Proteasome subunit alpha type-6	PSMA6	0.0013597	0.23332	1.1949	0.25692
	PSA1	P25786	Proteasome subunit alpha type-1	PSMA1	0.02402	0.62809	1.0548	0.076909
R-HSA-5668541	TNFR2 non-canonical NF-kB pathway	3	102	0.00891842	0.0329068	0.0955496	7	43	0.00333488	9606	Homo sapiens	P62979;P60900;P25786	P62979;P60900;P25786	R-HSA-5668454;R-HSA-5668534;R-HSA-5607731;R-HSA-5668481;R-HSA-5668414;R-HSA-5607725;R-HSA-5668520
	Target	Uniprot	Protein Name	Gene Name	p-value	FDR	FC	Log2(FC)
	Ubiquitin1	P62979	Ubiquitin-40S ribosomal protein S27a	RPS27A	0.0048875	0.23332	1.3966	0.48189
	PSA6	P60900	Proteasome subunit alpha type-6	PSMA6	0.0013597	0.23332	1.1949	0.25692
	PSA1	P25786	Proteasome subunit alpha type-1	PSMA1	0.02402	0.62809	1.0548	0.076909
R-HSA-9032759	NTRK2 activates RAC1	1	5	0.000437178	0.0335322	0.0955496	1	2	0.000155111	9606	Homo sapiens	P63000	P63000	R-HSA-9032798
	Target	Uniprot	Protein Name	Gene Name	p-value	FDR	FC	Log2(FC)
	RAC1	P63000	Ras-related C3 botulinum toxin substrate 1	RAC1	0.025614	0.62809	1.234	0.30334
R-HSA-9694493	Maturation of protein E	1	5	0.000437178	0.0335322	0.0955496	1	5	0.000387777	9606	Homo sapiens	P62979	P62979	R-HSA-9694529
	Target	Uniprot	Protein Name	Gene Name	p-value	FDR	FC	Log2(FC)
	Ubiquitin1	P62979	Ubiquitin-40S ribosomal protein S27a	RPS27A	0.0048875	0.23332	1.3966	0.48189
R-HSA-9683683	Maturation of protein E	1	5	0.000437178	0.0335322	0.0955496	1	5	0.000387777	9606	Homo sapiens	P62979	P62979	R-HSA-9683679
	Target	Uniprot	Protein Name	Gene Name	p-value	FDR	FC	Log2(FC)
	Ubiquitin1	P62979	Ubiquitin-40S ribosomal protein S27a	RPS27A	0.0048875	0.23332	1.3966	0.48189
R-HSA-177243	Interactions of Rev with host cellular proteins	2	42	0.00367229	0.0336874	0.0955496	13	16	0.00124089	9606	Homo sapiens	Q14974;P62826	Q14974;P62826	R-HSA-180739;R-HSA-180736;R-HSA-180710;R-HSA-165028;R-HSA-180709;R-HSA-165034;R-HSA-180687;R-HSA-165043;R-HSA-165047;R-HSA-180725;R-HSA-180728;R-HSA-165055;R-HSA-180732
	Target	Uniprot	Protein Name	Gene Name	p-value	FDR	FC	Log2(FC)
	IMB1	Q14974	Importin subunit beta-1	KPNB1	0.0028943	0.23332	1.5841	0.66365
	RAN	P62826	GTP-binding nuclear protein Ran	RAN	0.0035636	0.23332	1.8801	0.91079
R-HSA-163841	Gamma carboxylation, hypusine formation and arylsulfatase activation	2	42	0.00367229	0.0336874	0.0955496	6	40	0.00310222	9606	Homo sapiens	P00734;P63241	P00734;P63241	R-HSA-159826;R-HSA-159843;R-HSA-159728;R-HSA-204647;R-HSA-204662;R-HSA-204617
	Target	Uniprot	Protein Name	Gene Name	p-value	FDR	FC	Log2(FC)
	Prothrombin	P00734	Prothrombin	F2	0.030941	0.65919	0.85324	-0.22897
	eIF-5A-1	P63241	Eukaryotic translation initiation factor 5A-1	EIF5A	0.0098808	0.35953	1.5585	0.64018
R-HSA-382556	ABC-family proteins mediated transport	3	103	0.00900586	0.0337228	0.0955496	3	27	0.002094	9606	Homo sapiens	P62979;P60900;P25786	P62979;P60900;P25786	R-HSA-8866546;R-HSA-8866542;R-HSA-8866553
	Target	Uniprot	Protein Name	Gene Name	p-value	FDR	FC	Log2(FC)
	Ubiquitin1	P62979	Ubiquitin-40S ribosomal protein S27a	RPS27A	0.0048875	0.23332	1.3966	0.48189
	PSA6	P60900	Proteasome subunit alpha type-6	PSMA6	0.0013597	0.23332	1.1949	0.25692
	PSA1	P25786	Proteasome subunit alpha type-1	PSMA1	0.02402	0.62809	1.0548	0.076909
R-HSA-5654743	Signaling by FGFR4	2	43	0.00375973	0.0351579	0.0955496	29	41	0.00317977	9606	Homo sapiens	O43320;P62979	O43320;P62979	R-HSA-5654422;R-HSA-5654423;R-HSA-934604;R-HSA-5654418;R-HSA-5654163;R-HSA-5654684;R-HSA-5654428;R-HSA-5654426;R-HSA-5654169;R-HSA-5654425;R-HSA-5654662;R-HSA-5654151;R-HSA-5654663;R-HSA-5654658;R-HSA-5654659;R-HSA-1295621;R-HSA-5654734;R-HSA-5654669;R-HSA-5654667;R-HSA-5654664;R-HSA-8941613;R-HSA-5654655;R-HSA-5654717;R-HSA-5654653;R-HSA-5654714;R-HSA-5654651;R-HSA-5654566;R-HSA-190326;R-HSA-190265
	Target	Uniprot	Protein Name	Gene Name	p-value	FDR	FC	Log2(FC)
	FGF-16	O43320	Fibroblast growth factor 16	FGF16	0.027912	0.64255	1.2149	0.2808
	Ubiquitin1	P62979	Ubiquitin-40S ribosomal protein S27a	RPS27A	0.0048875	0.23332	1.3966	0.48189
R-HSA-5696395	Formation of Incision Complex in GG-NER	2	43	0.00375973	0.0351579	0.0955496	7	10	0.000775555	9606	Homo sapiens	P61088;P62979	P61088;P62979	R-HSA-6790487;R-HSA-6790454;R-HSA-5690996;R-HSA-5689861;R-HSA-5696465;R-HSA-5696670;R-HSA-5691000
	Target	Uniprot	Protein Name	Gene Name	p-value	FDR	FC	Log2(FC)
	UBE2N	P61088	Ubiquitin-conjugating enzyme E2 N	UBE2N	0.0048944	0.23332	1.5644	0.64564
	Ubiquitin1	P62979	Ubiquitin-40S ribosomal protein S27a	RPS27A	0.0048875	0.23332	1.3966	0.48189
R-HSA-5654741	Signaling by FGFR3	2	43	0.00375973	0.0351579	0.0955496	29	43	0.00333488	9606	Homo sapiens	O43320;P62979	O43320;P62979	R-HSA-5654679;R-HSA-934604;R-HSA-5654224;R-HSA-5654416;R-HSA-5654623;R-HSA-5654148;R-HSA-1295621;R-HSA-5654222;R-HSA-5654413;R-HSA-5654730;R-HSA-5654408;R-HSA-5654409;R-HSA-5654646;R-HSA-5654647;R-HSA-5654709;R-HSA-5654643;R-HSA-5654640;R-HSA-5654641;R-HSA-5654705;R-HSA-5654631;R-HSA-5654628;R-HSA-5654565;R-HSA-8941628;R-HSA-190388;R-HSA-5654625;R-HSA-190261;R-HSA-5654637;R-HSA-5654634;R-HSA-5654633
	Target	Uniprot	Protein Name	Gene Name	p-value	FDR	FC	Log2(FC)
	FGF-16	O43320	Fibroblast growth factor 16	FGF16	0.027912	0.64255	1.2149	0.2808
	Ubiquitin1	P62979	Ubiquitin-40S ribosomal protein S27a	RPS27A	0.0048875	0.23332	1.3966	0.48189
R-HSA-9646399	Aggrephagy	2	44	0.00384716	0.036653	0.0955496	13	15	0.00116333	9606	Homo sapiens	P61088;P62979	P61088;P62979	R-HSA-9646354;R-HSA-9646679;R-HSA-9641111;R-HSA-9646390;R-HSA-9641109;R-HSA-9646685;R-HSA-9641089;R-HSA-9640480;R-HSA-9641127;R-HSA-9646347;R-HSA-9641096;R-HSA-9646383;R-HSA-9646348
	Target	Uniprot	Protein Name	Gene Name	p-value	FDR	FC	Log2(FC)
	UBE2N	P61088	Ubiquitin-conjugating enzyme E2 N	UBE2N	0.0048944	0.23332	1.5644	0.64564
	Ubiquitin1	P62979	Ubiquitin-40S ribosomal protein S27a	RPS27A	0.0048875	0.23332	1.3966	0.48189
R-HSA-2173793	Transcriptional activity of SMAD2/SMAD3:SMAD4 heterotrimer	2	44	0.00384716	0.036653	0.0955496	12	38	0.00294711	9606	Homo sapiens	P62979;P05121	P62979;P05121	R-HSA-870477;R-HSA-2186785;R-HSA-870479;R-HSA-2176503;R-HSA-2176502;R-HSA-870437;R-HSA-2186747;R-HSA-2106586;R-HSA-870449;R-HSA-2179276;R-HSA-2186780;R-HSA-2186767
	Target	Uniprot	Protein Name	Gene Name	p-value	FDR	FC	Log2(FC)
	Ubiquitin1	P62979	Ubiquitin-40S ribosomal protein S27a	RPS27A	0.0048875	0.23332	1.3966	0.48189
	PAI-1	P05121	Plasminogen activator inhibitor 1	SERPINE1	0.038871	0.67009	0.85181	-0.23139
R-HSA-5675221	Negative regulation of MAPK pathway	2	44	0.00384716	0.036653	0.0955496	4	17	0.00131844	9606	Homo sapiens	P31946;P62979	P31946;P62979	R-HSA-5674022;R-HSA-5675431;R-HSA-5675417;R-HSA-5675433
	Target	Uniprot	Protein Name	Gene Name	p-value	FDR	FC	Log2(FC)
	2014-03-03	P31946	14-3-3 protein beta/alpha	YWHAB	0.044473	0.70173	0.89908	-0.15348
	Ubiquitin1	P62979	Ubiquitin-40S ribosomal protein S27a	RPS27A	0.0048875	0.23332	1.3966	0.48189
R-HSA-451927	Interleukin-2 family signaling	2	45	0.0039346	0.0381723	0.0955496	41	59	0.00457577	9606	Homo sapiens	Q01344;P31785	Q01344;P31785	R-HSA-8985929;R-HSA-8983371;R-HSA-912527;R-HSA-452100;R-HSA-508292;R-HSA-8983309;R-HSA-8983374;R-HSA-452097;R-HSA-8983425;R-HSA-8983424;R-HSA-450063;R-HSA-8983299;R-HSA-452108;R-HSA-8983298;R-HSA-9006850;R-HSA-8983300;R-HSA-8985988;R-HSA-508247;R-HSA-9006873;R-HSA-8983384;R-HSA-913374;R-HSA-8983378;R-HSA-452122;R-HSA-449115;R-HSA-913424;R-HSA-8963734;R-HSA-9006870;R-HSA-451942;R-HSA-919404;R-HSA-8985900;R-HSA-8983394;R-HSA-9009700;R-HSA-8983335;R-HSA-451895;R-HSA-453111;R-HSA-8985914;R-HSA-9006844;R-HSA-453104;R-HSA-8985973;R-HSA-508282;R-HSA-452091
	Target	Uniprot	Protein Name	Gene Name	p-value	FDR	FC	Log2(FC)
	IL-5 Ra	Q01344	Interleukin-5 receptor subunit alpha	IL5RA	0.035647	0.65919	0.80307	-0.31641
	IL-2 sRg	P31785	Cytokine receptor common subunit gamma	IL2RG	0.0052397	0.23641	1.2705	0.34536
R-HSA-1640170	Cell Cycle	9	670	0.0585818	0.0385804	0.0955496	48	449	0.0348224	9606	Homo sapiens	Q14974;P68400;P62826;P31946;P61088;P62979;P04818;P60900;P25786	Q14974;P68400;P62826;P31946;P61088;P62979;P04818;P60900;P25786	R-HSA-5683735;R-HSA-174144;R-HSA-69891;R-HSA-8852354;R-HSA-75016;R-HSA-8962050;R-HSA-9624798;R-HSA-174159;R-HSA-264458;R-HSA-174157;R-HSA-174227;R-HSA-9615937;R-HSA-68946;R-HSA-6804724;R-HSA-68948;R-HSA-69015;R-HSA-1363331;R-HSA-69016;R-HSA-2529020;R-HSA-174104;R-HSA-8854044;R-HSA-174105;R-HSA-9615945;R-HSA-179417;R-HSA-188191;R-HSA-8854041;R-HSA-9624845;R-HSA-179421;R-HSA-69598;R-HSA-69600;R-HSA-3000335;R-HSA-8854051;R-HSA-174058;R-HSA-6804879;R-HSA-9686969;R-HSA-174057;R-HSA-174255;R-HSA-9624893;R-HSA-8854071;R-HSA-75825;R-HSA-75824;R-HSA-174195;R-HSA-187574;R-HSA-187575;R-HSA-174202;R-HSA-264444;R-HSA-174203;R-HSA-9624876
	Target	Uniprot	Protein Name	Gene Name	p-value	FDR	FC	Log2(FC)
	IMB1	Q14974	Importin subunit beta-1	KPNB1	0.0028943	0.23332	1.5841	0.66365
	CK2-A1B	P68400	Casein kinase II subunit alpha	CSNK2A1	0.003791	0.23332	1.7485	0.80612
	RAN	P62826	GTP-binding nuclear protein Ran	RAN	0.0035636	0.23332	1.8801	0.91079
	14-3-3	P31946	14-3-3 protein beta/alpha	YWHAB	0.044473	0.70173	0.89908	-0.15348
	UBE2N	P61088	Ubiquitin-conjugating enzyme E2 N	UBE2N	0.0048944	0.23332	1.5644	0.64564
	Ubiquitin1	P62979	Ubiquitin-40S ribosomal protein S27a	RPS27A	0.0048875	0.23332	1.3966	0.48189
	TS	P04818	Thymidylate synthase	TYMS	0.037195	0.66597	0.84498	-0.24301
	PSA6	P60900	Proteasome subunit alpha type-6	PSMA6	0.0013597	0.23332	1.1949	0.25692
	PSA1	P25786	Proteasome subunit alpha type-1	PSMA1	0.02402	0.62809	1.0548	0.076909
R-HSA-9020591	Interleukin-12 signaling	2	46	0.00402203	0.0397154	0.0955496	2	56	0.00434311	9606	Homo sapiens	P00915;P01579	P00915;P01579	R-HSA-9006431;R-HSA-8950623
	Target	Uniprot	Protein Name	Gene Name	p-value	FDR	FC	Log2(FC)
	Carbonic anhydrase I	P00915	Carbonic anhydrase 1	CA1	0.0062235	0.25072	1.6407	0.71434
	IFN-g	P01579	Interferon gamma	IFNG	0.0025695	0.23332	1.2643	0.33833
R-HSA-69620	Cell Cycle Checkpoints	5	275	0.0240448	0.0400798	0.0955496	10	56	0.00434311	9606	Homo sapiens	P31946;P61088;P62979;P60900;P25786	P31946;P61088;P62979;P60900;P25786	R-HSA-69600;R-HSA-5683735;R-HSA-69891;R-HSA-6804724;R-HSA-8852354;R-HSA-6804879;R-HSA-264444;R-HSA-75016;R-HSA-264458;R-HSA-69598
	Target	Uniprot	Protein Name	Gene Name	p-value	FDR	FC	Log2(FC)
	2014-03-03	P31946	14-3-3 protein beta/alpha	YWHAB	0.044473	0.70173	0.89908	-0.15348
	UBE2N	P61088	Ubiquitin-conjugating enzyme E2 N	UBE2N	0.0048944	0.23332	1.5644	0.64564
	Ubiquitin1	P62979	Ubiquitin-40S ribosomal protein S27a	RPS27A	0.0048875	0.23332	1.3966	0.48189
	PSA6	P60900	Proteasome subunit alpha type-6	PSMA6	0.0013597	0.23332	1.1949	0.25692
	PSA1	P25786	Proteasome subunit alpha type-1	PSMA1	0.02402	0.62809	1.0548	0.076909
R-HSA-9032845	Activated NTRK2 signals through CDK5	1	6	0.000524613	0.0401042	0.0955496	1	6	0.000465333	9606	Homo sapiens	P63000	P63000	R-HSA-9033292
	Target	Uniprot	Protein Name	Gene Name	p-value	FDR	FC	Log2(FC)
	RAC1	P63000	Ras-related C3 botulinum toxin substrate 1	RAC1	0.025614	0.62809	1.234	0.30334
R-HSA-5610787	Hedgehog 'off' state	3	114	0.00996765	0.0433864	0.0955496	7	32	0.00248177	9606	Homo sapiens	P62979;P60900;P25786	P62979;P60900;P25786	R-HSA-5610757;R-HSA-5610758;R-HSA-5610742;R-HSA-5610754;R-HSA-5610745;R-HSA-5610760;R-HSA-5610746
	Target	Uniprot	Protein Name	Gene Name	p-value	FDR	FC	Log2(FC)
	Ubiquitin1	P62979	Ubiquitin-40S ribosomal protein S27a	RPS27A	0.0048875	0.23332	1.3966	0.48189
	PSA6	P60900	Proteasome subunit alpha type-6	PSMA6	0.0013597	0.23332	1.1949	0.25692
	PSA1	P25786	Proteasome subunit alpha type-1	PSMA1	0.02402	0.62809	1.0548	0.076909
R-HSA-1236978	Cross-presentation of soluble exogenous antigens (endosomes)	2	50	0.00437178	0.0461183	0.0955496	1	5	0.000387777	9606	Homo sapiens	P60900;P25786	P60900;P25786	R-HSA-1236970
	Target	Uniprot	Protein Name	Gene Name	p-value	FDR	FC	Log2(FC)
	PSA6	P60900	Proteasome subunit alpha type-6	PSMA6	0.0013597	0.23332	1.1949	0.25692
	PSA1	P25786	Proteasome subunit alpha type-1	PSMA1	0.02402	0.62809	1.0548	0.076909
R-HSA-9706377	FLT3 signaling by CBL mutants	1	7	0.000612049	0.0466321	0.0955496	1	1	7.75555e-05	9606	Homo sapiens	P62979	P62979	R-HSA-9706356
	Target	Uniprot	Protein Name	Gene Name	p-value	FDR	FC	Log2(FC)
	Ubiquitin1	P62979	Ubiquitin-40S ribosomal protein S27a	RPS27A	0.0048875	0.23332	1.3966	0.48189
R-HSA-199920	CREB phosphorylation	1	7	0.000612049	0.0466321	0.0955496	2	4	0.000310222	9606	Homo sapiens	O75582	O75582	R-HSA-199910;R-HSA-199935
	Target	Uniprot	Protein Name	Gene Name	p-value	FDR	FC	Log2(FC)
	RSK-like protein kinase	O75582	Ribosomal protein S6 kinase alpha-5	RPS6KA5	0.026657	0.63424	1.1903	0.25133
R-HSA-170984	ARMS-mediated activation	1	7	0.000612049	0.0466321	0.0955496	2	6	0.000465333	9606	Homo sapiens	P31946	P31946	R-HSA-9612980;R-HSA-169901
	Target	Uniprot	Protein Name	Gene Name	p-value	FDR	FC	Log2(FC)
	2014-03-03	P31946	14-3-3 protein beta/alpha	YWHAB	0.044473	0.70173	0.89908	-0.15348
R-HSA-9619229	Activation of RAC1 downstream of NMDARs	1	7	0.000612049	0.0466321	0.0955496	1	6	0.000465333	9606	Homo sapiens	P63000	P63000	R-HSA-9619803
	Target	Uniprot	Protein Name	Gene Name	p-value	FDR	FC	Log2(FC)
	RAC1	P63000	Ras-related C3 botulinum toxin substrate 1	RAC1	0.025614	0.62809	1.234	0.30334
R-HSA-9032500	Activated NTRK2 signals through FYN	1	7	0.000612049	0.0466321	0.0955496	1	7	0.000542888	9606	Homo sapiens	P63000	P63000	R-HSA-9032798
	Target	Uniprot	Protein Name	Gene Name	p-value	FDR	FC	Log2(FC)
	RAC1	P63000	Ras-related C3 botulinum toxin substrate 1	RAC1	0.025614	0.62809	1.234	0.30334
R-HSA-9662001	Defective factor VIII causes hemophilia A	1	7	0.000612049	0.0466321	0.0955496	1	8	0.000620444	9606	Homo sapiens	P00734	P00734	R-HSA-9666383
	Target	Uniprot	Protein Name	Gene Name	p-value	FDR	FC	Log2(FC)
	Prothrombin	P00734	Prothrombin	F2	0.030941	0.65919	0.85324	-0.22897
R-HSA-350562	Regulation of ornithine decarboxylase (ODC)	2	51	0.00445921	0.0477748	0.0955496	1	4	0.000310222	9606	Homo sapiens	P60900;P25786	P60900;P25786	R-HSA-353125
	Target	Uniprot	Protein Name	Gene Name	p-value	FDR	FC	Log2(FC)
	PSA6	P60900	Proteasome subunit alpha type-6	PSMA6	0.0013597	0.23332	1.1949	0.25692
	PSA1	P25786	Proteasome subunit alpha type-1	PSMA1	0.02402	0.62809	1.0548	0.076909
R-HSA-69239	Synthesis of DNA	3	120	0.0104923	0.0491807	0.0983614	4	26	0.00201644	9606	Homo sapiens	P62979;P60900;P25786	P62979;P60900;P25786	R-HSA-68946;R-HSA-68948;R-HSA-69015;R-HSA-69016
	Target	Uniprot	Protein Name	Gene Name	p-value	FDR	FC	Log2(FC)
	Ubiquitin1	P62979	Ubiquitin-40S ribosomal protein S27a	RPS27A	0.0048875	0.23332	1.3966	0.48189
	PSA6	P60900	Proteasome subunit alpha type-6	PSMA6	0.0013597	0.23332	1.1949	0.25692
	PSA1	P25786	Proteasome subunit alpha type-1	PSMA1	0.02402	0.62809	1.0548	0.076909
R-HSA-177929	Signaling by EGFR	2	52	0.00454665	0.0494528	0.0989057	40	49	0.00380022	9606	Homo sapiens	P62979;P15514	P62979;P15514	R-HSA-177922;R-HSA-177923;R-HSA-177926;R-HSA-177927;R-HSA-177924;R-HSA-177925;R-HSA-177930;R-HSA-182986;R-HSA-183051;R-HSA-8951490;R-HSA-177934;R-HSA-182990;R-HSA-177935;R-HSA-183055;R-HSA-177933;R-HSA-177938;R-HSA-183058;R-HSA-182994;R-HSA-177939;R-HSA-177936;R-HSA-177937;R-HSA-182993;R-HSA-177942;R-HSA-177943;R-HSA-177941;R-HSA-183002;R-HSA-183067;R-HSA-177944;R-HSA-177945;R-HSA-8867047;R-HSA-212706;R-HSA-183072;R-HSA-8867044;R-HSA-212710;R-HSA-8867041;R-HSA-212713;R-HSA-183084;R-HSA-183089;R-HSA-182969;R-HSA-183036
	Target	Uniprot	Protein Name	Gene Name	p-value	FDR	FC	Log2(FC)
	Ubiquitin1	P62979	Ubiquitin-40S ribosomal protein S27a	RPS27A	0.0048875	0.23332	1.3966	0.48189
	AREG	P15514	Amphiregulin	AREG	0.00099458	0.23332	1.5898	0.66884
R-HSA-201681	TCF dependent signaling in response to WNT	4	202	0.017662	0.0496442	0.0992883	14	71	0.00550644	9606	Homo sapiens	P68400;P62979;P60900;P25786	P68400;P62979;P60900;P25786	R-HSA-4641159;R-HSA-4641253;R-HSA-1504190;R-HSA-4641260;R-HSA-3640861;R-HSA-4641256;R-HSA-3322429;R-HSA-4641129;R-HSA-4641236;R-HSA-201717;R-HSA-1504193;R-HSA-4641246;R-HSA-3640874;R-HSA-3640872
	Target	Uniprot	Protein Name	Gene Name	p-value	FDR	FC	Log2(FC)
	CK2-A1B	P68400	Casein kinase II subunit alpha	CSNK2A1	0.003791	0.23332	1.7485	0.80612
	Ubiquitin1	P62979	Ubiquitin-40S ribosomal protein S27a	RPS27A	0.0048875	0.23332	1.3966	0.48189
	PSA6	P60900	Proteasome subunit alpha type-6	PSMA6	0.0013597	0.23332	1.1949	0.25692
	PSA1	P25786	Proteasome subunit alpha type-1	PSMA1	0.02402	0.62809	1.0548	0.076909
R-HSA-8878166	Transcriptional regulation by RUNX2	3	121	0.0105797	0.0501816	0.100363	9	84	0.00651466	9606	Homo sapiens	P62979;P60900;P25786	P62979;P60900;P25786	R-HSA-8939801;R-HSA-9008475;R-HSA-9009403;R-HSA-8939706;R-HSA-9008076;R-HSA-9009308;R-HSA-9008479;R-HSA-9008110;R-HSA-9009362
	Target	Uniprot	Protein Name	Gene Name	p-value	FDR	FC	Log2(FC)
	Ubiquitin1	P62979	Ubiquitin-40S ribosomal protein S27a	RPS27A	0.0048875	0.23332	1.3966	0.48189
	PSA6	P60900	Proteasome subunit alpha type-6	PSMA6	0.0013597	0.23332	1.1949	0.25692
	PSA1	P25786	Proteasome subunit alpha type-1	PSMA1	0.02402	0.62809	1.0548	0.076909
R-HSA-373760	L1CAM interactions	3	121	0.0105797	0.0501816	0.100363	4	54	0.00418799	9606	Homo sapiens	P68400;P63000;O75582	P68400;P63000;O75582	R-HSA-392752;R-HSA-445072;R-HSA-374696;R-HSA-445064
	Target	Uniprot	Protein Name	Gene Name	p-value	FDR	FC	Log2(FC)
	CK2-A1B	P68400	Casein kinase II subunit alpha	CSNK2A1	0.003791	0.23332	1.7485	0.80612
	RAC1	P63000	Ras-related C3 botulinum toxin substrate 1	RAC1	0.025614	0.62809	1.234	0.30334
	RSK-like protein kinase	O75582	Ribosomal protein S6 kinase alpha-5	RPS6KA5	0.026657	0.63424	1.1903	0.25133
R-HSA-5689880	Ub-specific processing proteases	4	205	0.0179243	0.0518772	0.103445	37	40	0.00310222	9606	Homo sapiens	P14735;P62979;P60900;P25786	P14735;P62979;P60900;P25786	R-HSA-5696534;R-HSA-870479;R-HSA-5690196;R-HSA-6782628;R-HSA-6782820;R-HSA-5696914;R-HSA-936390;R-HSA-5689950;R-HSA-5696605;R-HSA-5696600;R-HSA-6781814;R-HSA-5689539;R-HSA-5696960;R-HSA-8869456;R-HSA-5696968;R-HSA-3640872;R-HSA-5696564;R-HSA-5689972;R-HSA-6781764;R-HSA-5689973;R-HSA-5696947;R-HSA-5696627;R-HSA-5696945;R-HSA-5697009;R-HSA-870437;R-HSA-5696958;R-HSA-6781897;R-HSA-6783177;R-HSA-8862184;R-HSA-5696997;R-HSA-6781779;R-HSA-5690080;R-HSA-5690159;R-HSA-5690157;R-HSA-6782106;R-HSA-5696872;R-HSA-5690152
	Target	Uniprot	Protein Name	Gene Name	p-value	FDR	FC	Log2(FC)
	IDE	P14735	Insulin-degrading enzyme	IDE	0.0045348	0.23332	1.5851	0.66457
	Ubiquitin1	P62979	Ubiquitin-40S ribosomal protein S27a	RPS27A	0.0048875	0.23332	1.3966	0.48189
	PSA6	P60900	Proteasome subunit alpha type-6	PSMA6	0.0013597	0.23332	1.1949	0.25692
	PSA1	P25786	Proteasome subunit alpha type-1	PSMA1	0.02402	0.62809	1.0548	0.076909
R-HSA-68886	M Phase	6	393	0.0343622	0.0519595	0.103445	9	91	0.00705755	9606	Homo sapiens	Q14974;P68400;P62826;P62979;P60900;P25786	Q14974;P68400;P62826;P62979;P60900;P25786	R-HSA-174144;R-HSA-9615937;R-HSA-174202;R-HSA-2529020;R-HSA-9615945;R-HSA-9624798;R-HSA-9624876;R-HSA-9624893;R-HSA-9624845
	Target	Uniprot	Protein Name	Gene Name	p-value	FDR	FC	Log2(FC)
	IMB1	Q14974	Importin subunit beta-1	KPNB1	0.0028943	0.23332	1.5841	0.66365
	CK2-A1B	P68400	Casein kinase II subunit alpha	CSNK2A1	0.003791	0.23332	1.7485	0.80612
	RAN	P62826	GTP-binding nuclear protein Ran	RAN	0.0035636	0.23332	1.8801	0.91079
	Ubiquitin1	P62979	Ubiquitin-40S ribosomal protein S27a	RPS27A	0.0048875	0.23332	1.3966	0.48189
	PSA6	P60900	Proteasome subunit alpha type-6	PSMA6	0.0013597	0.23332	1.1949	0.25692
	PSA1	P25786	Proteasome subunit alpha type-1	PSMA1	0.02402	0.62809	1.0548	0.076909
R-HSA-157118	Signaling by NOTCH	4	206	0.0180117	0.0526337	0.103445	13	153	0.011866	9606	Homo sapiens	P62979;P60900;P41743;P25786	P62979;P60900;P41743;P25786	R-HSA-157632;R-HSA-9013069;R-HSA-9021357;R-HSA-9604629;R-HSA-1980118;R-HSA-2172172;R-HSA-9604642;R-HSA-1852623;R-HSA-1980074;R-HSA-1912357;R-HSA-9021523;R-HSA-157629;R-HSA-1912386
	Target	Uniprot	Protein Name	Gene Name	p-value	FDR	FC	Log2(FC)
	Ubiquitin1	P62979	Ubiquitin-40S ribosomal protein S27a	RPS27A	0.0048875	0.23332	1.3966	0.48189
	PSA6	P60900	Proteasome subunit alpha type-6	PSMA6	0.0013597	0.23332	1.1949	0.25692
	KPCI	P41743	Protein kinase C iota type	PRKCI	0.034224	0.65919	1.3242	0.40509
	PSA1	P25786	Proteasome subunit alpha type-1	PSMA1	0.02402	0.62809	1.0548	0.076909
R-HSA-9660537	Signaling by MRAS-complex mutants	1	8	0.000699484	0.0531162	0.103445	2	2	0.000155111	9606	Homo sapiens	P31946	P31946	R-HSA-9660538;R-HSA-9660536
	Target	Uniprot	Protein Name	Gene Name	p-value	FDR	FC	Log2(FC)
	2014-03-03	P31946	14-3-3 protein beta/alpha	YWHAB	0.044473	0.70173	0.89908	-0.15348
R-HSA-5638302	Signaling by Overexpressed Wild-Type EGFR in Cancer	1	8	0.000699484	0.0531162	0.103445	1	2	0.000155111	9606	Homo sapiens	P15514	P15514	R-HSA-1225978
	Target	Uniprot	Protein Name	Gene Name	p-value	FDR	FC	Log2(FC)
	AREG	P15514	Amphiregulin	AREG	0.00099458	0.23332	1.5898	0.66884
R-HSA-5638303	Inhibition of Signaling by Overexpressed EGFR	1	8	0.000699484	0.0531162	0.103445	1	2	0.000155111	9606	Homo sapiens	P15514	P15514	R-HSA-1225978
	Target	Uniprot	Protein Name	Gene Name	p-value	FDR	FC	Log2(FC)
	AREG	P15514	Amphiregulin	AREG	0.00099458	0.23332	1.5898	0.66884
R-HSA-5632681	Ligand-receptor interactions	1	8	0.000699484	0.0531162	0.103445	1	4	0.000310222	9606	Homo sapiens	Q9BWV1	Q9BWV1	R-HSA-5632653
	Target	Uniprot	Protein Name	Gene Name	p-value	FDR	FC	Log2(FC)
	BOC	Q9BWV1	Brother of CDO	BOC	0.029848	0.65919	0.85793	-0.22106
R-HSA-428543	Inactivation of CDC42 and RAC1	1	8	0.000699484	0.0531162	0.103445	1	4	0.000310222	9606	Homo sapiens	P63000	P63000	R-HSA-428522
	Target	Uniprot	Protein Name	Gene Name	p-value	FDR	FC	Log2(FC)
	RAC1	P63000	Ras-related C3 botulinum toxin substrate 1	RAC1	0.025614	0.62809	1.234	0.30334
R-HSA-201688	WNT mediated activation of DVL	1	8	0.000699484	0.0531162	0.103445	1	4	0.000310222	9606	Homo sapiens	P68400	P68400	R-HSA-201717
	Target	Uniprot	Protein Name	Gene Name	p-value	FDR	FC	Log2(FC)
	CK2-A1B	P68400	Casein kinase II subunit alpha	CSNK2A1	0.003791	0.23332	1.7485	0.80612
R-HSA-416550	Sema4D mediated inhibition of cell attachment and migration	1	8	0.000699484	0.0531162	0.103445	1	6	0.000465333	9606	Homo sapiens	P63000	P63000	R-HSA-400682
	Target	Uniprot	Protein Name	Gene Name	p-value	FDR	FC	Log2(FC)
	RAC1	P63000	Ras-related C3 botulinum toxin substrate 1	RAC1	0.025614	0.62809	1.234	0.30334
R-HSA-195721	Signaling by WNT	5	299	0.0261432	0.0538201	0.103445	20	157	0.0121762	9606	Homo sapiens	P68400;P63000;P62979;P60900;P25786	P68400;P63000;P62979;P60900;P25786	R-HSA-4641159;R-HSA-4641253;R-HSA-1504190;R-HSA-4641260;R-HSA-2130282;R-HSA-3640861;R-HSA-4641256;R-HSA-2130286;R-HSA-3322429;R-HSA-4641129;R-HSA-4608855;R-HSA-3858475;R-HSA-4608852;R-HSA-4641236;R-HSA-5246693;R-HSA-201717;R-HSA-1504193;R-HSA-4641246;R-HSA-3640874;R-HSA-3640872
	Target	Uniprot	Protein Name	Gene Name	p-value	FDR	FC	Log2(FC)
	CK2-A1B	P68400	Casein kinase II subunit alpha	CSNK2A1	0.003791	0.23332	1.7485	0.80612
	RAC1	P63000	Ras-related C3 botulinum toxin substrate 1	RAC1	0.025614	0.62809	1.234	0.30334
	Ubiquitin1	P62979	Ubiquitin-40S ribosomal protein S27a	RPS27A	0.0048875	0.23332	1.3966	0.48189
	PSA6	P60900	Proteasome subunit alpha type-6	PSMA6	0.0013597	0.23332	1.1949	0.25692
	PSA1	P25786	Proteasome subunit alpha type-1	PSMA1	0.02402	0.62809	1.0548	0.076909
R-HSA-71387	Metabolism of carbohydrates	5	300	0.0262307	0.0544456	0.103445	12	236	0.0183031	9606	Homo sapiens	P29401;P04406;P60174;P62979;P22304	P29401;P04406;P60174;P62979;P22304	R-HSA-70481;R-HSA-70449;R-HSA-1678650;R-HSA-70482;R-HSA-1793182;R-HSA-163751;R-HSA-71335;R-HSA-70454;R-HSA-3781009;R-HSA-3780995;R-HSA-71324;R-HSA-163741
	Target	Uniprot	Protein Name	Gene Name	p-value	FDR	FC	Log2(FC)
	Transketolase	P29401	Transketolase	TKT	0.033353	0.65919	1.2175	0.28388
	GAPDH liver	P04406	Glyceraldehyde-3-phosphate dehydrogenase	GAPDH	0.033228	0.65919	1.2038	0.26761
	Triosephosphate isomerase	P60174	Triosephosphate isomerase	TPI1	0.031285	0.65919	1.2596	0.33301
	Ubiquitin1	P62979	Ubiquitin-40S ribosomal protein S27a	RPS27A	0.0048875	0.23332	1.3966	0.48189
	IDS	P22304	Iduronate 2-sulfatase	IDS	0.0034134	0.23332	0.88089	-0.18297
R-HSA-432722	Golgi Associated Vesicle Biogenesis	2	56	0.00489639	0.0563735	0.103445	2	7	0.000542888	9606	Homo sapiens	P02794;P54920	P02794;P54920	R-HSA-429815;R-HSA-434362
	Target	Uniprot	Protein Name	Gene Name	p-value	FDR	FC	Log2(FC)
	Ferritin	P02794	Ferritin heavy chain	FTH1	0.048098	0.71161	1.5975	0.67582
	SNAA	P54920	Alpha-soluble NSF attachment protein	NAPA	0.0061626	0.25072	1.5568	0.63862
R-HSA-1655829	Regulation of cholesterol biosynthesis by SREBP (SREBF)	2	56	0.00489639	0.0563735	0.103445	3	52	0.00403288	9606	Homo sapiens	Q14974;P62826	Q14974;P62826	R-HSA-2065550;R-HSA-2065539;R-HSA-1655831
	Target	Uniprot	Protein Name	Gene Name	p-value	FDR	FC	Log2(FC)
	IMB1	Q14974	Importin subunit beta-1	KPNB1	0.0028943	0.23332	1.5841	0.66365
	RAN	P62826	GTP-binding nuclear protein Ran	RAN	0.0035636	0.23332	1.8801	0.91079
R-HSA-447115	Interleukin-12 family signaling	2	56	0.00489639	0.0563735	0.103445	2	114	0.00884132	9606	Homo sapiens	P00915;P01579	P00915;P01579	R-HSA-9006431;R-HSA-8950623
	Target	Uniprot	Protein Name	Gene Name	p-value	FDR	FC	Log2(FC)
	Carbonic anhydrase I	P00915	Carbonic anhydrase 1	CA1	0.0062235	0.25072	1.6407	0.71434
	IFN-g	P01579	Interferon gamma	IFNG	0.0025695	0.23332	1.2643	0.33833
R-HSA-69306	DNA Replication	3	128	0.0111917	0.0574648	0.103445	6	47	0.00364511	9606	Homo sapiens	P62979;P60900;P25786	P62979;P60900;P25786	R-HSA-68946;R-HSA-68948;R-HSA-69015;R-HSA-68825;R-HSA-69016;R-HSA-68712
	Target	Uniprot	Protein Name	Gene Name	p-value	FDR	FC	Log2(FC)
	Ubiquitin1	P62979	Ubiquitin-40S ribosomal protein S27a	RPS27A	0.0048875	0.23332	1.3966	0.48189
	PSA6	P60900	Proteasome subunit alpha type-6	PSMA6	0.0013597	0.23332	1.1949	0.25692
	PSA1	P25786	Proteasome subunit alpha type-1	PSMA1	0.02402	0.62809	1.0548	0.076909
R-HSA-166016	Toll Like Receptor 4 (TLR4) Cascade	3	129	0.0112792	0.0585442	0.103445	22	95	0.00736777	9606	Homo sapiens	P61088;P62979;O75582	P61088;P62979;O75582	R-HSA-936942;R-HSA-199910;R-HSA-5684273;R-HSA-450337;R-HSA-198756;R-HSA-5684250;R-HSA-450346;R-HSA-936960;R-HSA-198669;R-HSA-450358;R-HSA-168915;R-HSA-936991;R-HSA-936986;R-HSA-937050;R-HSA-5362500;R-HSA-936952;R-HSA-2213017;R-HSA-936951;R-HSA-168184;R-HSA-199935;R-HSA-937075;R-HSA-936947
	Target	Uniprot	Protein Name	Gene Name	p-value	FDR	FC	Log2(FC)
	UBE2N	P61088	Ubiquitin-conjugating enzyme E2 N	UBE2N	0.0048944	0.23332	1.5644	0.64564
	Ubiquitin1	P62979	Ubiquitin-40S ribosomal protein S27a	RPS27A	0.0048875	0.23332	1.3966	0.48189
	RSK-like protein kinase	O75582	Ribosomal protein S6 kinase alpha-5	RPS6KA5	0.026657	0.63424	1.1903	0.25133
R-HSA-212718	EGFR interacts with phospholipase C-gamma	1	9	0.00078692	0.0595567	0.103445	3	3	0.000232666	9606	Homo sapiens	P15514	P15514	R-HSA-212706;R-HSA-212710;R-HSA-212713
	Target	Uniprot	Protein Name	Gene Name	p-value	FDR	FC	Log2(FC)
	AREG	P15514	Amphiregulin	AREG	0.00099458	0.23332	1.5898	0.66884
R-HSA-8985947	Interleukin-9 signaling	1	9	0.00078692	0.0595567	0.103445	7	13	0.00100822	9606	Homo sapiens	P31785	P31785	R-HSA-8985929;R-HSA-451895;R-HSA-8985914;R-HSA-8985900;R-HSA-8985973;R-HSA-8985988;R-HSA-8963734
	Target	Uniprot	Protein Name	Gene Name	p-value	FDR	FC	Log2(FC)
	IL-2 sRg	P31785	Cytokine receptor common subunit gamma	IL2RG	0.0052397	0.23641	1.2705	0.34536
R-HSA-8948747	Regulation of PTEN localization	1	9	0.00078692	0.0595567	0.103445	2	4	0.000310222	9606	Homo sapiens	P62979	P62979	R-HSA-6807106;R-HSA-6807118
	Target	Uniprot	Protein Name	Gene Name	p-value	FDR	FC	Log2(FC)
	Ubiquitin1	P62979	Ubiquitin-40S ribosomal protein S27a	RPS27A	0.0048875	0.23332	1.3966	0.48189
R-HSA-3785653	Myoclonic epilepsy of Lafora	1	9	0.00078692	0.0595567	0.103445	1	2	0.000155111	9606	Homo sapiens	P62979	P62979	R-HSA-3797226
	Target	Uniprot	Protein Name	Gene Name	p-value	FDR	FC	Log2(FC)
	Ubiquitin1	P62979	Ubiquitin-40S ribosomal protein S27a	RPS27A	0.0048875	0.23332	1.3966	0.48189
R-HSA-164944	Nef and signal transduction	1	9	0.00078692	0.0595567	0.103445	1	5	0.000387777	9606	Homo sapiens	P63000	P63000	R-HSA-200952
	Target	Uniprot	Protein Name	Gene Name	p-value	FDR	FC	Log2(FC)
	RAC1	P63000	Ras-related C3 botulinum toxin substrate 1	RAC1	0.025614	0.62809	1.234	0.30334
R-HSA-8849469	PTK6 Regulates RTKs and Their Effectors AKT1 and DOK1	1	9	0.00078692	0.0595567	0.103445	1	8	0.000620444	9606	Homo sapiens	P62979	P62979	R-HSA-8848829
	Target	Uniprot	Protein Name	Gene Name	p-value	FDR	FC	Log2(FC)
	Ubiquitin1	P62979	Ubiquitin-40S ribosomal protein S27a	RPS27A	0.0048875	0.23332	1.3966	0.48189
R-HSA-159763	Transport of gamma-carboxylated protein precursors from the endoplasmic reticulum to the Golgi apparatus	1	9	0.00078692	0.0595567	0.103445	1	9	0.000697999	9606	Homo sapiens	P00734	P00734	R-HSA-159843
	Target	Uniprot	Protein Name	Gene Name	p-value	FDR	FC	Log2(FC)
	Prothrombin	P00734	Prothrombin	F2	0.030941	0.65919	0.85324	-0.22897
R-HSA-917937	Iron uptake and transport	2	58	0.00507126	0.059954	0.103445	2	34	0.00263689	9606	Homo sapiens	P62979;P02794	P62979;P02794	R-HSA-5691108;R-HSA-1562626
	Target	Uniprot	Protein Name	Gene Name	p-value	FDR	FC	Log2(FC)
	Ubiquitin1	P62979	Ubiquitin-40S ribosomal protein S27a	RPS27A	0.0048875	0.23332	1.3966	0.48189
	Ferritin	P02794	Ferritin heavy chain	FTH1	0.048098	0.71161	1.5975	0.67582
R-HSA-9006927	Signaling by Non-Receptor Tyrosine Kinases	2	58	0.00507126	0.059954	0.103445	2	53	0.00411044	9606	Homo sapiens	P63000;P62979	P63000;P62979	R-HSA-8848829;R-HSA-8848618
	Target	Uniprot	Protein Name	Gene Name	p-value	FDR	FC	Log2(FC)
	RAC1	P63000	Ras-related C3 botulinum toxin substrate 1	RAC1	0.025614	0.62809	1.234	0.30334
	Ubiquitin1	P62979	Ubiquitin-40S ribosomal protein S27a	RPS27A	0.0048875	0.23332	1.3966	0.48189
R-HSA-8848021	Signaling by PTK6	2	58	0.00507126	0.059954	0.103445	2	53	0.00411044	9606	Homo sapiens	P63000;P62979	P63000;P62979	R-HSA-8848829;R-HSA-8848618
	Target	Uniprot	Protein Name	Gene Name	p-value	FDR	FC	Log2(FC)
	RAC1	P63000	Ras-related C3 botulinum toxin substrate 1	RAC1	0.025614	0.62809	1.234	0.30334
	Ubiquitin1	P62979	Ubiquitin-40S ribosomal protein S27a	RPS27A	0.0048875	0.23332	1.3966	0.48189
R-HSA-983168	Antigen processing: Ubiquitination & Proteasome degradation	5	309	0.0270176	0.0602665	0.103445	6	9	0.000697999	9606	Homo sapiens	P61088;P68036;P62979;P60900;P25786	P61088;P68036;P62979;P60900;P25786	R-HSA-983150;R-HSA-983157;R-HSA-983156;R-HSA-983140;R-HSA-983153;R-HSA-983152
	Target	Uniprot	Protein Name	Gene Name	p-value	FDR	FC	Log2(FC)
	UBE2N	P61088	Ubiquitin-conjugating enzyme E2 N	UBE2N	0.0048944	0.23332	1.5644	0.64564
	UB2L3	P68036	Ubiquitin-conjugating enzyme E2 L3	UBE2L3	0.0015858	0.23332	1.3288	0.41012
	Ubiquitin1	P62979	Ubiquitin-40S ribosomal protein S27a	RPS27A	0.0048875	0.23332	1.3966	0.48189
	PSA6	P60900	Proteasome subunit alpha type-6	PSMA6	0.0013597	0.23332	1.1949	0.25692
	PSA1	P25786	Proteasome subunit alpha type-1	PSMA1	0.02402	0.62809	1.0548	0.076909
R-HSA-168643	Nucleotide-binding domain, leucine rich repeat containing receptor (NLR) signaling pathways	2	59	0.0051587	0.0617731	0.103445	7	46	0.00356755	9606	Homo sapiens	P61088;P62979	P61088;P62979	R-HSA-741386;R-HSA-688136;R-HSA-688985;R-HSA-688137;R-HSA-706479;R-HSA-741411;R-HSA-168184
	Target	Uniprot	Protein Name	Gene Name	p-value	FDR	FC	Log2(FC)
	UBE2N	P61088	Ubiquitin-conjugating enzyme E2 N	UBE2N	0.0048944	0.23332	1.5644	0.64564
	Ubiquitin1	P62979	Ubiquitin-40S ribosomal protein S27a	RPS27A	0.0048875	0.23332	1.3966	0.48189
R-HSA-351202	Metabolism of polyamines	2	59	0.0051587	0.0617731	0.103445	1	15	0.00116333	9606	Homo sapiens	P60900;P25786	P60900;P25786	R-HSA-353125
	Target	Uniprot	Protein Name	Gene Name	p-value	FDR	FC	Log2(FC)
	PSA6	P60900	Proteasome subunit alpha type-6	PSMA6	0.0013597	0.23332	1.1949	0.25692
	PSA1	P25786	Proteasome subunit alpha type-1	PSMA1	0.02402	0.62809	1.0548	0.076909
R-HSA-376176	Signaling by ROBO receptors	4	218	0.0190609	0.0621817	0.103445	7	59	0.00457577	9606	Homo sapiens	P63000;P62979;P60900;P25786	P63000;P62979;P60900;P25786	R-HSA-428535;R-HSA-9014652;R-HSA-9011313;R-HSA-8986083;R-HSA-9014610;R-HSA-428522;R-HSA-9011300
	Target	Uniprot	Protein Name	Gene Name	p-value	FDR	FC	Log2(FC)
	RAC1	P63000	Ras-related C3 botulinum toxin substrate 1	RAC1	0.025614	0.62809	1.234	0.30334
	Ubiquitin1	P62979	Ubiquitin-40S ribosomal protein S27a	RPS27A	0.0048875	0.23332	1.3966	0.48189
	PSA6	P60900	Proteasome subunit alpha type-6	PSMA6	0.0013597	0.23332	1.1949	0.25692
	PSA1	P25786	Proteasome subunit alpha type-1	PSMA1	0.02402	0.62809	1.0548	0.076909
R-HSA-5693565	Recruitment and ATM-mediated phosphorylation of repair and signaling proteins at DNA double strand breaks	2	60	0.00524613	0.0636109	0.103445	14	39	0.00302466	9606	Homo sapiens	P61088;P62979	P61088;P62979	R-HSA-5683735;R-HSA-69891;R-HSA-5693566;R-HSA-5683384;R-HSA-5683801;R-HSA-5683385;R-HSA-5683077;R-HSA-5682629;R-HSA-5683425;R-HSA-5682863;R-HSA-5693551;R-HSA-5683405;R-HSA-5682858;R-HSA-9701000
	Target	Uniprot	Protein Name	Gene Name	p-value	FDR	FC	Log2(FC)
	UBE2N	P61088	Ubiquitin-conjugating enzyme E2 N	UBE2N	0.0048944	0.23332	1.5644	0.64564
	Ubiquitin1	P62979	Ubiquitin-40S ribosomal protein S27a	RPS27A	0.0048875	0.23332	1.3966	0.48189
R-HSA-5693606	DNA Double Strand Break Response	2	61	0.00533357	0.0654672	0.103445	14	47	0.00364511	9606	Homo sapiens	P61088;P62979	P61088;P62979	R-HSA-5683735;R-HSA-69891;R-HSA-5693566;R-HSA-5683384;R-HSA-5683801;R-HSA-5683385;R-HSA-5683077;R-HSA-5682629;R-HSA-5683425;R-HSA-5682863;R-HSA-5693551;R-HSA-5683405;R-HSA-5682858;R-HSA-9701000
	Target	Uniprot	Protein Name	Gene Name	p-value	FDR	FC	Log2(FC)
	UBE2N	P61088	Ubiquitin-conjugating enzyme E2 N	UBE2N	0.0048944	0.23332	1.5644	0.64564
	Ubiquitin1	P62979	Ubiquitin-40S ribosomal protein S27a	RPS27A	0.0048875	0.23332	1.3966	0.48189
R-HSA-2022090	Assembly of collagen fibrils and other multimeric structures	2	61	0.00533357	0.0654672	0.103445	1	26	0.00201644	9606	Homo sapiens	P08254;P25774	P08254;P25774	R-HSA-2213200
	Target	Uniprot	Protein Name	Gene Name	p-value	FDR	FC	Log2(FC)
	MMP-3	P08254	Stromelysin-1	MMP3	0.0012105	0.23332	0.74157	-0.43134
	Cathepsin S	P25774	Cathepsin S	CTSS	0.039207	0.67009	0.88998	-0.16816
R-HSA-937042	IRAK2 mediated activation of TAK1 complex	1	10	0.000874355	0.0659539	0.103445	4	5	0.000387777	9606	Homo sapiens	P62979	P62979	R-HSA-936942;R-HSA-936991;R-HSA-936986;R-HSA-936960
	Target	Uniprot	Protein Name	Gene Name	p-value	FDR	FC	Log2(FC)
	Ubiquitin1	P62979	Ubiquitin-40S ribosomal protein S27a	RPS27A	0.0048875	0.23332	1.3966	0.48189
R-HSA-9020958	Interleukin-21 signaling	1	10	0.000874355	0.0659539	0.103445	4	5	0.000387777	9606	Homo sapiens	P31785	P31785	R-HSA-9006873;R-HSA-9006844;R-HSA-9006850;R-HSA-9006870
	Target	Uniprot	Protein Name	Gene Name	p-value	FDR	FC	Log2(FC)
	IL-2 sRg	P31785	Cytokine receptor common subunit gamma	IL2RG	0.0052397	0.23641	1.2705	0.34536
R-HSA-2179392	EGFR Transactivation by Gastrin	1	10	0.000874355	0.0659539	0.103445	2	6	0.000465333	9606	Homo sapiens	P08254	P08254	R-HSA-2179413;R-HSA-2179402
	Target	Uniprot	Protein Name	Gene Name	p-value	FDR	FC	Log2(FC)
	MMP-3	P08254	Stromelysin-1	MMP3	0.0012105	0.23332	0.74157	-0.43134
R-HSA-8876493	InlA-mediated entry of Listeria monocytogenes into host cells	1	10	0.000874355	0.0659539	0.103445	1	5	0.000387777	9606	Homo sapiens	P62979	P62979	R-HSA-8877003
	Target	Uniprot	Protein Name	Gene Name	p-value	FDR	FC	Log2(FC)
	Ubiquitin1	P62979	Ubiquitin-40S ribosomal protein S27a	RPS27A	0.0048875	0.23332	1.3966	0.48189
R-HSA-159782	Removal of aminoterminal propeptides from gamma-carboxylated proteins	1	10	0.000874355	0.0659539	0.103445	1	9	0.000697999	9606	Homo sapiens	P00734	P00734	R-HSA-159728
	Target	Uniprot	Protein Name	Gene Name	p-value	FDR	FC	Log2(FC)
	Prothrombin	P00734	Prothrombin	F2	0.030941	0.65919	0.85324	-0.22897
R-HSA-159740	Gamma-carboxylation of protein precursors	1	10	0.000874355	0.0659539	0.103445	1	9	0.000697999	9606	Homo sapiens	P00734	P00734	R-HSA-159826
	Target	Uniprot	Protein Name	Gene Name	p-value	FDR	FC	Log2(FC)
	Prothrombin	P00734	Prothrombin	F2	0.030941	0.65919	0.85324	-0.22897
R-HSA-8877330	RUNX1 and FOXP3 control the development of regulatory T lymphocytes (Tregs)	1	10	0.000874355	0.0659539	0.103445	1	20	0.00155111	9606	Homo sapiens	P01579	P01579	R-HSA-9006422
	Target	Uniprot	Protein Name	Gene Name	p-value	FDR	FC	Log2(FC)
	IFN-g	P01579	Interferon gamma	IFNG	0.0025695	0.23332	1.2643	0.33833
R-HSA-9006934	Signaling by Receptor Tyrosine Kinases	7	523	0.0457288	0.0659652	0.103445	163	704	0.054599	9606	Homo sapiens	O43320;P31946;P63000;P62979;P15514;P00750;O75582	O43320;P31946;P63000;P62979;P15514;P00750;O75582	R-HSA-177922;R-HSA-5654614;R-HSA-177923;R-HSA-5654615;R-HSA-5654612;R-HSA-177926;R-HSA-177927;R-HSA-177924;R-HSA-5654608;R-HSA-177925;R-HSA-177930;R-HSA-5654622;R-HSA-183051;R-HSA-5654623;R-HSA-5654620;R-HSA-177934;R-HSA-5654618;R-HSA-177935;R-HSA-183055;R-HSA-198669;R-HSA-177933;R-HSA-177938;R-HSA-183058;R-HSA-177939;R-HSA-177936;R-HSA-177937;R-HSA-177942;R-HSA-177943;R-HSA-1295621;R-HSA-177941;R-HSA-183067;R-HSA-5654607;R-HSA-177944;R-HSA-177945;R-HSA-5654605;R-HSA-5654603;R-HSA-8875431;R-HSA-5654646;R-HSA-5654647;R-HSA-9610163;R-HSA-183072;R-HSA-5654643;R-HSA-5654640;R-HSA-9612980;R-HSA-5654641;R-HSA-8875183;R-HSA-5654655;R-HSA-5654399;R-HSA-5654653;R-HSA-5654397;R-HSA-5654651;R-HSA-183084;R-HSA-190258;R-HSA-5654631;R-HSA-5654628;R-HSA-183089;R-HSA-8875443;R-HSA-5654625;R-HSA-190261;R-HSA-9610154;R-HSA-9610152;R-HSA-5654637;R-HSA-190265;R-HSA-9610153;R-HSA-5654634;R-HSA-9610156;R-HSA-5654633;R-HSA-5218827;R-HSA-8951490;R-HSA-1433415;R-HSA-5218841;R-HSA-5218839;R-HSA-8867047;R-HSA-8867044;R-HSA-8867041;R-HSA-198756;R-HSA-382061;R-HSA-5218850;R-HSA-5654566;R-HSA-5654565;R-HSA-5654562;R-HSA-190326;R-HSA-109699;R-HSA-5654224;R-HSA-2029465;R-HSA-1918092;R-HSA-1918095;R-HSA-5654222;R-HSA-5654734;R-HSA-5654730;R-HSA-5654729;R-HSA-8941613;R-HSA-8951586;R-HSA-169901;R-HSA-1253282;R-HSA-8941628;R-HSA-190388;R-HSA-8941618;R-HSA-182969;R-HSA-8875591;R-HSA-5654422;R-HSA-5654679;R-HSA-5654423;R-HSA-934604;R-HSA-5654677;R-HSA-5654418;R-HSA-9033292;R-HSA-5654163;R-HSA-5654672;R-HSA-5654416;R-HSA-182986;R-HSA-5654684;R-HSA-5654428;R-HSA-182990;R-HSA-5654426;R-HSA-1977296;R-HSA-5654169;R-HSA-190413;R-HSA-5654425;R-HSA-182994;R-HSA-5654662;R-HSA-5654406;R-HSA-1358789;R-HSA-5654151;R-HSA-5654663;R-HSA-5654407;R-HSA-1358790;R-HSA-5654148;R-HSA-5654404;R-HSA-182993;R-HSA-5357445;R-HSA-5654658;R-HSA-5654402;R-HSA-5654659;R-HSA-5654147;R-HSA-9032798;R-HSA-170965;R-HSA-183002;R-HSA-1358797;R-HSA-5654159;R-HSA-5654669;R-HSA-5654157;R-HSA-5654413;R-HSA-1358792;R-HSA-5654667;R-HSA-5654408;R-HSA-5654664;R-HSA-1358795;R-HSA-5654409;R-HSA-212706;R-HSA-5654709;R-HSA-212710;R-HSA-199910;R-HSA-5654705;R-HSA-212713;R-HSA-5654717;R-HSA-5654714;R-HSA-5357472;R-HSA-5357483;R-HSA-5654701;R-HSA-199935;R-HSA-183036;R-HSA-5654697
	Target	Uniprot	Protein Name	Gene Name	p-value	FDR	FC	Log2(FC)
	FGF-16	O43320	Fibroblast growth factor 16	FGF16	0.027912	0.64255	1.2149	0.2808
	2014-03-03	P31946	14-3-3 protein beta/alpha	YWHAB	0.044473	0.70173	0.89908	-0.15348
	RAC1	P63000	Ras-related C3 botulinum toxin substrate 1	RAC1	0.025614	0.62809	1.234	0.30334
	Ubiquitin1	P62979	Ubiquitin-40S ribosomal protein S27a	RPS27A	0.0048875	0.23332	1.3966	0.48189
	AREG	P15514	Amphiregulin	AREG	0.00099458	0.23332	1.5898	0.66884
	tPA	P00750	Tissue-type plasminogen activator	PLAT	0.042674	0.70173	0.87323	-0.19557
	RSK-like protein kinase	O75582	Ribosomal protein S6 kinase alpha-5	RPS6KA5	0.026657	0.63424	1.1903	0.25133
R-HSA-1632852	Macroautophagy	3	137	0.0119787	0.0675222	0.103445	16	87	0.00674732	9606	Homo sapiens	P68400;P61088;P62979	P68400;P61088;P62979	R-HSA-9646354;R-HSA-9646679;R-HSA-9641111;R-HSA-9646390;R-HSA-9641109;R-HSA-9646685;R-HSA-8948039;R-HSA-9641089;R-HSA-9640480;R-HSA-9641127;R-HSA-9646347;R-HSA-9641096;R-HSA-9646383;R-HSA-9674127;R-HSA-5205682;R-HSA-9646348
	Target	Uniprot	Protein Name	Gene Name	p-value	FDR	FC	Log2(FC)
	CK2-A1B	P68400	Casein kinase II subunit alpha	CSNK2A1	0.003791	0.23332	1.7485	0.80612
	UBE2N	P61088	Ubiquitin-conjugating enzyme E2 N	UBE2N	0.0048944	0.23332	1.5644	0.64564
	Ubiquitin1	P62979	Ubiquitin-40S ribosomal protein S27a	RPS27A	0.0048875	0.23332	1.3966	0.48189
R-HSA-199991	Membrane Trafficking	8	635	0.0555216	0.0676185	0.103445	66	219	0.0169846	9606	Homo sapiens	P50395;P31946;P63000;P62979;P15514;Q9NP79;P02794;P54920	P50395;P31946;P63000;P62979;P15514;Q9NP79;P02794;P54920	R-HSA-8868230;R-HSA-5694423;R-HSA-5694418;R-HSA-5694417;R-HSA-8868236;R-HSA-1445149;R-HSA-8877451;R-HSA-5694425;R-HSA-8847638;R-HSA-8847637;R-HSA-8876191;R-HSA-8876190;R-HSA-8876188;R-HSA-8871194;R-HSA-8871193;R-HSA-5694409;R-HSA-8876454;R-HSA-8876837;R-HSA-8877475;R-HSA-8876193;R-HSA-8877998;R-HSA-8867756;R-HSA-8877612;R-HSA-8868651;R-HSA-8867754;R-HSA-8868648;R-HSA-5694439;R-HSA-6814678;R-HSA-8875318;R-HSA-8868661;R-HSA-8868660;R-HSA-917693;R-HSA-6814676;R-HSA-8868659;R-HSA-8868658;R-HSA-5694446;R-HSA-8869438;R-HSA-5694445;R-HSA-6814684;R-HSA-6814683;R-HSA-434362;R-HSA-5694441;R-HSA-8875320;R-HSA-8876615;R-HSA-203973;R-HSA-6811425;R-HSA-8877760;R-HSA-917700;R-HSA-917696;R-HSA-8876616;R-HSA-6809015;R-HSA-6809014;R-HSA-8868071;R-HSA-8866279;R-HSA-2316352;R-HSA-5694527;R-HSA-204008;R-HSA-5694522;R-HSA-917730;R-HSA-8868072;R-HSA-429815;R-HSA-8877813;R-HSA-1454689;R-HSA-8877311;R-HSA-6811422;R-HSA-8877308
	Target	Uniprot	Protein Name	Gene Name	p-value	FDR	FC	Log2(FC)
	Rab GDP dissociation inhibitor beta	P50395	Rab GDP dissociation inhibitor beta	GDI2	0.03306	0.65919	1.239	0.30916
	2014-03-03	P31946	14-3-3 protein beta/alpha	YWHAB	0.044473	0.70173	0.89908	-0.15348
	RAC1	P63000	Ras-related C3 botulinum toxin substrate 1	RAC1	0.025614	0.62809	1.234	0.30334
	Ubiquitin1	P62979	Ubiquitin-40S ribosomal protein S27a	RPS27A	0.0048875	0.23332	1.3966	0.48189
	AREG	P15514	Amphiregulin	AREG	0.00099458	0.23332	1.5898	0.66884
	DRG-1	Q9NP79	Vacuolar protein sorting-associated protein VTA1 homolog	VTA1	0.044792	0.70173	1.2482	0.31988
	Ferritin	P02794	Ferritin heavy chain	FTH1	0.048098	0.71161	1.5975	0.67582
	SNAA	P54920	Alpha-soluble NSF attachment protein	NAPA	0.0061626	0.25072	1.5568	0.63862
R-HSA-5625740	RHO GTPases activate PKNs	2	63	0.00550844	0.0692339	0.103445	4	20	0.00155111	9606	Homo sapiens	P31946;P63000	P31946;P63000	R-HSA-5623622;R-HSA-5623632;R-HSA-5623667;R-HSA-75016
	Target	Uniprot	Protein Name	Gene Name	p-value	FDR	FC	Log2(FC)
	2014-03-03	P31946	14-3-3 protein beta/alpha	YWHAB	0.044473	0.70173	0.89908	-0.15348
	RAC1	P63000	Ras-related C3 botulinum toxin substrate 1	RAC1	0.025614	0.62809	1.234	0.30334
R-HSA-166520	Signaling by NTRKs	3	139	0.0121535	0.06986	0.103445	14	164	0.0127191	9606	Homo sapiens	P31946;P63000;O75582	P31946;P63000;O75582	R-HSA-9610163;R-HSA-9033292;R-HSA-199910;R-HSA-9612980;R-HSA-198756;R-HSA-198669;R-HSA-169901;R-HSA-9032798;R-HSA-170965;R-HSA-9610154;R-HSA-9610152;R-HSA-9610153;R-HSA-199935;R-HSA-9610156
	Target	Uniprot	Protein Name	Gene Name	p-value	FDR	FC	Log2(FC)
	2014-03-03	P31946	14-3-3 protein beta/alpha	YWHAB	0.044473	0.70173	0.89908	-0.15348
	RAC1	P63000	Ras-related C3 botulinum toxin substrate 1	RAC1	0.025614	0.62809	1.234	0.30334
	RSK-like protein kinase	O75582	Ribosomal protein S6 kinase alpha-5	RPS6KA5	0.026657	0.63424	1.1903	0.25133
R-HSA-5625970	RHO GTPases activate KTN1	1	11	0.000961791	0.0723083	0.103445	2	2	0.000155111	9606	Homo sapiens	P63000	P63000	R-HSA-5625959;R-HSA-5672083
	Target	Uniprot	Protein Name	Gene Name	p-value	FDR	FC	Log2(FC)
	RAC1	P63000	Ras-related C3 botulinum toxin substrate 1	RAC1	0.025614	0.62809	1.234	0.30334
R-HSA-9014325	TICAM1,TRAF6-dependent induction of TAK1 complex	1	11	0.000961791	0.0723083	0.103445	5	6	0.000465333	9606	Homo sapiens	P62979	P62979	R-HSA-847070;R-HSA-450259;R-HSA-177690;R-HSA-9628444;R-HSA-177692
	Target	Uniprot	Protein Name	Gene Name	p-value	FDR	FC	Log2(FC)
	Ubiquitin1	P62979	Ubiquitin-40S ribosomal protein S27a	RPS27A	0.0048875	0.23332	1.3966	0.48189
R-HSA-376172	DSCAM interactions	1	11	0.000961791	0.0723083	0.103445	3	6	0.000465333	9606	Homo sapiens	P63000	P63000	R-HSA-451366;R-HSA-451347;R-HSA-376123
	Target	Uniprot	Protein Name	Gene Name	p-value	FDR	FC	Log2(FC)
	RAC1	P63000	Ras-related C3 botulinum toxin substrate 1	RAC1	0.025614	0.62809	1.234	0.30334
R-HSA-9645460	Alpha-protein kinase 1 signaling pathway	1	11	0.000961791	0.0723083	0.103445	4	10	0.000775555	9606	Homo sapiens	P62979	P62979	R-HSA-9645394;R-HSA-9645442;R-HSA-9645414;R-HSA-9645406
	Target	Uniprot	Protein Name	Gene Name	p-value	FDR	FC	Log2(FC)
	Ubiquitin1	P62979	Ubiquitin-40S ribosomal protein S27a	RPS27A	0.0048875	0.23332	1.3966	0.48189
R-HSA-1253288	Downregulation of ERBB4 signaling	1	11	0.000961791	0.0723083	0.103445	2	5	0.000387777	9606	Homo sapiens	P62979	P62979	R-HSA-1253282;R-HSA-1977296
	Target	Uniprot	Protein Name	Gene Name	p-value	FDR	FC	Log2(FC)
	Ubiquitin1	P62979	Ubiquitin-40S ribosomal protein S27a	RPS27A	0.0048875	0.23332	1.3966	0.48189
R-HSA-2514853	Condensation of Prometaphase Chromosomes	1	11	0.000961791	0.0723083	0.103445	1	4	0.000310222	9606	Homo sapiens	P68400	P68400	R-HSA-2529020
	Target	Uniprot	Protein Name	Gene Name	p-value	FDR	FC	Log2(FC)
	CK2-A1B	P68400	Casein kinase II subunit alpha	CSNK2A1	0.003791	0.23332	1.7485	0.80612
R-HSA-8875555	MET activates RAP1 and RAC1	1	11	0.000961791	0.0723083	0.103445	1	5	0.000387777	9606	Homo sapiens	P63000	P63000	R-HSA-8875591
	Target	Uniprot	Protein Name	Gene Name	p-value	FDR	FC	Log2(FC)
	RAC1	P63000	Ras-related C3 botulinum toxin substrate 1	RAC1	0.025614	0.62809	1.234	0.30334
R-HSA-9637628	Modulation by Mtb of host immune system	1	11	0.000961791	0.0723083	0.103445	1	6	0.000465333	9606	Homo sapiens	P62979	P62979	R-HSA-9636461
	Target	Uniprot	Protein Name	Gene Name	p-value	FDR	FC	Log2(FC)
	Ubiquitin1	P62979	Ubiquitin-40S ribosomal protein S27a	RPS27A	0.0048875	0.23332	1.3966	0.48189
R-HSA-8934903	Receptor Mediated Mitophagy	1	11	0.000961791	0.0723083	0.103445	1	7	0.000542888	9606	Homo sapiens	P68400	P68400	R-HSA-8948039
	Target	Uniprot	Protein Name	Gene Name	p-value	FDR	FC	Log2(FC)
	CK2-A1B	P68400	Casein kinase II subunit alpha	CSNK2A1	0.003791	0.23332	1.7485	0.80612
R-HSA-159854	Gamma-carboxylation, transport, and amino-terminal cleavage of proteins	1	11	0.000961791	0.0723083	0.103445	3	27	0.002094	9606	Homo sapiens	P00734	P00734	R-HSA-159826;R-HSA-159843;R-HSA-159728
	Target	Uniprot	Protein Name	Gene Name	p-value	FDR	FC	Log2(FC)
	Prothrombin	P00734	Prothrombin	F2	0.030941	0.65919	0.85324	-0.22897
R-HSA-2206281	Mucopolysaccharidoses	1	11	0.000961791	0.0723083	0.103445	2	22	0.00170622	9606	Homo sapiens	P22304	P22304	R-HSA-2262743;R-HSA-9036046
	Target	Uniprot	Protein Name	Gene Name	p-value	FDR	FC	Log2(FC)
	IDS	P22304	Iduronate 2-sulfatase	IDS	0.0034134	0.23332	0.88089	-0.18297
R-HSA-9664873	Pexophagy	1	11	0.000961791	0.0723083	0.103445	1	13	0.00100822	9606	Homo sapiens	P62979	P62979	R-HSA-9674127
	Target	Uniprot	Protein Name	Gene Name	p-value	FDR	FC	Log2(FC)
	Ubiquitin1	P62979	Ubiquitin-40S ribosomal protein S27a	RPS27A	0.0048875	0.23332	1.3966	0.48189
R-HSA-69278	Cell Cycle, Mitotic	7	537	0.0469529	0.0736837	0.103445	39	350	0.0271444	9606	Homo sapiens	Q14974;P68400;P62826;P62979;P04818;P60900;P25786	Q14974;P68400;P62826;P62979;P04818;P60900;P25786	R-HSA-174144;R-HSA-8852354;R-HSA-8962050;R-HSA-9624798;R-HSA-174159;R-HSA-174157;R-HSA-174227;R-HSA-9615937;R-HSA-68946;R-HSA-68948;R-HSA-69015;R-HSA-1363331;R-HSA-69016;R-HSA-2529020;R-HSA-174104;R-HSA-8854044;R-HSA-174105;R-HSA-9615945;R-HSA-179417;R-HSA-188191;R-HSA-8854041;R-HSA-9624845;R-HSA-179421;R-HSA-3000335;R-HSA-8854051;R-HSA-174058;R-HSA-9686969;R-HSA-174057;R-HSA-174255;R-HSA-9624893;R-HSA-8854071;R-HSA-75825;R-HSA-75824;R-HSA-174195;R-HSA-187574;R-HSA-187575;R-HSA-174202;R-HSA-174203;R-HSA-9624876
	Target	Uniprot	Protein Name	Gene Name	p-value	FDR	FC	Log2(FC)
	IMB1	Q14974	Importin subunit beta-1	KPNB1	0.0028943	0.23332	1.5841	0.66365
	CK2-A1B	P68400	Casein kinase II subunit alpha	CSNK2A1	0.003791	0.23332	1.7485	0.80612
	RAN	P62826	GTP-binding nuclear protein Ran	RAN	0.0035636	0.23332	1.8801	0.91079
	Ubiquitin1	P62979	Ubiquitin-40S ribosomal protein S27a	RPS27A	0.0048875	0.23332	1.3966	0.48189
	TS	P04818	Thymidylate synthase	TYMS	0.037195	0.66597	0.84498	-0.24301
	PSA6	P60900	Proteasome subunit alpha type-6	PSMA6	0.0013597	0.23332	1.1949	0.25692
	PSA1	P25786	Proteasome subunit alpha type-1	PSMA1	0.02402	0.62809	1.0548	0.076909
R-HSA-5653656	Vesicle-mediated transport	9	761	0.0665384	0.0741703	0.103445	73	252	0.019544	9606	Homo sapiens	P50395;P31946;P63000;P62979;P15514;P69905;Q9NP79;P02794;P54920	P50395;P31946;P63000;P62979;P15514;P69905;Q9NP79;P02794;P54920	R-HSA-8868230;R-HSA-5694423;R-HSA-5694418;R-HSA-5694417;R-HSA-8868236;R-HSA-1445149;R-HSA-8877451;R-HSA-5694425;R-HSA-8847638;R-HSA-8847637;R-HSA-2168883;R-HSA-2168885;R-HSA-2168884;R-HSA-2168889;R-HSA-8876191;R-HSA-8876190;R-HSA-8876188;R-HSA-8871194;R-HSA-8871193;R-HSA-5694409;R-HSA-8876454;R-HSA-8876837;R-HSA-2187266;R-HSA-8877475;R-HSA-8876193;R-HSA-8877998;R-HSA-8867756;R-HSA-8877612;R-HSA-8868651;R-HSA-8867754;R-HSA-8868648;R-HSA-5694439;R-HSA-6814678;R-HSA-8875318;R-HSA-8868661;R-HSA-8868660;R-HSA-917693;R-HSA-6814676;R-HSA-8868659;R-HSA-8868658;R-HSA-5694446;R-HSA-2230938;R-HSA-8869438;R-HSA-5694445;R-HSA-6814684;R-HSA-6814683;R-HSA-434362;R-HSA-2299677;R-HSA-5694441;R-HSA-8875320;R-HSA-8876615;R-HSA-203973;R-HSA-6811425;R-HSA-8877760;R-HSA-917700;R-HSA-917696;R-HSA-8876616;R-HSA-6809015;R-HSA-6809014;R-HSA-8868071;R-HSA-8866279;R-HSA-2316352;R-HSA-5694527;R-HSA-204008;R-HSA-5694522;R-HSA-917730;R-HSA-8868072;R-HSA-429815;R-HSA-8877813;R-HSA-1454689;R-HSA-8877311;R-HSA-6811422;R-HSA-8877308
	Target	Uniprot	Protein Name	Gene Name	p-value	FDR	FC	Log2(FC)
	Rab GDP dissociation inhibitor beta	P50395	Rab GDP dissociation inhibitor beta	GDI2	0.03306	0.65919	1.239	0.30916
	2014-03-03	P31946	14-3-3 protein beta/alpha	YWHAB	0.044473	0.70173	0.89908	-0.15348
	RAC1	P63000	Ras-related C3 botulinum toxin substrate 1	RAC1	0.025614	0.62809	1.234	0.30334
	Ubiquitin1	P62979	Ubiquitin-40S ribosomal protein S27a	RPS27A	0.0048875	0.23332	1.3966	0.48189
	AREG	P15514	Amphiregulin	AREG	0.00099458	0.23332	1.5898	0.66884
	Hemoglobin	P69905	Hemoglobin subunit alpha	HBA1 more	0.0067973	0.26269	1.6716	0.74126
	DRG-1	Q9NP79	Vacuolar protein sorting-associated protein VTA1 homolog	VTA1	0.044792	0.70173	1.2482	0.31988
	Ferritin	P02794	Ferritin heavy chain	FTH1	0.048098	0.71161	1.5975	0.67582
	SNAA	P54920	Alpha-soluble NSF attachment protein	NAPA	0.0061626	0.25072	1.5568	0.63862
R-HSA-9614085	FOXO-mediated transcription	2	66	0.00577074	0.0750141	0.103445	2	85	0.00659221	9606	Homo sapiens	P31946;P04040	P31946;P04040	R-HSA-9622738;R-HSA-9614423
	Target	Uniprot	Protein Name	Gene Name	p-value	FDR	FC	Log2(FC)
	2014-03-03	P31946	14-3-3 protein beta/alpha	YWHAB	0.044473	0.70173	0.89908	-0.15348
	Catalase	P04040	Catalase	CAT	0.0020372	0.23332	1.6773	0.74618
R-HSA-9020558	Interleukin-2 signaling	1	12	0.00104923	0.0786199	0.103445	11	19	0.00147355	9606	Homo sapiens	P31785	P31785	R-HSA-451942;R-HSA-451895;R-HSA-919404;R-HSA-452100;R-HSA-508292;R-HSA-452097;R-HSA-450063;R-HSA-452108;R-HSA-452122;R-HSA-508282;R-HSA-452091
	Target	Uniprot	Protein Name	Gene Name	p-value	FDR	FC	Log2(FC)
	IL-2 sRg	P31785	Cytokine receptor common subunit gamma	IL2RG	0.0052397	0.23641	1.2705	0.34536
R-HSA-5689877	Josephin domain DUBs	1	12	0.00104923	0.0786199	0.103445	3	6	0.000465333	9606	Homo sapiens	P62979	P62979	R-HSA-5689111;R-HSA-5688837;R-HSA-5688797
	Target	Uniprot	Protein Name	Gene Name	p-value	FDR	FC	Log2(FC)
	Ubiquitin1	P62979	Ubiquitin-40S ribosomal protein S27a	RPS27A	0.0048875	0.23332	1.3966	0.48189
R-HSA-170968	Frs2-mediated activation	1	12	0.00104923	0.0786199	0.103445	6	13	0.00100822	9606	Homo sapiens	P31946	P31946	R-HSA-9610163;R-HSA-170965;R-HSA-9610154;R-HSA-9610152;R-HSA-9610153;R-HSA-9610156
	Target	Uniprot	Protein Name	Gene Name	p-value	FDR	FC	Log2(FC)
	2014-03-03	P31946	14-3-3 protein beta/alpha	YWHAB	0.044473	0.70173	0.89908	-0.15348
R-HSA-9673324	WNT5:FZD7-mediated leishmania damping	1	12	0.00104923	0.0786199	0.103445	4	9	0.000697999	9606	Homo sapiens	P63000	P63000	R-HSA-9673794;R-HSA-9673797;R-HSA-9673284;R-HSA-9673288
	Target	Uniprot	Protein Name	Gene Name	p-value	FDR	FC	Log2(FC)
	RAC1	P63000	Ras-related C3 botulinum toxin substrate 1	RAC1	0.025614	0.62809	1.234	0.30334
R-HSA-9664420	Killing mechanisms	1	12	0.00104923	0.0786199	0.103445	4	9	0.000697999	9606	Homo sapiens	P63000	P63000	R-HSA-9673794;R-HSA-9673797;R-HSA-9673284;R-HSA-9673288
	Target	Uniprot	Protein Name	Gene Name	p-value	FDR	FC	Log2(FC)
	RAC1	P63000	Ras-related C3 botulinum toxin substrate 1	RAC1	0.025614	0.62809	1.234	0.30334
R-HSA-1475029	Reversible hydration of carbon dioxide	1	12	0.00104923	0.0786199	0.103445	2	8	0.000620444	9606	Homo sapiens	P00915	P00915	R-HSA-1475026;R-HSA-1475022
	Target	Uniprot	Protein Name	Gene Name	p-value	FDR	FC	Log2(FC)
	Carbonic anhydrase I	P00915	Carbonic anhydrase 1	CA1	0.0062235	0.25072	1.6407	0.71434
R-HSA-9013973	TICAM1-dependent activation of IRF3/IRF7	1	12	0.00104923	0.0786199	0.103445	2	9	0.000697999	9606	Homo sapiens	P62979	P62979	R-HSA-9013990;R-HSA-9013974
	Target	Uniprot	Protein Name	Gene Name	p-value	FDR	FC	Log2(FC)
	Ubiquitin1	P62979	Ubiquitin-40S ribosomal protein S27a	RPS27A	0.0048875	0.23332	1.3966	0.48189
R-HSA-9614399	Regulation of localization of FOXO transcription factors	1	12	0.00104923	0.0786199	0.103445	1	5	0.000387777	9606	Homo sapiens	P31946	P31946	R-HSA-9614423
	Target	Uniprot	Protein Name	Gene Name	p-value	FDR	FC	Log2(FC)
	2014-03-03	P31946	14-3-3 protein beta/alpha	YWHAB	0.044473	0.70173	0.89908	-0.15348
R-HSA-73817	Purine ribonucleoside monophosphate biosynthesis	1	12	0.00104923	0.0786199	0.103445	2	18	0.001396	9606	Homo sapiens	P30566	P30566	R-HSA-73828;R-HSA-73800
	Target	Uniprot	Protein Name	Gene Name	p-value	FDR	FC	Log2(FC)
	PUR8	P30566	Adenylosuccinate lyase	ADSL	0.014292	0.46061	1.6416	0.71507
R-HSA-204005	COPII-mediated vesicle transport	2	68	0.00594562	0.0789508	0.103445	12	16	0.00124089	9606	Homo sapiens	P15514;P54920	P15514;P54920	R-HSA-5694439;R-HSA-5694423;R-HSA-5694418;R-HSA-203973;R-HSA-5694417;R-HSA-5694446;R-HSA-5694527;R-HSA-204008;R-HSA-5694522;R-HSA-5694441;R-HSA-5694409;R-HSA-5694425
	Target	Uniprot	Protein Name	Gene Name	p-value	FDR	FC	Log2(FC)
	AREG	P15514	Amphiregulin	AREG	0.00099458	0.23332	1.5898	0.66884
	SNAA	P54920	Alpha-soluble NSF attachment protein	NAPA	0.0061626	0.25072	1.5568	0.63862
R-HSA-400253	Circadian Clock	2	68	0.00594562	0.0789508	0.103445	3	59	0.00457577	9606	Homo sapiens	P62979;P05121	P62979;P05121	R-HSA-400282;R-HSA-549364;R-HSA-400267
	Target	Uniprot	Protein Name	Gene Name	p-value	FDR	FC	Log2(FC)
	Ubiquitin1	P62979	Ubiquitin-40S ribosomal protein S27a	RPS27A	0.0048875	0.23332	1.3966	0.48189
	PAI-1	P05121	Plasminogen activator inhibitor 1	SERPINE1	0.038871	0.67009	0.85181	-0.23139
R-HSA-983169	Class I MHC mediated antigen processing & presentation	6	441	0.0385591	0.0807006	0.103445	9	47	0.00364511	9606	Homo sapiens	P61088;P68036;P62979;P60900;P25774;P25786	P61088;P68036;P62979;P60900;P25774;P25786	R-HSA-983150;R-HSA-1236935;R-HSA-1236948;R-HSA-1236970;R-HSA-983157;R-HSA-983156;R-HSA-983140;R-HSA-983153;R-HSA-983152
	Target	Uniprot	Protein Name	Gene Name	p-value	FDR	FC	Log2(FC)
	UBE2N	P61088	Ubiquitin-conjugating enzyme E2 N	UBE2N	0.0048944	0.23332	1.5644	0.64564
	UB2L3	P68036	Ubiquitin-conjugating enzyme E2 L3	UBE2L3	0.0015858	0.23332	1.3288	0.41012
	Ubiquitin1	P62979	Ubiquitin-40S ribosomal protein S27a	RPS27A	0.0048875	0.23332	1.3966	0.48189
	PSA6	P60900	Proteasome subunit alpha type-6	PSMA6	0.0013597	0.23332	1.1949	0.25692
	Cathepsin S	P25774	Cathepsin S	CTSS	0.039207	0.67009	0.88998	-0.16816
	PSA1	P25786	Proteasome subunit alpha type-1	PSMA1	0.02402	0.62809	1.0548	0.076909
R-HSA-73887	Death Receptor Signalling	3	148	0.0129405	0.080826	0.103445	11	93	0.00721266	9606	Homo sapiens	P63000;P62979;P41743	P63000;P62979;P41743	R-HSA-204947;R-HSA-5693108;R-HSA-209536;R-HSA-205008;R-HSA-205136;R-HSA-5357845;R-HSA-193684;R-HSA-5357757;R-HSA-205039;R-HSA-209566;R-HSA-205118
	Target	Uniprot	Protein Name	Gene Name	p-value	FDR	FC	Log2(FC)
	RAC1	P63000	Ras-related C3 botulinum toxin substrate 1	RAC1	0.025614	0.62809	1.234	0.30334
	Ubiquitin1	P62979	Ubiquitin-40S ribosomal protein S27a	RPS27A	0.0048875	0.23332	1.3966	0.48189
	KPCI	P41743	Protein kinase C iota type	PRKCI	0.034224	0.65919	1.3242	0.40509
R-HSA-190372	FGFR3c ligand binding and activation	1	13	0.00113666	0.0848891	0.103445	2	4	0.000310222	9606	Homo sapiens	O43320	O43320	R-HSA-190388;R-HSA-190261
	Target	Uniprot	Protein Name	Gene Name	p-value	FDR	FC	Log2(FC)
	FGF-16	O43320	Fibroblast growth factor 16	FGF16	0.027912	0.64255	1.2149	0.2808
R-HSA-1679131	Trafficking and processing of endosomal TLR	1	13	0.00113666	0.0848891	0.103445	2	7	0.000542888	9606	Homo sapiens	P25774	P25774	R-HSA-1678920;R-HSA-1678981
	Target	Uniprot	Protein Name	Gene Name	p-value	FDR	FC	Log2(FC)
	Cathepsin S	P25774	Cathepsin S	CTSS	0.039207	0.67009	0.88998	-0.16816
R-HSA-140342	Apoptosis induced DNA fragmentation	1	13	0.00113666	0.0848891	0.103445	3	12	0.000930665	9606	Homo sapiens	Q14974	Q14974	R-HSA-211191;R-HSA-211206;R-HSA-9029667
	Target	Uniprot	Protein Name	Gene Name	p-value	FDR	FC	Log2(FC)
	IMB1	Q14974	Importin subunit beta-1	KPNB1	0.0028943	0.23332	1.5841	0.66365
R-HSA-428540	Activation of RAC1	1	13	0.00113666	0.0848891	0.103445	1	4	0.000310222	9606	Homo sapiens	P63000	P63000	R-HSA-428535
	Target	Uniprot	Protein Name	Gene Name	p-value	FDR	FC	Log2(FC)
	RAC1	P63000	Ras-related C3 botulinum toxin substrate 1	RAC1	0.025614	0.62809	1.234	0.30334
R-HSA-209560	NF-kB is activated and signals survival	1	13	0.00113666	0.0848891	0.103445	1	4	0.000310222	9606	Homo sapiens	P62979	P62979	R-HSA-209536
	Target	Uniprot	Protein Name	Gene Name	p-value	FDR	FC	Log2(FC)
	Ubiquitin1	P62979	Ubiquitin-40S ribosomal protein S27a	RPS27A	0.0048875	0.23332	1.3966	0.48189
R-HSA-75035	Chk1/Chk2(Cds1) mediated inactivation of Cyclin B:Cdk1 complex	1	13	0.00113666	0.0848891	0.103445	1	5	0.000387777	9606	Homo sapiens	P31946	P31946	R-HSA-75016
	Target	Uniprot	Protein Name	Gene Name	p-value	FDR	FC	Log2(FC)
	2014-03-03	P31946	14-3-3 protein beta/alpha	YWHAB	0.044473	0.70173	0.89908	-0.15348
R-HSA-9612973	Autophagy	3	152	0.0132902	0.0859268	0.103445	27	108	0.00837599	9606	Homo sapiens	P68400;P61088;P62979	P68400;P61088;P62979	R-HSA-9646354;R-HSA-9646679;R-HSA-9641111;R-HSA-9641109;R-HSA-9631065;R-HSA-9624158;R-HSA-9646685;R-HSA-9631068;R-HSA-8948039;R-HSA-9641089;R-HSA-9646347;R-HSA-9641096;R-HSA-9674127;R-HSA-9626060;R-HSA-9646348;R-HSA-9646390;R-HSA-9622840;R-HSA-9640480;R-HSA-9641127;R-HSA-9625188;R-HSA-9620197;R-HSA-9615721;R-HSA-9646383;R-HSA-9622831;R-HSA-5205682;R-HSA-9625196;R-HSA-9625197
	Target	Uniprot	Protein Name	Gene Name	p-value	FDR	FC	Log2(FC)
	CK2-A1B	P68400	Casein kinase II subunit alpha	CSNK2A1	0.003791	0.23332	1.7485	0.80612
	UBE2N	P61088	Ubiquitin-conjugating enzyme E2 N	UBE2N	0.0048944	0.23332	1.5644	0.64564
	Ubiquitin1	P62979	Ubiquitin-40S ribosomal protein S27a	RPS27A	0.0048875	0.23332	1.3966	0.48189
R-HSA-162599	Late Phase of HIV Life Cycle	3	152	0.0132902	0.0859268	0.103445	14	77	0.00597177	9606	Homo sapiens	P62826;P62979;Q9NP79	P62826;P62979;Q9NP79	R-HSA-180739;R-HSA-184323;R-HSA-165028;R-HSA-165034;R-HSA-3149434;R-HSA-3159227;R-HSA-180687;R-HSA-184269;R-HSA-3159232;R-HSA-165043;R-HSA-165047;R-HSA-3139027;R-HSA-165055;R-HSA-3149454
	Target	Uniprot	Protein Name	Gene Name	p-value	FDR	FC	Log2(FC)
	RAN	P62826	GTP-binding nuclear protein Ran	RAN	0.0035636	0.23332	1.8801	0.91079
	Ubiquitin1	P62979	Ubiquitin-40S ribosomal protein S27a	RPS27A	0.0048875	0.23332	1.3966	0.48189
	DRG-1	Q9NP79	Vacuolar protein sorting-associated protein VTA1 homolog	VTA1	0.044792	0.70173	1.2482	0.31988
R-HSA-1445148	Translocation of SLC2A4 (GLUT4) to the plasma membrane	2	72	0.00629536	0.0870128	0.103445	3	15	0.00116333	9606	Homo sapiens	P31946;P63000	P31946;P63000	R-HSA-2316352;R-HSA-1454689;R-HSA-1445149
	Target	Uniprot	Protein Name	Gene Name	p-value	FDR	FC	Log2(FC)
	2014-03-03	P31946	14-3-3 protein beta/alpha	YWHAB	0.044473	0.70173	0.89908	-0.15348
	RAC1	P63000	Ras-related C3 botulinum toxin substrate 1	RAC1	0.025614	0.62809	1.234	0.30334
R-HSA-1236974	ER-Phagosome pathway	3	153	0.0133776	0.0872232	0.103445	1	10	0.000775555	9606	Homo sapiens	P62979;P60900;P25786	P62979;P60900;P25786	R-HSA-1236935
	Target	Uniprot	Protein Name	Gene Name	p-value	FDR	FC	Log2(FC)
	Ubiquitin1	P62979	Ubiquitin-40S ribosomal protein S27a	RPS27A	0.0048875	0.23332	1.3966	0.48189
	PSA6	P60900	Proteasome subunit alpha type-6	PSMA6	0.0013597	0.23332	1.1949	0.25692
	PSA1	P25786	Proteasome subunit alpha type-1	PSMA1	0.02402	0.62809	1.0548	0.076909
R-HSA-170834	Signaling by TGF-beta Receptor Complex	2	73	0.00638279	0.0890658	0.103445	22	82	0.00635955	9606	Homo sapiens	P62979;P05121	P62979;P05121	R-HSA-870477;R-HSA-2186785;R-HSA-870479;R-HSA-2160931;R-HSA-173542;R-HSA-2176452;R-HSA-2160935;R-HSA-870437;R-HSA-2187368;R-HSA-2179276;R-HSA-2186767;R-HSA-2176503;R-HSA-2176502;R-HSA-2187382;R-HSA-2169046;R-HSA-2186747;R-HSA-2179291;R-HSA-2106586;R-HSA-2169050;R-HSA-870449;R-HSA-2179293;R-HSA-2186780
	Target	Uniprot	Protein Name	Gene Name	p-value	FDR	FC	Log2(FC)
	Ubiquitin1	P62979	Ubiquitin-40S ribosomal protein S27a	RPS27A	0.0048875	0.23332	1.3966	0.48189
	PAI-1	P05121	Plasminogen activator inhibitor 1	SERPINE1	0.038871	0.67009	0.85181	-0.23139
R-HSA-2262752	Cellular responses to stress	7	565	0.0494011	0.0906806	0.103445	19	227	0.0176051	9606	Homo sapiens	P31948;Q06830;P30041;P04040;P62979;P60900;P25786	P31948;Q06830;P30041;P04040;P62979;P60900;P25786	R-HSA-1234163;R-HSA-9633008;R-HSA-5618098;R-HSA-3343700;R-HSA-6804879;R-HSA-5618110;R-HSA-5618105;R-HSA-3341343;R-HSA-1234175;R-HSA-3788724;R-HSA-5618107;R-HSA-1234172;R-HSA-5618085;R-HSA-3371503;R-HSA-9633742;R-HSA-1234159;R-HSA-76031;R-HSA-9634669;R-HSA-9633005
	Target	Uniprot	Protein Name	Gene Name	p-value	FDR	FC	Log2(FC)
	Stress-induced-phosphoprotein 1	P31948	Stress-induced-phosphoprotein 1	STIP1	0.0020292	0.23332	1.5368	0.61992
	Peroxiredoxin-1	Q06830	Peroxiredoxin-1	PRDX1	0.0032284	0.23332	1.479	0.56465
	Peroxiredoxin-6	P30041	Peroxiredoxin-6	PRDX6	0.0025779	0.23332	1.4401	0.52619
	Catalase	P04040	Catalase	CAT	0.0020372	0.23332	1.6773	0.74618
	Ubiquitin1	P62979	Ubiquitin-40S ribosomal protein S27a	RPS27A	0.0048875	0.23332	1.3966	0.48189
	PSA6	P60900	Proteasome subunit alpha type-6	PSMA6	0.0013597	0.23332	1.1949	0.25692
	PSA1	P25786	Proteasome subunit alpha type-1	PSMA1	0.02402	0.62809	1.0548	0.076909
R-HSA-5654227	Phospholipase C-mediated cascade; FGFR3	1	14	0.0012241	0.0911162	0.103445	3	3	0.000232666	9606	Homo sapiens	O43320	O43320	R-HSA-5654148;R-HSA-5654224;R-HSA-5654222
	Target	Uniprot	Protein Name	Gene Name	p-value	FDR	FC	Log2(FC)
	FGF-16	O43320	Fibroblast growth factor 16	FGF16	0.027912	0.64255	1.2149	0.2808
R-HSA-190375	FGFR2c ligand binding and activation	1	14	0.0012241	0.0911162	0.103445	2	2	0.000155111	9606	Homo sapiens	O43320	O43320	R-HSA-190258;R-HSA-190413
	Target	Uniprot	Protein Name	Gene Name	p-value	FDR	FC	Log2(FC)
	FGF-16	O43320	Fibroblast growth factor 16	FGF16	0.027912	0.64255	1.2149	0.2808
R-HSA-8983432	Interleukin-15 signaling	1	14	0.0012241	0.0911162	0.103445	14	17	0.00131844	9606	Homo sapiens	P31785	P31785	R-HSA-8983371;R-HSA-8983309;R-HSA-8983374;R-HSA-8983425;R-HSA-8983424;R-HSA-8983299;R-HSA-8983394;R-HSA-8983298;R-HSA-9009700;R-HSA-8983300;R-HSA-8983335;R-HSA-8983384;R-HSA-8983378;R-HSA-449115
	Target	Uniprot	Protein Name	Gene Name	p-value	FDR	FC	Log2(FC)
	IL-2 sRg	P31785	Cytokine receptor common subunit gamma	IL2RG	0.0052397	0.23641	1.2705	0.34536
R-HSA-179812	GRB2 events in EGFR signaling	1	14	0.0012241	0.0911162	0.103445	2	3	0.000232666	9606	Homo sapiens	P15514	P15514	R-HSA-177938;R-HSA-177943
	Target	Uniprot	Protein Name	Gene Name	p-value	FDR	FC	Log2(FC)
	AREG	P15514	Amphiregulin	AREG	0.00099458	0.23332	1.5898	0.66884
R-HSA-1358803	Downregulation of ERBB2:ERBB3 signaling	1	14	0.0012241	0.0911162	0.103445	5	8	0.000620444	9606	Homo sapiens	P62979	P62979	R-HSA-1358789;R-HSA-1358790;R-HSA-1358797;R-HSA-1358792;R-HSA-1358795
	Target	Uniprot	Protein Name	Gene Name	p-value	FDR	FC	Log2(FC)
	Ubiquitin1	P62979	Ubiquitin-40S ribosomal protein S27a	RPS27A	0.0048875	0.23332	1.3966	0.48189
R-HSA-399955	SEMA3A-Plexin repulsion signaling by inhibiting Integrin adhesion	1	14	0.0012241	0.0911162	0.103445	4	8	0.000620444	9606	Homo sapiens	P63000	P63000	R-HSA-399941;R-HSA-399938;R-HSA-399935;R-HSA-399928
	Target	Uniprot	Protein Name	Gene Name	p-value	FDR	FC	Log2(FC)
	RAC1	P63000	Ras-related C3 botulinum toxin substrate 1	RAC1	0.025614	0.62809	1.234	0.30334
R-HSA-877312	Regulation of IFNG signaling	1	14	0.0012241	0.0911162	0.103445	2	4	0.000310222	9606	Homo sapiens	P01579	P01579	R-HSA-877308;R-HSA-877269
	Target	Uniprot	Protein Name	Gene Name	p-value	FDR	FC	Log2(FC)
	IFN-g	P01579	Interferon gamma	IFNG	0.0025695	0.23332	1.2643	0.33833
R-HSA-190322	FGFR4 ligand binding and activation	1	14	0.0012241	0.0911162	0.103445	2	4	0.000310222	9606	Homo sapiens	O43320	O43320	R-HSA-190326;R-HSA-190265
	Target	Uniprot	Protein Name	Gene Name	p-value	FDR	FC	Log2(FC)
	FGF-16	O43320	Fibroblast growth factor 16	FGF16	0.027912	0.64255	1.2149	0.2808
R-HSA-2033514	FGFR3 mutant receptor activation	1	14	0.0012241	0.0911162	0.103445	3	9	0.000697999	9606	Homo sapiens	O43320	O43320	R-HSA-2077420;R-HSA-2012074;R-HSA-2012073
	Target	Uniprot	Protein Name	Gene Name	p-value	FDR	FC	Log2(FC)
	FGF-16	O43320	Fibroblast growth factor 16	FGF16	0.027912	0.64255	1.2149	0.2808
R-HSA-1839130	Signaling by activated point mutants of FGFR3	1	14	0.0012241	0.0911162	0.103445	2	6	0.000465333	9606	Homo sapiens	O43320	O43320	R-HSA-2012074;R-HSA-2012073
	Target	Uniprot	Protein Name	Gene Name	p-value	FDR	FC	Log2(FC)
	FGF-16	O43320	Fibroblast growth factor 16	FGF16	0.027912	0.64255	1.2149	0.2808
R-HSA-190239	FGFR3 ligand binding and activation	1	14	0.0012241	0.0911162	0.103445	2	6	0.000465333	9606	Homo sapiens	O43320	O43320	R-HSA-190388;R-HSA-190261
	Target	Uniprot	Protein Name	Gene Name	p-value	FDR	FC	Log2(FC)
	FGF-16	O43320	Fibroblast growth factor 16	FGF16	0.027912	0.64255	1.2149	0.2808
R-HSA-418885	DCC mediated attractive signaling	1	14	0.0012241	0.0911162	0.103445	2	12	0.000930665	9606	Homo sapiens	P63000	P63000	R-HSA-418865;R-HSA-418856
	Target	Uniprot	Protein Name	Gene Name	p-value	FDR	FC	Log2(FC)
	RAC1	P63000	Ras-related C3 botulinum toxin substrate 1	RAC1	0.025614	0.62809	1.234	0.30334
R-HSA-2024101	CS/DS degradation	1	14	0.0012241	0.0911162	0.103445	1	10	0.000775555	9606	Homo sapiens	P22304	P22304	R-HSA-1793182
	Target	Uniprot	Protein Name	Gene Name	p-value	FDR	FC	Log2(FC)
	IDS	P22304	Iduronate 2-sulfatase	IDS	0.0034134	0.23332	0.88089	-0.18297
R-HSA-199992	trans-Golgi Network Vesicle Budding	2	74	0.00647023	0.0911333	0.103445	2	19	0.00147355	9606	Homo sapiens	P02794;P54920	P02794;P54920	R-HSA-429815;R-HSA-434362
	Target	Uniprot	Protein Name	Gene Name	p-value	FDR	FC	Log2(FC)
	Ferritin	P02794	Ferritin heavy chain	FTH1	0.048098	0.71161	1.5975	0.67582
	SNAA	P54920	Alpha-soluble NSF attachment protein	NAPA	0.0061626	0.25072	1.5568	0.63862
R-HSA-204998	Cell death signalling via NRAGE, NRIF and NADE	2	76	0.0066451	0.0953105	0.103445	5	17	0.00131844	9606	Homo sapiens	P63000;P62979	P63000;P62979	R-HSA-204947;R-HSA-205008;R-HSA-205136;R-HSA-205039;R-HSA-205118
	Target	Uniprot	Protein Name	Gene Name	p-value	FDR	FC	Log2(FC)
	RAC1	P63000	Ras-related C3 botulinum toxin substrate 1	RAC1	0.025614	0.62809	1.234	0.30334
	Ubiquitin1	P62979	Ubiquitin-40S ribosomal protein S27a	RPS27A	0.0048875	0.23332	1.3966	0.48189
R-HSA-180336	SHC1 events in EGFR signaling	1	15	0.00131153	0.0973015	0.103445	4	4	0.000310222	9606	Homo sapiens	P15514	P15514	R-HSA-177936;R-HSA-177925;R-HSA-177945;R-HSA-177933
	Target	Uniprot	Protein Name	Gene Name	p-value	FDR	FC	Log2(FC)
	AREG	P15514	Amphiregulin	AREG	0.00099458	0.23332	1.5898	0.66884
R-HSA-5654228	Phospholipase C-mediated cascade; FGFR4	1	15	0.00131153	0.0973015	0.103445	3	3	0.000232666	9606	Homo sapiens	O43320	O43320	R-HSA-5654151;R-HSA-5654163;R-HSA-5654169
	Target	Uniprot	Protein Name	Gene Name	p-value	FDR	FC	Log2(FC)
	FGF-16	O43320	Fibroblast growth factor 16	FGF16	0.027912	0.64255	1.2149	0.2808
R-HSA-975163	IRAK2 mediated activation of TAK1 complex upon TLR7/8 or 9 stimulation	1	15	0.00131153	0.0973015	0.103445	4	5	0.000387777	9606	Homo sapiens	P62979	P62979	R-HSA-450358;R-HSA-975103;R-HSA-975147;R-HSA-975097
	Target	Uniprot	Protein Name	Gene Name	p-value	FDR	FC	Log2(FC)
	Ubiquitin1	P62979	Ubiquitin-40S ribosomal protein S27a	RPS27A	0.0048875	0.23332	1.3966	0.48189
R-HSA-174490	Membrane binding and targetting of GAG proteins	1	15	0.00131153	0.0973015	0.103445	3	4	0.000310222	9606	Homo sapiens	P62979	P62979	R-HSA-184323;R-HSA-3149434;R-HSA-184269
	Target	Uniprot	Protein Name	Gene Name	p-value	FDR	FC	Log2(FC)
	Ubiquitin1	P62979	Ubiquitin-40S ribosomal protein S27a	RPS27A	0.0048875	0.23332	1.3966	0.48189
R-HSA-174495	Synthesis And Processing Of GAG, GAGPOL Polyproteins	1	15	0.00131153	0.0973015	0.103445	3	5	0.000387777	9606	Homo sapiens	P62979	P62979	R-HSA-184323;R-HSA-3149434;R-HSA-184269
	Target	Uniprot	Protein Name	Gene Name	p-value	FDR	FC	Log2(FC)
	Ubiquitin1	P62979	Ubiquitin-40S ribosomal protein S27a	RPS27A	0.0048875	0.23332	1.3966	0.48189
R-HSA-3134975	Regulation of innate immune responses to cytosolic DNA	1	15	0.00131153	0.0973015	0.103445	4	9	0.000697999	9606	Homo sapiens	P62979	P62979	R-HSA-3249386;R-HSA-3134804;R-HSA-8948709;R-HSA-3134946
	Target	Uniprot	Protein Name	Gene Name	p-value	FDR	FC	Log2(FC)
	Ubiquitin1	P62979	Ubiquitin-40S ribosomal protein S27a	RPS27A	0.0048875	0.23332	1.3966	0.48189
R-HSA-169893	Prolonged ERK activation events	1	15	0.00131153	0.0973015	0.103445	8	19	0.00147355	9606	Homo sapiens	P31946	P31946	R-HSA-9610163;R-HSA-9612980;R-HSA-170965;R-HSA-9610154;R-HSA-9610152;R-HSA-9610153;R-HSA-9610156;R-HSA-169901
	Target	Uniprot	Protein Name	Gene Name	p-value	FDR	FC	Log2(FC)
	2014-03-03	P31946	14-3-3 protein beta/alpha	YWHAB	0.044473	0.70173	0.89908	-0.15348
R-HSA-111447	Activation of BAD and translocation to mitochondria	1	15	0.00131153	0.0973015	0.103445	2	5	0.000387777	9606	Homo sapiens	P31946	P31946	R-HSA-139906;R-HSA-139899
	Target	Uniprot	Protein Name	Gene Name	p-value	FDR	FC	Log2(FC)
	2014-03-03	P31946	14-3-3 protein beta/alpha	YWHAB	0.044473	0.70173	0.89908	-0.15348
R-HSA-2691230	Signaling by NOTCH1 HD Domain Mutants in Cancer	1	15	0.00131153	0.0973015	0.103445	2	6	0.000465333	9606	Homo sapiens	P62979	P62979	R-HSA-2730752;R-HSA-2737728
	Target	Uniprot	Protein Name	Gene Name	p-value	FDR	FC	Log2(FC)
	Ubiquitin1	P62979	Ubiquitin-40S ribosomal protein S27a	RPS27A	0.0048875	0.23332	1.3966	0.48189
R-HSA-2691232	Constitutive Signaling by NOTCH1 HD Domain Mutants	1	15	0.00131153	0.0973015	0.103445	2	6	0.000465333	9606	Homo sapiens	P62979	P62979	R-HSA-2730752;R-HSA-2737728
	Target	Uniprot	Protein Name	Gene Name	p-value	FDR	FC	Log2(FC)
	Ubiquitin1	P62979	Ubiquitin-40S ribosomal protein S27a	RPS27A	0.0048875	0.23332	1.3966	0.48189
R-HSA-71336	Pentose phosphate pathway	1	15	0.00131153	0.0973015	0.103445	4	20	0.00155111	9606	Homo sapiens	P29401	P29401	R-HSA-163751;R-HSA-71335;R-HSA-71324;R-HSA-163741
	Target	Uniprot	Protein Name	Gene Name	p-value	FDR	FC	Log2(FC)
	Transketolase	P29401	Transketolase	TKT	0.033353	0.65919	1.2175	0.28388
R-HSA-8956320	Nucleobase biosynthesis	1	15	0.00131153	0.0973015	0.103445	2	24	0.00186133	9606	Homo sapiens	P30566	P30566	R-HSA-73828;R-HSA-73800
	Target	Uniprot	Protein Name	Gene Name	p-value	FDR	FC	Log2(FC)
	PUR8	P30566	Adenylosuccinate lyase	ADSL	0.014292	0.46061	1.6416	0.71507
R-HSA-9706369	Negative regulation of FLT3	1	15	0.00131153	0.0973015	0.103445	1	12	0.000930665	9606	Homo sapiens	P62979	P62979	R-HSA-9706354
	Target	Uniprot	Protein Name	Gene Name	p-value	FDR	FC	Log2(FC)
	Ubiquitin1	P62979	Ubiquitin-40S ribosomal protein S27a	RPS27A	0.0048875	0.23332	1.3966	0.48189
R-HSA-8849471	PTK6 Regulates RHO GTPases, RAS GTPase and MAP kinases	1	15	0.00131153	0.0973015	0.103445	1	13	0.00100822	9606	Homo sapiens	P63000	P63000	R-HSA-8848618
	Target	Uniprot	Protein Name	Gene Name	p-value	FDR	FC	Log2(FC)
	RAC1	P63000	Ras-related C3 botulinum toxin substrate 1	RAC1	0.025614	0.62809	1.234	0.30334
R-HSA-69242	S Phase	3	162	0.0141646	0.0992597	0.103445	8	54	0.00418799	9606	Homo sapiens	P62979;P60900;P25786	P62979;P60900;P25786	R-HSA-75825;R-HSA-75824;R-HSA-68946;R-HSA-187574;R-HSA-68948;R-HSA-187575;R-HSA-69015;R-HSA-69016
	Target	Uniprot	Protein Name	Gene Name	p-value	FDR	FC	Log2(FC)
	Ubiquitin1	P62979	Ubiquitin-40S ribosomal protein S27a	RPS27A	0.0048875	0.23332	1.3966	0.48189
	PSA6	P60900	Proteasome subunit alpha type-6	PSMA6	0.0013597	0.23332	1.1949	0.25692
	PSA1	P25786	Proteasome subunit alpha type-1	PSMA1	0.02402	0.62809	1.0548	0.076909
R-HSA-5654738	Signaling by FGFR2	2	78	0.00681997	0.0995421	0.103445	29	46	0.00356755	9606	Homo sapiens	O43320;P62979	O43320;P62979	R-HSA-5654614;R-HSA-5654615;R-HSA-934604;R-HSA-5654612;R-HSA-5654677;R-HSA-5654608;R-HSA-5654622;R-HSA-5654620;R-HSA-5654618;R-HSA-190413;R-HSA-5654406;R-HSA-5654407;R-HSA-5654404;R-HSA-5654402;R-HSA-5654147;R-HSA-1295621;R-HSA-5654159;R-HSA-5654607;R-HSA-5654157;R-HSA-5654605;R-HSA-5654603;R-HSA-5654729;R-HSA-5654399;R-HSA-5654397;R-HSA-190258;R-HSA-5654562;R-HSA-8941618;R-HSA-5654701;R-HSA-5654697
	Target	Uniprot	Protein Name	Gene Name	p-value	FDR	FC	Log2(FC)
	FGF-16	O43320	Fibroblast growth factor 16	FGF16	0.027912	0.64255	1.2149	0.2808
	Ubiquitin1	P62979	Ubiquitin-40S ribosomal protein S27a	RPS27A	0.0048875	0.23332	1.3966	0.48189
R-HSA-2995410	Nuclear Envelope (NE) Reassembly	2	78	0.00681997	0.0995421	0.103445	6	24	0.00186133	9606	Homo sapiens	Q14974;P62826	Q14974;P62826	R-HSA-9615937;R-HSA-9615945;R-HSA-9624798;R-HSA-9624876;R-HSA-9624893;R-HSA-9624845
	Target	Uniprot	Protein Name	Gene Name	p-value	FDR	FC	Log2(FC)
	IMB1	Q14974	Importin subunit beta-1	KPNB1	0.0028943	0.23332	1.5841	0.66365
	RAN	P62826	GTP-binding nuclear protein Ran	RAN	0.0035636	0.23332	1.8801	0.91079
R-HSA-69473	G2/M DNA damage checkpoint	2	78	0.00681997	0.0995421	0.103445	3	12	0.000930665	9606	Homo sapiens	P31946;P61088	P31946;P61088	R-HSA-5683735;R-HSA-69891;R-HSA-75016
	Target	Uniprot	Protein Name	Gene Name	p-value	FDR	FC	Log2(FC)
	2014-03-03	P31946	14-3-3 protein beta/alpha	YWHAB	0.044473	0.70173	0.89908	-0.15348
	UBE2N	P61088	Ubiquitin-conjugating enzyme E2 N	UBE2N	0.0048944	0.23332	1.5644	0.64564
R-HSA-70171	Glycolysis	2	78	0.00681997	0.0995421	0.103445	2	24	0.00186133	9606	Homo sapiens	P04406;P60174	P04406;P60174	R-HSA-70449;R-HSA-70454
	Target	Uniprot	Protein Name	Gene Name	p-value	FDR	FC	Log2(FC)
	GAPDH liver	P04406	Glyceraldehyde-3-phosphate dehydrogenase	GAPDH	0.033228	0.65919	1.2038	0.26761
	Triosephosphate isomerase	P60174	Triosephosphate isomerase	TPI1	0.031285	0.65919	1.2596	0.33301
R-HSA-8953897	Cellular responses to external stimuli	7	579	0.0506252	0.0999547	0.103445	19	258	0.0200093	9606	Homo sapiens	P31948;Q06830;P30041;P04040;P62979;P60900;P25786	P31948;Q06830;P30041;P04040;P62979;P60900;P25786	R-HSA-1234163;R-HSA-9633008;R-HSA-5618098;R-HSA-3343700;R-HSA-6804879;R-HSA-5618110;R-HSA-5618105;R-HSA-3341343;R-HSA-1234175;R-HSA-3788724;R-HSA-5618107;R-HSA-1234172;R-HSA-5618085;R-HSA-3371503;R-HSA-9633742;R-HSA-1234159;R-HSA-76031;R-HSA-9634669;R-HSA-9633005
	Target	Uniprot	Protein Name	Gene Name	p-value	FDR	FC	Log2(FC)
	Stress-induced-phosphoprotein 1	P31948	Stress-induced-phosphoprotein 1	STIP1	0.0020292	0.23332	1.5368	0.61992
	Peroxiredoxin-1	Q06830	Peroxiredoxin-1	PRDX1	0.0032284	0.23332	1.479	0.56465
	Peroxiredoxin-6	P30041	Peroxiredoxin-6	PRDX6	0.0025779	0.23332	1.4401	0.52619
	Catalase	P04040	Catalase	CAT	0.0020372	0.23332	1.6773	0.74618
	Ubiquitin1	P62979	Ubiquitin-40S ribosomal protein S27a	RPS27A	0.0048875	0.23332	1.3966	0.48189
	PSA6	P60900	Proteasome subunit alpha type-6	PSMA6	0.0013597	0.23332	1.1949	0.25692
	PSA1	P25786	Proteasome subunit alpha type-1	PSMA1	0.02402	0.62809	1.0548	0.076909
R-HSA-162587	HIV Life Cycle	3	165	0.0144269	0.103415	0.103445	14	116	0.00899643	9606	Homo sapiens	P62826;P62979;Q9NP79	P62826;P62979;Q9NP79	R-HSA-180739;R-HSA-184323;R-HSA-165028;R-HSA-165034;R-HSA-3149434;R-HSA-3159227;R-HSA-180687;R-HSA-184269;R-HSA-3159232;R-HSA-165043;R-HSA-165047;R-HSA-3139027;R-HSA-165055;R-HSA-3149454
	Target	Uniprot	Protein Name	Gene Name	p-value	FDR	FC	Log2(FC)
	RAN	P62826	GTP-binding nuclear protein Ran	RAN	0.0035636	0.23332	1.8801	0.91079
	Ubiquitin1	P62979	Ubiquitin-40S ribosomal protein S27a	RPS27A	0.0048875	0.23332	1.3966	0.48189
	DRG-1	Q9NP79	Vacuolar protein sorting-associated protein VTA1 homolog	VTA1	0.044792	0.70173	1.2482	0.31988
R-HSA-937072	TRAF6-mediated induction of TAK1 complex within TLR4 complex	1	16	0.00139897	0.103445	0.103445	5	6	0.000465333	9606	Homo sapiens	P62979	P62979	R-HSA-450358;R-HSA-936952;R-HSA-936951;R-HSA-937075;R-HSA-936947
	Target	Uniprot	Protein Name	Gene Name	p-value	FDR	FC	Log2(FC)
	Ubiquitin1	P62979	Ubiquitin-40S ribosomal protein S27a	RPS27A	0.0048875	0.23332	1.3966	0.48189
R-HSA-110312	Translesion synthesis by REV1	1	16	0.00139897	0.103445	0.103445	4	5	0.000387777	9606	Homo sapiens	P62979	P62979	R-HSA-5652151;R-HSA-110307;R-HSA-110308;R-HSA-110311
	Target	Uniprot	Protein Name	Gene Name	p-value	FDR	FC	Log2(FC)
	Ubiquitin1	P62979	Ubiquitin-40S ribosomal protein S27a	RPS27A	0.0048875	0.23332	1.3966	0.48189
R-HSA-399954	Sema3A PAK dependent Axon repulsion	1	16	0.00139897	0.103445	0.103445	3	6	0.000465333	9606	Homo sapiens	P63000	P63000	R-HSA-399939;R-HSA-399952;R-HSA-399930
	Target	Uniprot	Protein Name	Gene Name	p-value	FDR	FC	Log2(FC)
	RAC1	P63000	Ras-related C3 botulinum toxin substrate 1	RAC1	0.025614	0.62809	1.234	0.30334
R-HSA-205043	NRIF signals cell death from the nucleus	1	16	0.00139897	0.103445	0.103445	3	7	0.000542888	9606	Homo sapiens	P62979	P62979	R-HSA-204947;R-HSA-205008;R-HSA-205118
	Target	Uniprot	Protein Name	Gene Name	p-value	FDR	FC	Log2(FC)
	Ubiquitin1	P62979	Ubiquitin-40S ribosomal protein S27a	RPS27A	0.0048875	0.23332	1.3966	0.48189
R-HSA-2173791	TGF-beta receptor signaling in EMT (epithelial to mesenchymal transition)	1	16	0.00139897	0.103445	0.103445	2	6	0.000465333	9606	Homo sapiens	P62979	P62979	R-HSA-2160931;R-HSA-2160935
	Target	Uniprot	Protein Name	Gene Name	p-value	FDR	FC	Log2(FC)
	Ubiquitin1	P62979	Ubiquitin-40S ribosomal protein S27a	RPS27A	0.0048875	0.23332	1.3966	0.48189
R-HSA-392517	Rap1 signalling	1	16	0.00139897	0.103445	0.103445	2	7	0.000542888	9606	Homo sapiens	P31946	P31946	R-HSA-392513;R-HSA-913993
	Target	Uniprot	Protein Name	Gene Name	p-value	FDR	FC	Log2(FC)
	2014-03-03	P31946	14-3-3 protein beta/alpha	YWHAB	0.044473	0.70173	0.89908	-0.15348
R-HSA-5684264	MAP3K8 (TPL2)-dependent MAPK1/3 activation	1	16	0.00139897	0.103445	0.103445	2	8	0.000620444	9606	Homo sapiens	P62979	P62979	R-HSA-5684273;R-HSA-5684250
	Target	Uniprot	Protein Name	Gene Name	p-value	FDR	FC	Log2(FC)
	Ubiquitin1	P62979	Ubiquitin-40S ribosomal protein S27a	RPS27A	0.0048875	0.23332	1.3966	0.48189
R-HSA-1295596	Spry regulation of FGF signaling	1	16	0.00139897	0.103445	0.103445	2	11	0.00085311	9606	Homo sapiens	P62979	P62979	R-HSA-934604;R-HSA-1295621
	Target	Uniprot	Protein Name	Gene Name	p-value	FDR	FC	Log2(FC)
	Ubiquitin1	P62979	Ubiquitin-40S ribosomal protein S27a	RPS27A	0.0048875	0.23332	1.3966	0.48189
R-HSA-9651496	Defects of contact activation system (CAS) and kallikrein/kinin system (KKS)	1	16	0.00139897	0.103445	0.103445	2	18	0.001396	9606	Homo sapiens	P00734	P00734	R-HSA-9653249;R-HSA-9666383
	Target	Uniprot	Protein Name	Gene Name	p-value	FDR	FC	Log2(FC)
	Prothrombin	P00734	Prothrombin	F2	0.030941	0.65919	0.85324	-0.22897
R-HSA-9671793	Diseases of hemostasis	1	16	0.00139897	0.103445	0.103445	2	18	0.001396	9606	Homo sapiens	P00734	P00734	R-HSA-9653249;R-HSA-9666383
	Target	Uniprot	Protein Name	Gene Name	p-value	FDR	FC	Log2(FC)
	Prothrombin	P00734	Prothrombin	F2	0.030941	0.65919	0.85324	-0.22897
R-HSA-3229121	Glycogen storage diseases	1	16	0.00139897	0.103445	0.103445	1	10	0.000775555	9606	Homo sapiens	P62979	P62979	R-HSA-3797226
	Target	Uniprot	Protein Name	Gene Name	p-value	FDR	FC	Log2(FC)
	Ubiquitin1	P62979	Ubiquitin-40S ribosomal protein S27a	RPS27A	0.0048875	0.23332	1.3966	0.48189
R-HSA-3322077	Glycogen synthesis	1	16	0.00139897	0.103445	0.103445	2	24	0.00186133	9606	Homo sapiens	P62979	P62979	R-HSA-3781009;R-HSA-3780995
	Target	Uniprot	Protein Name	Gene Name	p-value	FDR	FC	Log2(FC)
	Ubiquitin1	P62979	Ubiquitin-40S ribosomal protein S27a	RPS27A	0.0048875	0.23332	1.3966	0.48189
R-HSA-977225	Amyloid fiber formation	2	80	0.00699484	0.103826	0.103826	7	33	0.00255933	9606	Homo sapiens	P62979;Q08431	P62979;Q08431	R-HSA-976734;R-HSA-5667111;R-HSA-5667107;R-HSA-5658496;R-HSA-5660752;R-HSA-5660753;R-HSA-977136
	Target	Uniprot	Protein Name	Gene Name	p-value	FDR	FC	Log2(FC)
	Ubiquitin1	P62979	Ubiquitin-40S ribosomal protein S27a	RPS27A	0.0048875	0.23332	1.3966	0.48189
	MFGM	Q08431	Lactadherin	MFGE8	0.0048513	0.23332	0.7652	-0.38608
R-HSA-9009391	Extra-nuclear estrogen signaling	2	80	0.00699484	0.103826	0.103826	4	38	0.00294711	9606	Homo sapiens	P15514;P08254	P15514;P08254	R-HSA-9624272;R-HSA-9625482;R-HSA-9625465;R-HSA-9625487
	Target	Uniprot	Protein Name	Gene Name	p-value	FDR	FC	Log2(FC)
	AREG	P15514	Amphiregulin	AREG	0.00099458	0.23332	1.5898	0.66884
	MMP-3	P08254	Stromelysin-1	MMP3	0.0012105	0.23332	0.74157	-0.43134
R-HSA-6806834	Signaling by MET	2	80	0.00699484	0.103826	0.103826	4	49	0.00380022	9606	Homo sapiens	P63000;P62979	P63000;P62979	R-HSA-8875431;R-HSA-8875591;R-HSA-8875443;R-HSA-8875183
	Target	Uniprot	Protein Name	Gene Name	p-value	FDR	FC	Log2(FC)
	RAC1	P63000	Ras-related C3 botulinum toxin substrate 1	RAC1	0.025614	0.62809	1.234	0.30334
	Ubiquitin1	P62979	Ubiquitin-40S ribosomal protein S27a	RPS27A	0.0048875	0.23332	1.3966	0.48189
R-HSA-9609507	Protein localization	3	166	0.0145143	0.104815	0.104815	15	53	0.00411044	9606	Homo sapiens	P14735;P04040;P62979	P14735;P04040;P62979	R-HSA-9033485;R-HSA-9033516;R-HSA-9033505;R-HSA-9033509;R-HSA-9033478;R-HSA-8953946;R-HSA-9033499;R-HSA-9033533;R-HSA-8953917;R-HSA-9033233;R-HSA-9033235;R-HSA-9033491;R-HSA-9033236;R-HSA-9033527;R-HSA-9033526
	Target	Uniprot	Protein Name	Gene Name	p-value	FDR	FC	Log2(FC)
	IDE	P14735	Insulin-degrading enzyme	IDE	0.0045348	0.23332	1.5851	0.66457
	Catalase	P04040	Catalase	CAT	0.0020372	0.23332	1.6773	0.74618
	Ubiquitin1	P62979	Ubiquitin-40S ribosomal protein S27a	RPS27A	0.0048875	0.23332	1.3966	0.48189
R-HSA-5693607	Processing of DNA double-strand break ends	2	81	0.00708228	0.105987	0.105987	2	17	0.00131844	9606	Homo sapiens	P61088;P62979	P61088;P62979	R-HSA-5684071;R-HSA-5684052
	Target	Uniprot	Protein Name	Gene Name	p-value	FDR	FC	Log2(FC)
	UBE2N	P61088	Ubiquitin-conjugating enzyme E2 N	UBE2N	0.0048944	0.23332	1.5644	0.64564
	Ubiquitin1	P62979	Ubiquitin-40S ribosomal protein S27a	RPS27A	0.0048875	0.23332	1.3966	0.48189
R-HSA-9635486	Infection with Mycobacterium tuberculosis	2	82	0.00716971	0.10816	0.10816	5	66	0.00511866	9606	Homo sapiens	Q14974;P62979	Q14974;P62979	R-HSA-9636242;R-HSA-9636247;R-HSA-9636439;R-HSA-9636251;R-HSA-9636461
	Target	Uniprot	Protein Name	Gene Name	p-value	FDR	FC	Log2(FC)
	IMB1	Q14974	Importin subunit beta-1	KPNB1	0.0028943	0.23332	1.5841	0.66365
	Ubiquitin1	P62979	Ubiquitin-40S ribosomal protein S27a	RPS27A	0.0048875	0.23332	1.3966	0.48189
R-HSA-5656121	Translesion synthesis by POLI	1	17	0.0014864	0.109548	0.109548	3	3	0.000232666	9606	Homo sapiens	P62979	P62979	R-HSA-5656148;R-HSA-5656158;R-HSA-5656105
	Target	Uniprot	Protein Name	Gene Name	p-value	FDR	FC	Log2(FC)
	Ubiquitin1	P62979	Ubiquitin-40S ribosomal protein S27a	RPS27A	0.0048875	0.23332	1.3966	0.48189
R-HSA-5655862	Translesion synthesis by POLK	1	17	0.0014864	0.109548	0.109548	3	3	0.000232666	9606	Homo sapiens	P62979	P62979	R-HSA-5655892;R-HSA-5655965;R-HSA-5655835
	Target	Uniprot	Protein Name	Gene Name	p-value	FDR	FC	Log2(FC)
	Ubiquitin1	P62979	Ubiquitin-40S ribosomal protein S27a	RPS27A	0.0048875	0.23332	1.3966	0.48189
R-HSA-180292	GAB1 signalosome	1	17	0.0014864	0.109548	0.109548	9	11	0.00085311	9606	Homo sapiens	P15514	P15514	R-HSA-177923;R-HSA-177939;R-HSA-177926;R-HSA-177927;R-HSA-177924;R-HSA-177941;R-HSA-177930;R-HSA-177944;R-HSA-177935
	Target	Uniprot	Protein Name	Gene Name	p-value	FDR	FC	Log2(FC)
	AREG	P15514	Amphiregulin	AREG	0.00099458	0.23332	1.5898	0.66884
R-HSA-8875360	InlB-mediated entry of Listeria monocytogenes into host cell	1	17	0.0014864	0.109548	0.109548	3	8	0.000620444	9606	Homo sapiens	P62979	P62979	R-HSA-8876262;R-HSA-8876258;R-HSA-8876255
	Target	Uniprot	Protein Name	Gene Name	p-value	FDR	FC	Log2(FC)
	Ubiquitin1	P62979	Ubiquitin-40S ribosomal protein S27a	RPS27A	0.0048875	0.23332	1.3966	0.48189
R-HSA-450385	Butyrate Response Factor 1 (BRF1) binds and destabilizes mRNA	1	17	0.0014864	0.109548	0.109548	2	6	0.000465333	9606	Homo sapiens	P31946	P31946	R-HSA-450406;R-HSA-482788
	Target	Uniprot	Protein Name	Gene Name	p-value	FDR	FC	Log2(FC)
	2014-03-03	P31946	14-3-3 protein beta/alpha	YWHAB	0.044473	0.70173	0.89908	-0.15348
R-HSA-450513	Tristetraprolin (TTP, ZFP36) binds and destabilizes mRNA	1	17	0.0014864	0.109548	0.109548	1	4	0.000310222	9606	Homo sapiens	P31946	P31946	R-HSA-450394
	Target	Uniprot	Protein Name	Gene Name	p-value	FDR	FC	Log2(FC)
	2014-03-03	P31946	14-3-3 protein beta/alpha	YWHAB	0.044473	0.70173	0.89908	-0.15348
R-HSA-936964	Activation of IRF3/IRF7 mediated by TBK1/IKK epsilon	1	17	0.0014864	0.109548	0.109548	2	9	0.000697999	9606	Homo sapiens	P62979	P62979	R-HSA-5362500;R-HSA-2213017
	Target	Uniprot	Protein Name	Gene Name	p-value	FDR	FC	Log2(FC)
	Ubiquitin1	P62979	Ubiquitin-40S ribosomal protein S27a	RPS27A	0.0048875	0.23332	1.3966	0.48189
R-HSA-5696399	Global Genome Nucleotide Excision Repair (GG-NER)	2	84	0.00734458	0.112542	0.112542	14	20	0.00155111	9606	Homo sapiens	P61088;P62979	P61088;P62979	R-HSA-5690996;R-HSA-5690997;R-HSA-5696465;R-HSA-5696670;R-HSA-5696664;R-HSA-5691000;R-HSA-5691001;R-HSA-6790487;R-HSA-6790454;R-HSA-5690213;R-HSA-5689861;R-HSA-6782943;R-HSA-5696655;R-HSA-5690988
	Target	Uniprot	Protein Name	Gene Name	p-value	FDR	FC	Log2(FC)
	UBE2N	P61088	Ubiquitin-conjugating enzyme E2 N	UBE2N	0.0048944	0.23332	1.5644	0.64564
	Ubiquitin1	P62979	Ubiquitin-40S ribosomal protein S27a	RPS27A	0.0048875	0.23332	1.3966	0.48189
R-HSA-9010553	Regulation of expression of SLITs and ROBOs	3	172	0.0150389	0.113374	0.113374	5	19	0.00147355	9606	Homo sapiens	P62979;P60900;P25786	P62979;P60900;P25786	R-HSA-9014652;R-HSA-9011313;R-HSA-8986083;R-HSA-9014610;R-HSA-9011300
	Target	Uniprot	Protein Name	Gene Name	p-value	FDR	FC	Log2(FC)
	Ubiquitin1	P62979	Ubiquitin-40S ribosomal protein S27a	RPS27A	0.0048875	0.23332	1.3966	0.48189
	PSA6	P60900	Proteasome subunit alpha type-6	PSMA6	0.0013597	0.23332	1.1949	0.25692
	PSA1	P25786	Proteasome subunit alpha type-1	PSMA1	0.02402	0.62809	1.0548	0.076909
R-HSA-168255	Influenza Infection	3	172	0.0150389	0.113374	0.113374	8	58	0.00449822	9606	Homo sapiens	Q14974;P62826;P62979	Q14974;P62826;P62979	R-HSA-168880;R-HSA-192704;R-HSA-168337;R-HSA-168310;R-HSA-1176059;R-HSA-192841;R-HSA-6791035;R-HSA-168317
	Target	Uniprot	Protein Name	Gene Name	p-value	FDR	FC	Log2(FC)
	IMB1	Q14974	Importin subunit beta-1	KPNB1	0.0028943	0.23332	1.5841	0.66365
	RAN	P62826	GTP-binding nuclear protein Ran	RAN	0.0035636	0.23332	1.8801	0.91079
	Ubiquitin1	P62979	Ubiquitin-40S ribosomal protein S27a	RPS27A	0.0048875	0.23332	1.3966	0.48189
R-HSA-216083	Integrin cell surface interactions	2	85	0.00743202	0.11475	0.11475	4	55	0.00426555	9606	Homo sapiens	Q9BX67;Q9UMF0	Q9BX67;Q9UMF0	R-HSA-202706;R-HSA-202704;R-HSA-202727;R-HSA-199050
	Target	Uniprot	Protein Name	Gene Name	p-value	FDR	FC	Log2(FC)
	JAM-C	Q9BX67	Junctional adhesion molecule C	JAM3	0.0049643	0.23332	1.3355	0.41733
	sICAM-5	Q9UMF0	Intercellular adhesion molecule 5	ICAM5	0.015255	0.47799	0.85776	-0.22135
R-HSA-9636383	Prevention of phagosomal-lysosomal fusion	1	18	0.00157384	0.115609	0.115609	2	10	0.000775555	9606	Homo sapiens	P62979	P62979	R-HSA-9636439;R-HSA-9636461
	Target	Uniprot	Protein Name	Gene Name	p-value	FDR	FC	Log2(FC)
	Ubiquitin1	P62979	Ubiquitin-40S ribosomal protein S27a	RPS27A	0.0048875	0.23332	1.3966	0.48189
R-HSA-5635838	Activation of SMO	1	18	0.00157384	0.115609	0.115609	1	9	0.000697999	9606	Homo sapiens	Q9BWV1	Q9BWV1	R-HSA-5632668
	Target	Uniprot	Protein Name	Gene Name	p-value	FDR	FC	Log2(FC)
	BOC	Q9BWV1	Brother of CDO	BOC	0.029848	0.65919	0.85793	-0.22106
R-HSA-983705	Signaling by the B Cell Receptor (BCR)	3	176	0.0153887	0.119225	0.119225	2	44	0.00341244	9606	Homo sapiens	P62979;P60900;P25786	P62979;P60900;P25786	R-HSA-1168640;R-HSA-1168643
	Target	Uniprot	Protein Name	Gene Name	p-value	FDR	FC	Log2(FC)
	Ubiquitin1	P62979	Ubiquitin-40S ribosomal protein S27a	RPS27A	0.0048875	0.23332	1.3966	0.48189
	PSA6	P60900	Proteasome subunit alpha type-6	PSMA6	0.0013597	0.23332	1.1949	0.25692
	PSA1	P25786	Proteasome subunit alpha type-1	PSMA1	0.02402	0.62809	1.0548	0.076909
R-HSA-5628897	TP53 Regulates Metabolic Genes	2	88	0.00769433	0.121441	0.121441	5	34	0.00263689	9606	Homo sapiens	P31946;Q06830	P31946;Q06830	R-HSA-5632738;R-HSA-5631885;R-HSA-5632732;R-HSA-5631903;R-HSA-3341343
	Target	Uniprot	Protein Name	Gene Name	p-value	FDR	FC	Log2(FC)
	2014-03-03	P31946	14-3-3 protein beta/alpha	YWHAB	0.044473	0.70173	0.89908	-0.15348
	Peroxiredoxin-1	Q06830	Peroxiredoxin-1	PRDX1	0.0032284	0.23332	1.479	0.56465
R-HSA-110320	Translesion Synthesis by POLH	1	19	0.00166127	0.12163	0.12163	7	8	0.000620444	9606	Homo sapiens	P62979	P62979	R-HSA-5655170;R-HSA-5654989;R-HSA-5654986;R-HSA-110317;R-HSA-110316;R-HSA-110319;R-HSA-5654985
	Target	Uniprot	Protein Name	Gene Name	p-value	FDR	FC	Log2(FC)
	Ubiquitin1	P62979	Ubiquitin-40S ribosomal protein S27a	RPS27A	0.0048875	0.23332	1.3966	0.48189
R-HSA-5654710	PI-3K cascade:FGFR3	1	19	0.00166127	0.12163	0.12163	6	7	0.000542888	9606	Homo sapiens	O43320	O43320	R-HSA-5654709;R-HSA-5654643;R-HSA-5654640;R-HSA-5654641;R-HSA-5654705;R-HSA-5654637
	Target	Uniprot	Protein Name	Gene Name	p-value	FDR	FC	Log2(FC)
	FGF-16	O43320	Fibroblast growth factor 16	FGF16	0.027912	0.64255	1.2149	0.2808
R-HSA-3928664	Ephrin signaling	1	19	0.00166127	0.12163	0.12163	4	11	0.00085311	9606	Homo sapiens	P63000	P63000	R-HSA-3928633;R-HSA-3928625;R-HSA-3928641;R-HSA-3928640
	Target	Uniprot	Protein Name	Gene Name	p-value	FDR	FC	Log2(FC)
	RAC1	P63000	Ras-related C3 botulinum toxin substrate 1	RAC1	0.025614	0.62809	1.234	0.30334
R-HSA-2033519	Activated point mutants of FGFR2	1	19	0.00166127	0.12163	0.12163	3	10	0.000775555	9606	Homo sapiens	O43320	O43320	R-HSA-2033486;R-HSA-2077424;R-HSA-2033472
	Target	Uniprot	Protein Name	Gene Name	p-value	FDR	FC	Log2(FC)
	FGF-16	O43320	Fibroblast growth factor 16	FGF16	0.027912	0.64255	1.2149	0.2808
R-HSA-881907	Gastrin-CREB signalling pathway via PKC and MAPK	1	19	0.00166127	0.12163	0.12163	2	9	0.000697999	9606	Homo sapiens	P08254	P08254	R-HSA-2179413;R-HSA-2179402
	Target	Uniprot	Protein Name	Gene Name	p-value	FDR	FC	Log2(FC)
	MMP-3	P08254	Stromelysin-1	MMP3	0.0012105	0.23332	0.74157	-0.43134
R-HSA-3000480	Scavenging by Class A Receptors	1	19	0.00166127	0.12163	0.12163	2	10	0.000775555	9606	Homo sapiens	P02794	P02794	R-HSA-2187266;R-HSA-2299677
	Target	Uniprot	Protein Name	Gene Name	p-value	FDR	FC	Log2(FC)
	Ferritin	P02794	Ferritin heavy chain	FTH1	0.048098	0.71161	1.5975	0.67582
R-HSA-6804760	Regulation of TP53 Activity through Methylation	1	19	0.00166127	0.12163	0.12163	1	12	0.000930665	9606	Homo sapiens	P62979	P62979	R-HSA-6804253
	Target	Uniprot	Protein Name	Gene Name	p-value	FDR	FC	Log2(FC)
	Ubiquitin1	P62979	Ubiquitin-40S ribosomal protein S27a	RPS27A	0.0048875	0.23332	1.3966	0.48189
R-HSA-5619115	Disorders of transmembrane transporters	3	180	0.0157384	0.125187	0.125187	3	87	0.00674732	9606	Homo sapiens	P62979;P60900;P25786	P62979;P60900;P25786	R-HSA-8866854;R-HSA-8866858;R-HSA-8866856
	Target	Uniprot	Protein Name	Gene Name	p-value	FDR	FC	Log2(FC)
	Ubiquitin1	P62979	Ubiquitin-40S ribosomal protein S27a	RPS27A	0.0048875	0.23332	1.3966	0.48189
	PSA6	P60900	Proteasome subunit alpha type-6	PSMA6	0.0013597	0.23332	1.1949	0.25692
	PSA1	P25786	Proteasome subunit alpha type-1	PSMA1	0.02402	0.62809	1.0548	0.076909
R-HSA-1474290	Collagen formation	2	90	0.0078692	0.125955	0.125955	1	77	0.00597177	9606	Homo sapiens	P08254;P25774	P08254;P25774	R-HSA-2213200
	Target	Uniprot	Protein Name	Gene Name	p-value	FDR	FC	Log2(FC)
	MMP-3	P08254	Stromelysin-1	MMP3	0.0012105	0.23332	0.74157	-0.43134
	Cathepsin S	P25774	Cathepsin S	CTSS	0.039207	0.67009	0.88998	-0.16816
R-HSA-5688426	Deubiquitination	4	282	0.0246568	0.126945	0.126945	58	77	0.00597177	9606	Homo sapiens	P14735;P62979;P60900;P25786	P14735;P62979;P60900;P25786	R-HSA-688136;R-HSA-5690196;R-HSA-6782820;R-HSA-8869506;R-HSA-5689950;R-HSA-5696605;R-HSA-5688797;R-HSA-5696600;R-HSA-6781814;R-HSA-5689539;R-HSA-5696960;R-HSA-5665871;R-HSA-5690319;R-HSA-8865182;R-HSA-5690827;R-HSA-5696968;R-HSA-3640872;R-HSA-5690870;R-HSA-5689972;R-HSA-6781764;R-HSA-5691381;R-HSA-5689973;R-HSA-5696627;R-HSA-5697009;R-HSA-870437;R-HSA-6781897;R-HSA-6783177;R-HSA-5696997;R-HSA-936381;R-HSA-6781779;R-HSA-5690080;R-HSA-5696872;R-HSA-5690856;R-HSA-5696534;R-HSA-5689111;R-HSA-870479;R-HSA-6782628;R-HSA-5696914;R-HSA-5691411;R-HSA-936390;R-HSA-5690759;R-HSA-5688837;R-HSA-8869456;R-HSA-5696564;R-HSA-5696947;R-HSA-5696945;R-HSA-5665854;R-HSA-5696958;R-HSA-8862184;R-HSA-5690790;R-HSA-5691431;R-HSA-5696547;R-HSA-5690159;R-HSA-5691439;R-HSA-2179291;R-HSA-5690157;R-HSA-6782106;R-HSA-5690152
	Target	Uniprot	Protein Name	Gene Name	p-value	FDR	FC	Log2(FC)
	IDE	P14735	Insulin-degrading enzyme	IDE	0.0045348	0.23332	1.5851	0.66457
	Ubiquitin1	P62979	Ubiquitin-40S ribosomal protein S27a	RPS27A	0.0048875	0.23332	1.3966	0.48189
	PSA6	P60900	Proteasome subunit alpha type-6	PSMA6	0.0013597	0.23332	1.1949	0.25692
	PSA1	P25786	Proteasome subunit alpha type-1	PSMA1	0.02402	0.62809	1.0548	0.076909
R-HSA-5654720	PI-3K cascade:FGFR4	1	20	0.00174871	0.12761	0.12761	6	7	0.000542888	9606	Homo sapiens	O43320	O43320	R-HSA-5654662;R-HSA-5654659;R-HSA-5654669;R-HSA-5654717;R-HSA-5654714;R-HSA-5654667
	Target	Uniprot	Protein Name	Gene Name	p-value	FDR	FC	Log2(FC)
	FGF-16	O43320	Fibroblast growth factor 16	FGF16	0.027912	0.64255	1.2149	0.2808
R-HSA-5625900	RHO GTPases activate CIT	1	20	0.00174871	0.12761	0.12761	5	6	0.000465333	9606	Homo sapiens	P63000	P63000	R-HSA-5671970;R-HSA-5625901;R-HSA-5671919;R-HSA-8981443;R-HSA-5671993
	Target	Uniprot	Protein Name	Gene Name	p-value	FDR	FC	Log2(FC)
	RAC1	P63000	Ras-related C3 botulinum toxin substrate 1	RAC1	0.025614	0.62809	1.234	0.30334
R-HSA-2995383	Initiation of Nuclear Envelope (NE) Reformation	1	20	0.00174871	0.12761	0.12761	1	7	0.000542888	9606	Homo sapiens	Q14974	Q14974	R-HSA-9624798
	Target	Uniprot	Protein Name	Gene Name	p-value	FDR	FC	Log2(FC)
	IMB1	Q14974	Importin subunit beta-1	KPNB1	0.0028943	0.23332	1.5841	0.66365
R-HSA-5423646	Aflatoxin activation and detoxification	1	20	0.00174871	0.12761	0.12761	1	11	0.00085311	9606	Homo sapiens	O43488	O43488	R-HSA-5423637
	Target	Uniprot	Protein Name	Gene Name	p-value	FDR	FC	Log2(FC)
	Aflatoxin B1 aldehyde reductase	O43488	Aflatoxin B1 aldehyde reductase member 2	AKR7A2	0.035324	0.65919	1.3615	0.44523
R-HSA-1236382	Constitutive Signaling by Ligand-Responsive EGFR Cancer Variants	1	20	0.00174871	0.12761	0.12761	1	23	0.00178378	9606	Homo sapiens	P62979	P62979	R-HSA-1225956
	Target	Uniprot	Protein Name	Gene Name	p-value	FDR	FC	Log2(FC)
	Ubiquitin1	P62979	Ubiquitin-40S ribosomal protein S27a	RPS27A	0.0048875	0.23332	1.3966	0.48189
R-HSA-5637815	Signaling by Ligand-Responsive EGFR Variants in Cancer	1	20	0.00174871	0.12761	0.12761	1	23	0.00178378	9606	Homo sapiens	P62979	P62979	R-HSA-1225956
	Target	Uniprot	Protein Name	Gene Name	p-value	FDR	FC	Log2(FC)
	Ubiquitin1	P62979	Ubiquitin-40S ribosomal protein S27a	RPS27A	0.0048875	0.23332	1.3966	0.48189
R-HSA-2028269	Signaling by Hippo	1	20	0.00174871	0.12761	0.12761	1	30	0.00232666	9606	Homo sapiens	P31946	P31946	R-HSA-2028644
	Target	Uniprot	Protein Name	Gene Name	p-value	FDR	FC	Log2(FC)
	2014-03-03	P31946	14-3-3 protein beta/alpha	YWHAB	0.044473	0.70173	0.89908	-0.15348
R-HSA-6804756	Regulation of TP53 Activity through Phosphorylation	2	92	0.00804407	0.130508	0.130508	3	26	0.00201644	9606	Homo sapiens	P68400;P62979	P68400;P62979	R-HSA-6805061;R-HSA-6798373;R-HSA-6805059
	Target	Uniprot	Protein Name	Gene Name	p-value	FDR	FC	Log2(FC)
	CK2-A1B	P68400	Casein kinase II subunit alpha	CSNK2A1	0.003791	0.23332	1.7485	0.80612
	Ubiquitin1	P62979	Ubiquitin-40S ribosomal protein S27a	RPS27A	0.0048875	0.23332	1.3966	0.48189
R-HSA-5654704	SHC-mediated cascade:FGFR3	1	21	0.00183615	0.13355	0.13355	4	4	0.000310222	9606	Homo sapiens	O43320	O43320	R-HSA-5654646;R-HSA-5654647;R-HSA-5654625;R-HSA-5654634
	Target	Uniprot	Protein Name	Gene Name	p-value	FDR	FC	Log2(FC)
	FGF-16	O43320	Fibroblast growth factor 16	FGF16	0.027912	0.64255	1.2149	0.2808
R-HSA-5654221	Phospholipase C-mediated cascade; FGFR2	1	21	0.00183615	0.13355	0.13355	3	3	0.000232666	9606	Homo sapiens	O43320	O43320	R-HSA-5654147;R-HSA-5654159;R-HSA-5654157
	Target	Uniprot	Protein Name	Gene Name	p-value	FDR	FC	Log2(FC)
	FGF-16	O43320	Fibroblast growth factor 16	FGF16	0.027912	0.64255	1.2149	0.2808
R-HSA-389513	CTLA4 inhibitory signaling	1	21	0.00183615	0.13355	0.13355	3	5	0.000387777	9606	Homo sapiens	P42081	P42081	R-HSA-388833;R-HSA-388829;R-HSA-388809
	Target	Uniprot	Protein Name	Gene Name	p-value	FDR	FC	Log2(FC)
	B7-2	P42081	T-lymphocyte activation antigen CD86	CD86	0.048576	0.71161	1.2847	0.36144
R-HSA-4641263	Regulation of FZD by ubiquitination	1	21	0.00183615	0.13355	0.13355	3	6	0.000465333	9606	Homo sapiens	P62979	P62979	R-HSA-4641236;R-HSA-4641253;R-HSA-4641246
	Target	Uniprot	Protein Name	Gene Name	p-value	FDR	FC	Log2(FC)
	Ubiquitin1	P62979	Ubiquitin-40S ribosomal protein S27a	RPS27A	0.0048875	0.23332	1.3966	0.48189
R-HSA-6807004	Negative regulation of MET activity	1	21	0.00183615	0.13355	0.13355	3	10	0.000775555	9606	Homo sapiens	P62979	P62979	R-HSA-8875431;R-HSA-8875443;R-HSA-8875183
	Target	Uniprot	Protein Name	Gene Name	p-value	FDR	FC	Log2(FC)
	Ubiquitin1	P62979	Ubiquitin-40S ribosomal protein S27a	RPS27A	0.0048875	0.23332	1.3966	0.48189
R-HSA-5627123	RHO GTPases activate PAKs	1	21	0.00183615	0.13355	0.13355	4	15	0.00116333	9606	Homo sapiens	P63000	P63000	R-HSA-8981931;R-HSA-5627775;R-HSA-2029456;R-HSA-8981926
	Target	Uniprot	Protein Name	Gene Name	p-value	FDR	FC	Log2(FC)
	RAC1	P63000	Ras-related C3 botulinum toxin substrate 1	RAC1	0.025614	0.62809	1.234	0.30334
R-HSA-901032	ER Quality Control Compartment (ERQC)	1	21	0.00183615	0.13355	0.13355	2	8	0.000620444	9606	Homo sapiens	P62979	P62979	R-HSA-1022127;R-HSA-8867288
	Target	Uniprot	Protein Name	Gene Name	p-value	FDR	FC	Log2(FC)
	Ubiquitin1	P62979	Ubiquitin-40S ribosomal protein S27a	RPS27A	0.0048875	0.23332	1.3966	0.48189
R-HSA-913531	Interferon Signaling	4	290	0.0253563	0.136525	0.136525	13	69	0.00535133	9606	Homo sapiens	Q14974;P61088;P01579;P62979	Q14974;P61088;P01579;P62979	R-HSA-873924;R-HSA-873927;R-HSA-1176059;R-HSA-1169307;R-HSA-873926;R-HSA-1169402;R-HSA-873921;R-HSA-873922;R-HSA-877308;R-HSA-873919;R-HSA-873918;R-HSA-877269;R-HSA-909552
	Target	Uniprot	Protein Name	Gene Name	p-value	FDR	FC	Log2(FC)
	IMB1	Q14974	Importin subunit beta-1	KPNB1	0.0028943	0.23332	1.5841	0.66365
	UBE2N	P61088	Ubiquitin-conjugating enzyme E2 N	UBE2N	0.0048944	0.23332	1.5644	0.64564
	IFN-g	P01579	Interferon gamma	IFNG	0.0025695	0.23332	1.2643	0.33833
	Ubiquitin1	P62979	Ubiquitin-40S ribosomal protein S27a	RPS27A	0.0048875	0.23332	1.3966	0.48189
R-HSA-156842	Eukaryotic Translation Elongation	2	95	0.00830637	0.13741	0.13741	6	9	0.000697999	9606	Homo sapiens	P24534;P62979	P24534;P62979	R-HSA-156915;R-HSA-156912;R-HSA-156913;R-HSA-156923;R-HSA-156907;R-HSA-156910
	Target	Uniprot	Protein Name	Gene Name	p-value	FDR	FC	Log2(FC)
	EF-1-beta	P24534	Elongation factor 1-beta	EEF1B2	0.018742	0.55635	1.2272	0.29531
	Ubiquitin1	P62979	Ubiquitin-40S ribosomal protein S27a	RPS27A	0.0048875	0.23332	1.3966	0.48189
R-HSA-190236	Signaling by FGFR	2	95	0.00830637	0.13741	0.13741	84	142	0.0110129	9606	Homo sapiens	O43320;P62979	O43320;P62979	R-HSA-5654614;R-HSA-5654615;R-HSA-5654612;R-HSA-5654224;R-HSA-5654608;R-HSA-5654622;R-HSA-5654623;R-HSA-5654620;R-HSA-5654618;R-HSA-1295621;R-HSA-5654222;R-HSA-5654734;R-HSA-5654607;R-HSA-5654605;R-HSA-5654730;R-HSA-5654603;R-HSA-5654729;R-HSA-5654646;R-HSA-5654647;R-HSA-5654643;R-HSA-8941613;R-HSA-5654640;R-HSA-5654641;R-HSA-5654655;R-HSA-5654399;R-HSA-5654653;R-HSA-5654397;R-HSA-5654651;R-HSA-190258;R-HSA-5654631;R-HSA-5654628;R-HSA-8941628;R-HSA-190388;R-HSA-5654625;R-HSA-190261;R-HSA-8941618;R-HSA-5654637;R-HSA-190265;R-HSA-5654634;R-HSA-5654633;R-HSA-5654422;R-HSA-5654679;R-HSA-5654423;R-HSA-934604;R-HSA-5654677;R-HSA-5654418;R-HSA-5654163;R-HSA-5654672;R-HSA-5654416;R-HSA-5654684;R-HSA-5654428;R-HSA-5654426;R-HSA-5654169;R-HSA-190413;R-HSA-5654425;R-HSA-5654662;R-HSA-5654406;R-HSA-5654151;R-HSA-5654663;R-HSA-5654407;R-HSA-5654148;R-HSA-5654404;R-HSA-5654658;R-HSA-5654402;R-HSA-5654659;R-HSA-5654147;R-HSA-5654159;R-HSA-5654669;R-HSA-5654157;R-HSA-5654413;R-HSA-5654667;R-HSA-5654408;R-HSA-5654664;R-HSA-5654409;R-HSA-5654709;R-HSA-5654705;R-HSA-5654717;R-HSA-5654714;R-HSA-5654566;R-HSA-5654565;R-HSA-5654562;R-HSA-190326;R-HSA-5654701;R-HSA-5654697
	Target	Uniprot	Protein Name	Gene Name	p-value	FDR	FC	Log2(FC)
	FGF-16	O43320	Fibroblast growth factor 16	FGF16	0.027912	0.64255	1.2149	0.2808
	Ubiquitin1	P62979	Ubiquitin-40S ribosomal protein S27a	RPS27A	0.0048875	0.23332	1.3966	0.48189
R-HSA-5654706	FRS-mediated FGFR3 signaling	1	22	0.00192358	0.13945	0.13945	9	9	0.000697999	9606	Homo sapiens	O43320	O43320	R-HSA-5654631;R-HSA-5654628;R-HSA-8941628;R-HSA-5654416;R-HSA-5654623;R-HSA-5654413;R-HSA-5654408;R-HSA-5654633;R-HSA-5654409
	Target	Uniprot	Protein Name	Gene Name	p-value	FDR	FC	Log2(FC)
	FGF-16	O43320	Fibroblast growth factor 16	FGF16	0.027912	0.64255	1.2149	0.2808
R-HSA-5654719	SHC-mediated cascade:FGFR4	1	22	0.00192358	0.13945	0.13945	4	4	0.000310222	9606	Homo sapiens	O43320	O43320	R-HSA-5654423;R-HSA-5654428;R-HSA-5654426;R-HSA-5654425
	Target	Uniprot	Protein Name	Gene Name	p-value	FDR	FC	Log2(FC)
	FGF-16	O43320	Fibroblast growth factor 16	FGF16	0.027912	0.64255	1.2149	0.2808
R-HSA-9613829	Chaperone Mediated Autophagy	1	22	0.00192358	0.13945	0.13945	9	19	0.00147355	9606	Homo sapiens	P62979	P62979	R-HSA-9625188;R-HSA-9620197;R-HSA-9622840;R-HSA-9615721;R-HSA-9624158;R-HSA-9622831;R-HSA-9625196;R-HSA-9626060;R-HSA-9625197
	Target	Uniprot	Protein Name	Gene Name	p-value	FDR	FC	Log2(FC)
	Ubiquitin1	P62979	Ubiquitin-40S ribosomal protein S27a	RPS27A	0.0048875	0.23332	1.3966	0.48189
R-HSA-140875	Common Pathway of Fibrin Clot Formation	1	22	0.00192358	0.13945	0.13945	12	29	0.00224911	9606	Homo sapiens	P00734	P00734	R-HSA-141040;R-HSA-140870;R-HSA-141046;R-HSA-140599;R-HSA-140791;R-HSA-5602080;R-HSA-5578883;R-HSA-140872;R-HSA-140696;R-HSA-140840;R-HSA-140664;R-HSA-140700
	Target	Uniprot	Protein Name	Gene Name	p-value	FDR	FC	Log2(FC)
	Prothrombin	P00734	Prothrombin	F2	0.030941	0.65919	0.85324	-0.22897
R-HSA-198753	ERK/MAPK targets	1	22	0.00192358	0.13945	0.13945	2	7	0.000542888	9606	Homo sapiens	O75582	O75582	R-HSA-198756;R-HSA-198669
	Target	Uniprot	Protein Name	Gene Name	p-value	FDR	FC	Log2(FC)
	RSK-like protein kinase	O75582	Ribosomal protein S6 kinase alpha-5	RPS6KA5	0.026657	0.63424	1.1903	0.25133
R-HSA-389357	CD28 dependent PI3K/Akt signaling	1	22	0.00192358	0.13945	0.13945	2	9	0.000697999	9606	Homo sapiens	P42081	P42081	R-HSA-389158;R-HSA-388832
	Target	Uniprot	Protein Name	Gene Name	p-value	FDR	FC	Log2(FC)
	B7-2	P42081	T-lymphocyte activation antigen CD86	CD86	0.048576	0.71161	1.2847	0.36144
R-HSA-2979096	NOTCH2 Activation and Transmission of Signal to the Nucleus	1	22	0.00192358	0.13945	0.13945	2	11	0.00085311	9606	Homo sapiens	P62979	P62979	R-HSA-2172172;R-HSA-157629
	Target	Uniprot	Protein Name	Gene Name	p-value	FDR	FC	Log2(FC)
	Ubiquitin1	P62979	Ubiquitin-40S ribosomal protein S27a	RPS27A	0.0048875	0.23332	1.3966	0.48189
R-HSA-912631	Regulation of signaling by CBL	1	22	0.00192358	0.13945	0.13945	1	7	0.000542888	9606	Homo sapiens	P62979	P62979	R-HSA-912627
	Target	Uniprot	Protein Name	Gene Name	p-value	FDR	FC	Log2(FC)
	Ubiquitin1	P62979	Ubiquitin-40S ribosomal protein S27a	RPS27A	0.0048875	0.23332	1.3966	0.48189
R-HSA-5205685	PINK1-PRKN Mediated Mitophagy	1	22	0.00192358	0.13945	0.13945	1	8	0.000620444	9606	Homo sapiens	P62979	P62979	R-HSA-5205682
	Target	Uniprot	Protein Name	Gene Name	p-value	FDR	FC	Log2(FC)
	Ubiquitin1	P62979	Ubiquitin-40S ribosomal protein S27a	RPS27A	0.0048875	0.23332	1.3966	0.48189
R-HSA-5621575	CD209 (DC-SIGN) signaling	1	22	0.00192358	0.13945	0.13945	1	11	0.00085311	9606	Homo sapiens	O75582	O75582	R-HSA-5624473
	Target	Uniprot	Protein Name	Gene Name	p-value	FDR	FC	Log2(FC)
	RSK-like protein kinase	O75582	Ribosomal protein S6 kinase alpha-5	RPS6KA5	0.026657	0.63424	1.1903	0.25133
R-HSA-2024096	HS-GAG degradation	1	22	0.00192358	0.13945	0.13945	1	14	0.00108578	9606	Homo sapiens	P22304	P22304	R-HSA-1678650
	Target	Uniprot	Protein Name	Gene Name	p-value	FDR	FC	Log2(FC)
	IDS	P22304	Iduronate 2-sulfatase	IDS	0.0034134	0.23332	0.88089	-0.18297
R-HSA-2467813	Separation of Sister Chromatids	3	191	0.0167002	0.142123	0.142123	2	8	0.000620444	9606	Homo sapiens	P62979;P60900;P25786	P62979;P60900;P25786	R-HSA-174144;R-HSA-174202
	Target	Uniprot	Protein Name	Gene Name	p-value	FDR	FC	Log2(FC)
	Ubiquitin1	P62979	Ubiquitin-40S ribosomal protein S27a	RPS27A	0.0048875	0.23332	1.3966	0.48189
	PSA6	P60900	Proteasome subunit alpha type-6	PSMA6	0.0013597	0.23332	1.1949	0.25692
	PSA1	P25786	Proteasome subunit alpha type-1	PSMA1	0.02402	0.62809	1.0548	0.076909
R-HSA-70326	Glucose metabolism	2	98	0.00856868	0.144391	0.144391	4	49	0.00380022	9606	Homo sapiens	P04406;P60174	P04406;P60174	R-HSA-70481;R-HSA-70449;R-HSA-70482;R-HSA-70454
	Target	Uniprot	Protein Name	Gene Name	p-value	FDR	FC	Log2(FC)
	GAPDH liver	P04406	Glyceraldehyde-3-phosphate dehydrogenase	GAPDH	0.033228	0.65919	1.2038	0.26761
	Triosephosphate isomerase	P60174	Triosephosphate isomerase	TPI1	0.031285	0.65919	1.2596	0.33301
R-HSA-5654712	FRS-mediated FGFR4 signaling	1	23	0.00201102	0.145311	0.145311	9	9	0.000697999	9606	Homo sapiens	O43320	O43320	R-HSA-5654422;R-HSA-5654663;R-HSA-5654658;R-HSA-5654418;R-HSA-8941613;R-HSA-5654655;R-HSA-5654653;R-HSA-5654651;R-HSA-5654664
	Target	Uniprot	Protein Name	Gene Name	p-value	FDR	FC	Log2(FC)
	FGF-16	O43320	Fibroblast growth factor 16	FGF16	0.027912	0.64255	1.2149	0.2808
R-HSA-2173795	Downregulation of SMAD2/3:SMAD4 transcriptional activity	1	23	0.00201102	0.145311	0.145311	9	21	0.00162866	9606	Homo sapiens	P62979	P62979	R-HSA-870477;R-HSA-870479;R-HSA-2176503;R-HSA-2176502;R-HSA-870437;R-HSA-2186747;R-HSA-870449;R-HSA-2179276;R-HSA-2186767
	Target	Uniprot	Protein Name	Gene Name	p-value	FDR	FC	Log2(FC)
	Ubiquitin1	P62979	Ubiquitin-40S ribosomal protein S27a	RPS27A	0.0048875	0.23332	1.3966	0.48189
R-HSA-190241	FGFR2 ligand binding and activation	1	23	0.00201102	0.145311	0.145311	2	5	0.000387777	9606	Homo sapiens	O43320	O43320	R-HSA-190258;R-HSA-190413
	Target	Uniprot	Protein Name	Gene Name	p-value	FDR	FC	Log2(FC)
	FGF-16	O43320	Fibroblast growth factor 16	FGF16	0.027912	0.64255	1.2149	0.2808
R-HSA-8876384	Listeria monocytogenes entry into host cells	1	23	0.00201102	0.145311	0.145311	4	13	0.00100822	9606	Homo sapiens	P62979	P62979	R-HSA-8876262;R-HSA-8876258;R-HSA-8876255;R-HSA-8877003
	Target	Uniprot	Protein Name	Gene Name	p-value	FDR	FC	Log2(FC)
	Ubiquitin1	P62979	Ubiquitin-40S ribosomal protein S27a	RPS27A	0.0048875	0.23332	1.3966	0.48189
R-HSA-140837	Intrinsic Pathway of Fibrin Clot Formation	1	23	0.00201102	0.145311	0.145311	4	24	0.00186133	9606	Homo sapiens	P00734	P00734	R-HSA-158419;R-HSA-9603302;R-HSA-9015379;R-HSA-158137
	Target	Uniprot	Protein Name	Gene Name	p-value	FDR	FC	Log2(FC)
	Prothrombin	P00734	Prothrombin	F2	0.030941	0.65919	0.85324	-0.22897
R-HSA-174048	APC/C:Cdc20 mediated degradation of Cyclin B	1	24	0.00209845	0.151132	0.151132	2	3	0.000232666	9606	Homo sapiens	P62979	P62979	R-HSA-174227;R-HSA-174157
	Target	Uniprot	Protein Name	Gene Name	p-value	FDR	FC	Log2(FC)
	Ubiquitin1	P62979	Ubiquitin-40S ribosomal protein S27a	RPS27A	0.0048875	0.23332	1.3966	0.48189
R-HSA-5668599	RHO GTPases Activate NADPH Oxidases	1	24	0.00209845	0.151132	0.151132	6	14	0.00108578	9606	Homo sapiens	P63000	P63000	R-HSA-5218827;R-HSA-5218841;R-HSA-5668718;R-HSA-5668735;R-HSA-5668714;R-HSA-5668731
	Target	Uniprot	Protein Name	Gene Name	p-value	FDR	FC	Log2(FC)
	RAC1	P63000	Ras-related C3 botulinum toxin substrate 1	RAC1	0.025614	0.62809	1.234	0.30334
R-HSA-175474	Assembly Of The HIV Virion	1	24	0.00209845	0.151132	0.151132	4	15	0.00116333	9606	Homo sapiens	P62979	P62979	R-HSA-184323;R-HSA-3149434;R-HSA-3149454;R-HSA-184269
	Target	Uniprot	Protein Name	Gene Name	p-value	FDR	FC	Log2(FC)
	Ubiquitin1	P62979	Ubiquitin-40S ribosomal protein S27a	RPS27A	0.0048875	0.23332	1.3966	0.48189
R-HSA-166208	mTORC1-mediated signalling	1	24	0.00209845	0.151132	0.151132	2	8	0.000620444	9606	Homo sapiens	P31946	P31946	R-HSA-165718;R-HSA-165692
	Target	Uniprot	Protein Name	Gene Name	p-value	FDR	FC	Log2(FC)
	2014-03-03	P31946	14-3-3 protein beta/alpha	YWHAB	0.044473	0.70173	0.89908	-0.15348
R-HSA-203927	MicroRNA (miRNA) biogenesis	1	24	0.00209845	0.151132	0.151132	2	8	0.000620444	9606	Homo sapiens	P62826	P62826	R-HSA-203906;R-HSA-203922
	Target	Uniprot	Protein Name	Gene Name	p-value	FDR	FC	Log2(FC)
	RAN	P62826	GTP-binding nuclear protein Ran	RAN	0.0035636	0.23332	1.8801	0.91079
R-HSA-9634638	Estrogen-dependent nuclear events downstream of ESR-membrane signaling	1	24	0.00209845	0.151132	0.151132	1	12	0.000930665	9606	Homo sapiens	P15514	P15514	R-HSA-9625465
	Target	Uniprot	Protein Name	Gene Name	p-value	FDR	FC	Log2(FC)
	AREG	P15514	Amphiregulin	AREG	0.00099458	0.23332	1.5898	0.66884
R-HSA-400685	Sema4D in semaphorin signaling	1	24	0.00209845	0.151132	0.151132	1	13	0.00100822	9606	Homo sapiens	P63000	P63000	R-HSA-400682
	Target	Uniprot	Protein Name	Gene Name	p-value	FDR	FC	Log2(FC)
	RAC1	P63000	Ras-related C3 botulinum toxin substrate 1	RAC1	0.025614	0.62809	1.234	0.30334
R-HSA-69275	G2/M Transition	3	198	0.0173122	0.153282	0.153282	6	78	0.00604933	9606	Homo sapiens	P62979;P60900;P25786	P62979;P60900;P25786	R-HSA-8854071;R-HSA-3000335;R-HSA-8854051;R-HSA-8852354;R-HSA-8854044;R-HSA-8854041
	Target	Uniprot	Protein Name	Gene Name	p-value	FDR	FC	Log2(FC)
	Ubiquitin1	P62979	Ubiquitin-40S ribosomal protein S27a	RPS27A	0.0048875	0.23332	1.3966	0.48189
	PSA6	P60900	Proteasome subunit alpha type-6	PSMA6	0.0013597	0.23332	1.1949	0.25692
	PSA1	P25786	Proteasome subunit alpha type-1	PSMA1	0.02402	0.62809	1.0548	0.076909
R-HSA-375276	Peptide ligand-binding receptors	3	198	0.0173122	0.153282	0.153282	4	76	0.00589421	9606	Homo sapiens	P00734;P10082;O15444	P00734;P10082;O15444	R-HSA-389463;R-HSA-373074;R-HSA-388863;R-HSA-443978
	Target	Uniprot	Protein Name	Gene Name	p-value	FDR	FC	Log2(FC)
	Prothrombin	P00734	Prothrombin	F2	0.030941	0.65919	0.85324	-0.22897
	PYY	P10082	Peptide YY	PYY	0.017745	0.54099	0.79083	-0.33855
	TECK	O15444	C-C motif chemokine 25	CCL25	0.046838	0.71161	0.76624	-0.38414
R-HSA-9006936	Signaling by TGFB family members	2	102	0.00891842	0.153812	0.153812	22	107	0.00829843	9606	Homo sapiens	P62979;P05121	P62979;P05121	R-HSA-870477;R-HSA-2186785;R-HSA-870479;R-HSA-2160931;R-HSA-173542;R-HSA-2176452;R-HSA-2160935;R-HSA-870437;R-HSA-2187368;R-HSA-2179276;R-HSA-2186767;R-HSA-2176503;R-HSA-2176502;R-HSA-2187382;R-HSA-2169046;R-HSA-2186747;R-HSA-2179291;R-HSA-2106586;R-HSA-2169050;R-HSA-870449;R-HSA-2179293;R-HSA-2186780
	Target	Uniprot	Protein Name	Gene Name	p-value	FDR	FC	Log2(FC)
	Ubiquitin1	P62979	Ubiquitin-40S ribosomal protein S27a	RPS27A	0.0048875	0.23332	1.3966	0.48189
	PAI-1	P05121	Plasminogen activator inhibitor 1	SERPINE1	0.038871	0.67009	0.85181	-0.23139
R-HSA-453274	Mitotic G2-G2/M phases	3	200	0.0174871	0.156521	0.156521	6	80	0.00620444	9606	Homo sapiens	P62979;P60900;P25786	P62979;P60900;P25786	R-HSA-8854071;R-HSA-3000335;R-HSA-8854051;R-HSA-8852354;R-HSA-8854044;R-HSA-8854041
	Target	Uniprot	Protein Name	Gene Name	p-value	FDR	FC	Log2(FC)
	Ubiquitin1	P62979	Ubiquitin-40S ribosomal protein S27a	RPS27A	0.0048875	0.23332	1.3966	0.48189
	PSA6	P60900	Proteasome subunit alpha type-6	PSMA6	0.0013597	0.23332	1.1949	0.25692
	PSA1	P25786	Proteasome subunit alpha type-1	PSMA1	0.02402	0.62809	1.0548	0.076909
R-HSA-5696397	Gap-filling DNA repair synthesis and ligation in GG-NER	1	25	0.00218589	0.156914	0.156914	2	2	0.000155111	9606	Homo sapiens	P62979	P62979	R-HSA-5690997;R-HSA-5691001
	Target	Uniprot	Protein Name	Gene Name	p-value	FDR	FC	Log2(FC)
	Ubiquitin1	P62979	Ubiquitin-40S ribosomal protein S27a	RPS27A	0.0048875	0.23332	1.3966	0.48189
R-HSA-8853338	Signaling by FGFR3 point mutants in cancer	1	25	0.00218589	0.156914	0.156914	13	19	0.00147355	9606	Homo sapiens	O43320	O43320	R-HSA-5655285;R-HSA-5655315;R-HSA-5655262;R-HSA-5655295;R-HSA-5655289;R-HSA-5655270;R-HSA-2077420;R-HSA-2012074;R-HSA-2012073;R-HSA-5655247;R-HSA-5655244;R-HSA-5655277;R-HSA-5655243
	Target	Uniprot	Protein Name	Gene Name	p-value	FDR	FC	Log2(FC)
	FGF-16	O43320	Fibroblast growth factor 16	FGF16	0.027912	0.64255	1.2149	0.2808
R-HSA-5655332	Signaling by FGFR3 in disease	1	25	0.00218589	0.156914	0.156914	13	28	0.00217155	9606	Homo sapiens	O43320	O43320	R-HSA-5655285;R-HSA-5655315;R-HSA-5655262;R-HSA-5655295;R-HSA-5655289;R-HSA-5655270;R-HSA-2077420;R-HSA-2012074;R-HSA-2012073;R-HSA-5655247;R-HSA-5655244;R-HSA-5655277;R-HSA-5655243
	Target	Uniprot	Protein Name	Gene Name	p-value	FDR	FC	Log2(FC)
	FGF-16	O43320	Fibroblast growth factor 16	FGF16	0.027912	0.64255	1.2149	0.2808
R-HSA-9013507	NOTCH3 Activation and Transmission of Signal to the Nucleus	1	25	0.00218589	0.156914	0.156914	2	15	0.00116333	9606	Homo sapiens	P62979	P62979	R-HSA-9013069;R-HSA-9021523
	Target	Uniprot	Protein Name	Gene Name	p-value	FDR	FC	Log2(FC)
	Ubiquitin1	P62979	Ubiquitin-40S ribosomal protein S27a	RPS27A	0.0048875	0.23332	1.3966	0.48189
R-HSA-8856825	Cargo recognition for clathrin-mediated endocytosis	2	105	0.00918073	0.160957	0.160957	1	15	0.00116333	9606	Homo sapiens	P62979;P15514	P62979;P15514	R-HSA-8866279
	Target	Uniprot	Protein Name	Gene Name	p-value	FDR	FC	Log2(FC)
	Ubiquitin1	P62979	Ubiquitin-40S ribosomal protein S27a	RPS27A	0.0048875	0.23332	1.3966	0.48189
	AREG	P15514	Amphiregulin	AREG	0.00099458	0.23332	1.5898	0.66884
R-HSA-5654695	PI-3K cascade:FGFR2	1	26	0.00227332	0.162657	0.162657	6	7	0.000542888	9606	Homo sapiens	O43320	O43320	R-HSA-5654614;R-HSA-5654612;R-HSA-5654622;R-HSA-5654620;R-HSA-5654701;R-HSA-5654697
	Target	Uniprot	Protein Name	Gene Name	p-value	FDR	FC	Log2(FC)
	FGF-16	O43320	Fibroblast growth factor 16	FGF16	0.027912	0.64255	1.2149	0.2808
R-HSA-179409	APC-Cdc20 mediated degradation of Nek2A	1	26	0.00227332	0.162657	0.162657	2	3	0.000232666	9606	Homo sapiens	P62979	P62979	R-HSA-179417;R-HSA-179421
	Target	Uniprot	Protein Name	Gene Name	p-value	FDR	FC	Log2(FC)
	Ubiquitin1	P62979	Ubiquitin-40S ribosomal protein S27a	RPS27A	0.0048875	0.23332	1.3966	0.48189
R-HSA-2173788	Downregulation of TGF-beta receptor signaling	1	26	0.00227332	0.162657	0.162657	8	28	0.00217155	9606	Homo sapiens	P62979	P62979	R-HSA-173542;R-HSA-2176452;R-HSA-2187382;R-HSA-2169046;R-HSA-2187368;R-HSA-2179291;R-HSA-2169050;R-HSA-2179293
	Target	Uniprot	Protein Name	Gene Name	p-value	FDR	FC	Log2(FC)
	Ubiquitin1	P62979	Ubiquitin-40S ribosomal protein S27a	RPS27A	0.0048875	0.23332	1.3966	0.48189
R-HSA-901042	Calnexin/calreticulin cycle	1	26	0.00227332	0.162657	0.162657	2	11	0.00085311	9606	Homo sapiens	P62979	P62979	R-HSA-1022127;R-HSA-8867288
	Target	Uniprot	Protein Name	Gene Name	p-value	FDR	FC	Log2(FC)
	Ubiquitin1	P62979	Ubiquitin-40S ribosomal protein S27a	RPS27A	0.0048875	0.23332	1.3966	0.48189
R-HSA-9648002	RAS processing	1	26	0.00227332	0.162657	0.162657	1	21	0.00162866	9606	Homo sapiens	P62979	P62979	R-HSA-9653514
	Target	Uniprot	Protein Name	Gene Name	p-value	FDR	FC	Log2(FC)
	Ubiquitin1	P62979	Ubiquitin-40S ribosomal protein S27a	RPS27A	0.0048875	0.23332	1.3966	0.48189
R-HSA-5218920	VEGFR2 mediated vascular permeability	1	27	0.00236076	0.168361	0.168361	3	15	0.00116333	9606	Homo sapiens	P63000	P63000	R-HSA-5357472;R-HSA-5357445;R-HSA-5357483
	Target	Uniprot	Protein Name	Gene Name	p-value	FDR	FC	Log2(FC)
	RAC1	P63000	Ras-related C3 botulinum toxin substrate 1	RAC1	0.025614	0.62809	1.234	0.30334
R-HSA-9006115	Signaling by NTRK2 (TRKB)	1	27	0.00236076	0.168361	0.168361	2	38	0.00294711	9606	Homo sapiens	P63000	P63000	R-HSA-9033292;R-HSA-9032798
	Target	Uniprot	Protein Name	Gene Name	p-value	FDR	FC	Log2(FC)
	RAC1	P63000	Ras-related C3 botulinum toxin substrate 1	RAC1	0.025614	0.62809	1.234	0.30334
R-HSA-8982491	Glycogen metabolism	1	27	0.00236076	0.168361	0.168361	2	39	0.00302466	9606	Homo sapiens	P62979	P62979	R-HSA-3781009;R-HSA-3780995
	Target	Uniprot	Protein Name	Gene Name	p-value	FDR	FC	Log2(FC)
	Ubiquitin1	P62979	Ubiquitin-40S ribosomal protein S27a	RPS27A	0.0048875	0.23332	1.3966	0.48189
R-HSA-1368108	BMAL1:CLOCK,NPAS2 activates circadian gene expression	1	27	0.00236076	0.168361	0.168361	1	20	0.00155111	9606	Homo sapiens	P05121	P05121	R-HSA-549364
	Target	Uniprot	Protein Name	Gene Name	p-value	FDR	FC	Log2(FC)
	PAI-1	P05121	Plasminogen activator inhibitor 1	SERPINE1	0.038871	0.67009	0.85181	-0.23139
R-HSA-5696398	Nucleotide Excision Repair	2	110	0.00961791	0.172996	0.172996	27	37	0.00286955	9606	Homo sapiens	P61088;P62979	P61088;P62979	R-HSA-9684118;R-HSA-5696465;R-HSA-5696670;R-HSA-6781867;R-HSA-5696664;R-HSA-6790454;R-HSA-6782069;R-HSA-6782004;R-HSA-5689861;R-HSA-6782131;R-HSA-5696655;R-HSA-6782141;R-HSA-6782204;R-HSA-6782138;R-HSA-5690996;R-HSA-5690997;R-HSA-6782211;R-HSA-6782208;R-HSA-5691000;R-HSA-5691001;R-HSA-6790487;R-HSA-5690213;R-HSA-6782227;R-HSA-6782224;R-HSA-6782943;R-HSA-5690988;R-HSA-6782234
	Target	Uniprot	Protein Name	Gene Name	p-value	FDR	FC	Log2(FC)
	UBE2N	P61088	Ubiquitin-conjugating enzyme E2 N	UBE2N	0.0048944	0.23332	1.5644	0.64564
	Ubiquitin1	P62979	Ubiquitin-40S ribosomal protein S27a	RPS27A	0.0048875	0.23332	1.3966	0.48189
R-HSA-5654699	SHC-mediated cascade:FGFR2	1	28	0.00244819	0.174027	0.174027	4	4	0.000310222	9606	Homo sapiens	O43320	O43320	R-HSA-5654406;R-HSA-5654407;R-HSA-5654404;R-HSA-5654402
	Target	Uniprot	Protein Name	Gene Name	p-value	FDR	FC	Log2(FC)
	FGF-16	O43320	Fibroblast growth factor 16	FGF16	0.027912	0.64255	1.2149	0.2808
R-HSA-5654708	Downstream signaling of activated FGFR3	1	28	0.00244819	0.174027	0.174027	22	23	0.00178378	9606	Homo sapiens	O43320	O43320	R-HSA-5654646;R-HSA-5654647;R-HSA-5654709;R-HSA-5654643;R-HSA-5654224;R-HSA-5654640;R-HSA-5654416;R-HSA-5654641;R-HSA-5654705;R-HSA-5654623;R-HSA-5654631;R-HSA-5654148;R-HSA-5654628;R-HSA-8941628;R-HSA-5654625;R-HSA-5654222;R-HSA-5654637;R-HSA-5654413;R-HSA-5654634;R-HSA-5654408;R-HSA-5654633;R-HSA-5654409
	Target	Uniprot	Protein Name	Gene Name	p-value	FDR	FC	Log2(FC)
	FGF-16	O43320	Fibroblast growth factor 16	FGF16	0.027912	0.64255	1.2149	0.2808
R-HSA-1483191	Synthesis of PC	1	28	0.00244819	0.174027	0.174027	1	18	0.001396	9606	Homo sapiens	P68400	P68400	R-HSA-8873929
	Target	Uniprot	Protein Name	Gene Name	p-value	FDR	FC	Log2(FC)
	CK2-A1B	P68400	Casein kinase II subunit alpha	CSNK2A1	0.003791	0.23332	1.7485	0.80612
R-HSA-69205	G1/S-Specific Transcription	1	28	0.00244819	0.174027	0.174027	1	28	0.00217155	9606	Homo sapiens	P04818	P04818	R-HSA-8962050
	Target	Uniprot	Protein Name	Gene Name	p-value	FDR	FC	Log2(FC)
	TS	P04818	Thymidylate synthase	TYMS	0.037195	0.66597	0.84498	-0.24301
R-HSA-6785807	Interleukin-4 and Interleukin-13 signaling	2	111	0.00970534	0.175422	0.175422	8	47	0.00364511	9606	Homo sapiens	P08254;P31785	P08254;P31785	R-HSA-451895;R-HSA-6786096;R-HSA-6789615;R-HSA-6786095;R-HSA-6786124;R-HSA-6786092;R-HSA-6786058;R-HSA-6786072
	Target	Uniprot	Protein Name	Gene Name	p-value	FDR	FC	Log2(FC)
	MMP-3	P08254	Stromelysin-1	MMP3	0.0012105	0.23332	0.74157	-0.43134
	IL-2 sRg	P31785	Cytokine receptor common subunit gamma	IL2RG	0.0052397	0.23641	1.2705	0.34536
R-HSA-5654700	FRS-mediated FGFR2 signaling	1	29	0.00253563	0.179655	0.179655	9	9	0.000697999	9606	Homo sapiens	O43320	O43320	R-HSA-5654615;R-HSA-5654608;R-HSA-5654607;R-HSA-5654399;R-HSA-8941618;R-HSA-5654605;R-HSA-5654397;R-HSA-5654618;R-HSA-5654603
	Target	Uniprot	Protein Name	Gene Name	p-value	FDR	FC	Log2(FC)
	FGF-16	O43320	Fibroblast growth factor 16	FGF16	0.027912	0.64255	1.2149	0.2808
R-HSA-5654716	Downstream signaling of activated FGFR4	1	29	0.00253563	0.179655	0.179655	22	23	0.00178378	9606	Homo sapiens	O43320	O43320	R-HSA-5654422;R-HSA-5654423;R-HSA-5654418;R-HSA-5654163;R-HSA-8941613;R-HSA-5654655;R-HSA-5654428;R-HSA-5654717;R-HSA-5654653;R-HSA-5654714;R-HSA-5654426;R-HSA-5654651;R-HSA-5654169;R-HSA-5654425;R-HSA-5654662;R-HSA-5654151;R-HSA-5654663;R-HSA-5654658;R-HSA-5654659;R-HSA-5654669;R-HSA-5654667;R-HSA-5654664
	Target	Uniprot	Protein Name	Gene Name	p-value	FDR	FC	Log2(FC)
	FGF-16	O43320	Fibroblast growth factor 16	FGF16	0.027912	0.64255	1.2149	0.2808
R-HSA-525793	Myogenesis	1	29	0.00253563	0.179655	0.179655	10	14	0.00108578	9606	Homo sapiens	Q9BWV1	Q9BWV1-1	R-HSA-376117;R-HSA-375141;R-HSA-448951;R-HSA-375140;R-HSA-376119;R-HSA-449200;R-HSA-375138;R-HSA-448958;R-HSA-448957;R-HSA-376121
	Target	Uniprot	Protein Name	Gene Name	p-value	FDR	FC	Log2(FC)
	BOC	Q9BWV1	Brother of CDO	BOC	0.029848	0.65919	0.85793	-0.22106
R-HSA-164952	The role of Nef in HIV-1 replication and disease pathogenesis	1	29	0.00253563	0.179655	0.179655	1	20	0.00155111	9606	Homo sapiens	P63000	P63000	R-HSA-200952
	Target	Uniprot	Protein Name	Gene Name	p-value	FDR	FC	Log2(FC)
	RAC1	P63000	Ras-related C3 botulinum toxin substrate 1	RAC1	0.025614	0.62809	1.234	0.30334
R-HSA-422475	Axon guidance	6	558	0.048789	0.180762	0.180762	36	297	0.023034	9606	Homo sapiens	P68400;P63000;P62979;O75582;P60900;P25786	P68400;P63000;P62979;O75582;P60900;P25786	R-HSA-3928633;R-HSA-399941;R-HSA-399938;R-HSA-399939;R-HSA-3928625;R-HSA-445064;R-HSA-3928628;R-HSA-3928619;R-HSA-451347;R-HSA-399952;R-HSA-445072;R-HSA-3928620;R-HSA-9014610;R-HSA-3928612;R-HSA-451366;R-HSA-4093336;R-HSA-198756;R-HSA-8986083;R-HSA-400682;R-HSA-428522;R-HSA-9011300;R-HSA-374696;R-HSA-418856;R-HSA-428535;R-HSA-392752;R-HSA-9014652;R-HSA-418865;R-HSA-9011313;R-HSA-399935;R-HSA-3928642;R-HSA-3928641;R-HSA-3928640;R-HSA-399930;R-HSA-199935;R-HSA-399928;R-HSA-376123
	Target	Uniprot	Protein Name	Gene Name	p-value	FDR	FC	Log2(FC)
	CK2-A1B	P68400	Casein kinase II subunit alpha	CSNK2A1	0.003791	0.23332	1.7485	0.80612
	RAC1	P63000	Ras-related C3 botulinum toxin substrate 1	RAC1	0.025614	0.62809	1.234	0.30334
	Ubiquitin1	P62979	Ubiquitin-40S ribosomal protein S27a	RPS27A	0.0048875	0.23332	1.3966	0.48189
	RSK-like protein kinase	O75582	Ribosomal protein S6 kinase alpha-5	RPS6KA5	0.026657	0.63424	1.1903	0.25133
	PSA6	P60900	Proteasome subunit alpha type-6	PSMA6	0.0013597	0.23332	1.1949	0.25692
	PSA1	P25786	Proteasome subunit alpha type-1	PSMA1	0.02402	0.62809	1.0548	0.076909
R-HSA-5693567	HDR through Homologous Recombination (HRR) or Single Strand Annealing (SSA)	2	114	0.00996765	0.182732	0.182732	3	42	0.00325733	9606	Homo sapiens	P61088;P62979	P61088;P62979	R-HSA-5684071;R-HSA-5684052;R-HSA-5693593
	Target	Uniprot	Protein Name	Gene Name	p-value	FDR	FC	Log2(FC)
	UBE2N	P61088	Ubiquitin-conjugating enzyme E2 N	UBE2N	0.0048944	0.23332	1.5644	0.64564
	Ubiquitin1	P62979	Ubiquitin-40S ribosomal protein S27a	RPS27A	0.0048875	0.23332	1.3966	0.48189
R-HSA-110314	Recognition of DNA damage by PCNA-containing replication complex	1	30	0.00262307	0.185245	0.185245	3	6	0.000465333	9606	Homo sapiens	P62979	P62979	R-HSA-5655466;R-HSA-5655481;R-HSA-5652009
	Target	Uniprot	Protein Name	Gene Name	p-value	FDR	FC	Log2(FC)
	Ubiquitin1	P62979	Ubiquitin-40S ribosomal protein S27a	RPS27A	0.0048875	0.23332	1.3966	0.48189
R-HSA-420029	Tight junction interactions	1	30	0.00262307	0.185245	0.185245	1	3	0.000232666	9606	Homo sapiens	P41743	P41743	R-HSA-419981
	Target	Uniprot	Protein Name	Gene Name	p-value	FDR	FC	Log2(FC)
	KPCI	P41743	Protein kinase C iota type	PRKCI	0.034224	0.65919	1.3242	0.40509
R-HSA-3000157	Laminin interactions	1	30	0.00262307	0.185245	0.185245	3	15	0.00116333	9606	Homo sapiens	P14543	P14543	R-HSA-2426450;R-HSA-2426530;R-HSA-2327803
	Target	Uniprot	Protein Name	Gene Name	p-value	FDR	FC	Log2(FC)
	Nidogen	P14543	Nidogen-1	NID1	0.005995	0.25072	0.86927	-0.20212
R-HSA-5357956	TNFR1-induced NFkappaB signaling pathway	1	30	0.00262307	0.185245	0.185245	1	5	0.000387777	9606	Homo sapiens	P62979	P62979	R-HSA-5357757
	Target	Uniprot	Protein Name	Gene Name	p-value	FDR	FC	Log2(FC)
	Ubiquitin1	P62979	Ubiquitin-40S ribosomal protein S27a	RPS27A	0.0048875	0.23332	1.3966	0.48189
R-HSA-114452	Activation of BH3-only proteins	1	30	0.00262307	0.185245	0.185245	2	19	0.00147355	9606	Homo sapiens	P31946	P31946	R-HSA-139906;R-HSA-139899
	Target	Uniprot	Protein Name	Gene Name	p-value	FDR	FC	Log2(FC)
	2014-03-03	P31946	14-3-3 protein beta/alpha	YWHAB	0.044473	0.70173	0.89908	-0.15348
R-HSA-2424491	DAP12 signaling	1	30	0.00262307	0.185245	0.185245	1	17	0.00131844	9606	Homo sapiens	P63000	P63000	R-HSA-2424476
	Target	Uniprot	Protein Name	Gene Name	p-value	FDR	FC	Log2(FC)
	RAC1	P63000	Ras-related C3 botulinum toxin substrate 1	RAC1	0.025614	0.62809	1.234	0.30334
R-HSA-9615017	FOXO-mediated transcription of oxidative stress, metabolic and neuronal genes	1	30	0.00262307	0.185245	0.185245	1	34	0.00263689	9606	Homo sapiens	P04040	P04040	R-HSA-9622738
	Target	Uniprot	Protein Name	Gene Name	p-value	FDR	FC	Log2(FC)
	Catalase	P04040	Catalase	CAT	0.0020372	0.23332	1.6773	0.74618
R-HSA-9682385	FLT3 signaling in disease	1	30	0.00262307	0.185245	0.185245	1	52	0.00403288	9606	Homo sapiens	P62979	P62979	R-HSA-9706356
	Target	Uniprot	Protein Name	Gene Name	p-value	FDR	FC	Log2(FC)
	Ubiquitin1	P62979	Ubiquitin-40S ribosomal protein S27a	RPS27A	0.0048875	0.23332	1.3966	0.48189
R-HSA-187037	Signaling by NTRK1 (TRKA)	2	117	0.01023	0.190088	0.190088	12	102	0.00791066	9606	Homo sapiens	P31946;O75582	P31946;O75582	R-HSA-9610163;R-HSA-199910;R-HSA-9612980;R-HSA-198756;R-HSA-170965;R-HSA-9610154;R-HSA-9610152;R-HSA-9610153;R-HSA-199935;R-HSA-198669;R-HSA-9610156;R-HSA-169901
	Target	Uniprot	Protein Name	Gene Name	p-value	FDR	FC	Log2(FC)
	2014-03-03	P31946	14-3-3 protein beta/alpha	YWHAB	0.044473	0.70173	0.89908	-0.15348
	RSK-like protein kinase	O75582	Ribosomal protein S6 kinase alpha-5	RPS6KA5	0.026657	0.63424	1.1903	0.25133
R-HSA-5689901	Metalloprotease DUBs	1	31	0.0027105	0.190798	0.190798	5	6	0.000465333	9606	Homo sapiens	P62979	P62979	R-HSA-5691431;R-HSA-5691381;R-HSA-5696547;R-HSA-5691411;R-HSA-5691439
	Target	Uniprot	Protein Name	Gene Name	p-value	FDR	FC	Log2(FC)
	Ubiquitin1	P62979	Ubiquitin-40S ribosomal protein S27a	RPS27A	0.0048875	0.23332	1.3966	0.48189
R-HSA-450282	MAPK targets/ Nuclear events mediated by MAP kinases	1	31	0.0027105	0.190798	0.190798	4	16	0.00124089	9606	Homo sapiens	O75582	O75582	R-HSA-199910;R-HSA-198756;R-HSA-199935;R-HSA-198669
	Target	Uniprot	Protein Name	Gene Name	p-value	FDR	FC	Log2(FC)
	RSK-like protein kinase	O75582	Ribosomal protein S6 kinase alpha-5	RPS6KA5	0.026657	0.63424	1.1903	0.25133
R-HSA-2122948	Activated NOTCH1 Transmits Signal to the Nucleus	1	31	0.0027105	0.190798	0.190798	5	21	0.00162866	9606	Homo sapiens	P62979	P62979	R-HSA-157632;R-HSA-1980074;R-HSA-1980118;R-HSA-1912357;R-HSA-1912386
	Target	Uniprot	Protein Name	Gene Name	p-value	FDR	FC	Log2(FC)
	Ubiquitin1	P62979	Ubiquitin-40S ribosomal protein S27a	RPS27A	0.0048875	0.23332	1.3966	0.48189
R-HSA-5626467	RHO GTPases activate IQGAPs	1	32	0.00279794	0.196313	0.196313	5	5	0.000387777	9606	Homo sapiens	P63000	P63000	R-HSA-5626549;R-HSA-5626469;R-HSA-5672304;R-HSA-5626507;R-HSA-5672329
	Target	Uniprot	Protein Name	Gene Name	p-value	FDR	FC	Log2(FC)
	RAC1	P63000	Ras-related C3 botulinum toxin substrate 1	RAC1	0.025614	0.62809	1.234	0.30334
R-HSA-5656169	Termination of translesion DNA synthesis	1	32	0.00279794	0.196313	0.196313	6	9	0.000697999	9606	Homo sapiens	P62979	P62979	R-HSA-5653766;R-HSA-5653838;R-HSA-5653756;R-HSA-5653770;R-HSA-5653754;R-HSA-5655193
	Target	Uniprot	Protein Name	Gene Name	p-value	FDR	FC	Log2(FC)
	Ubiquitin1	P62979	Ubiquitin-40S ribosomal protein S27a	RPS27A	0.0048875	0.23332	1.3966	0.48189
R-HSA-8863795	Downregulation of ERBB2 signaling	1	32	0.00279794	0.196313	0.196313	7	14	0.00108578	9606	Homo sapiens	P62979	P62979	R-HSA-1918092;R-HSA-1358789;R-HSA-1918095;R-HSA-1358790;R-HSA-1358797;R-HSA-1358792;R-HSA-1358795
	Target	Uniprot	Protein Name	Gene Name	p-value	FDR	FC	Log2(FC)
	Ubiquitin1	P62979	Ubiquitin-40S ribosomal protein S27a	RPS27A	0.0048875	0.23332	1.3966	0.48189
R-HSA-2173789	TGF-beta receptor signaling activates SMADs	1	32	0.00279794	0.196313	0.196313	8	39	0.00302466	9606	Homo sapiens	P62979	P62979	R-HSA-173542;R-HSA-2176452;R-HSA-2187382;R-HSA-2169046;R-HSA-2187368;R-HSA-2179291;R-HSA-2169050;R-HSA-2179293
	Target	Uniprot	Protein Name	Gene Name	p-value	FDR	FC	Log2(FC)
	Ubiquitin1	P62979	Ubiquitin-40S ribosomal protein S27a	RPS27A	0.0048875	0.23332	1.3966	0.48189
R-HSA-5675482	Regulation of necroptotic cell death	1	32	0.00279794	0.196313	0.196313	3	18	0.001396	9606	Homo sapiens	P62979	P62979	R-HSA-5675470;R-HSA-9686920;R-HSA-9688831
	Target	Uniprot	Protein Name	Gene Name	p-value	FDR	FC	Log2(FC)
	Ubiquitin1	P62979	Ubiquitin-40S ribosomal protein S27a	RPS27A	0.0048875	0.23332	1.3966	0.48189
R-HSA-456926	Thrombin signalling through proteinase activated receptors (PARs)	1	32	0.00279794	0.196313	0.196313	1	14	0.00108578	9606	Homo sapiens	P00734	P00734	R-HSA-114697
	Target	Uniprot	Protein Name	Gene Name	p-value	FDR	FC	Log2(FC)
	Prothrombin	P00734	Prothrombin	F2	0.030941	0.65919	0.85324	-0.22897
R-HSA-5693538	Homology Directed Repair	2	120	0.0104923	0.197485	0.197485	3	50	0.00387777	9606	Homo sapiens	P61088;P62979	P61088;P62979	R-HSA-5684071;R-HSA-5684052;R-HSA-5693593
	Target	Uniprot	Protein Name	Gene Name	p-value	FDR	FC	Log2(FC)
	UBE2N	P61088	Ubiquitin-conjugating enzyme E2 N	UBE2N	0.0048944	0.23332	1.5644	0.64564
	Ubiquitin1	P62979	Ubiquitin-40S ribosomal protein S27a	RPS27A	0.0048875	0.23332	1.3966	0.48189
R-HSA-1430728	Metabolism	18	2144	0.187462	0.199181	0.199181	33	2006	0.155576	9606	Homo sapiens	P29401;P30566;Q14974;P62826;O43488;P04406;P22392;P04818;Q9H773;P00915;P68400;P60174;Q99829;P00568;P62979;P60900;P22304;P25786	P29401;P30566;Q14974;P62826;O43488;P04406;P22392;P04818;Q9H773;P00915;P68400;P60174;Q99829;P00568;P62979;P60900;P22304;P25786	R-HSA-1475026;R-HSA-73605;R-HSA-1793182;R-HSA-5423637;R-HSA-73800;R-HSA-73548;R-HSA-1655831;R-HSA-8873929;R-HSA-70481;R-HSA-2065550;R-HSA-70482;R-HSA-1475022;R-HSA-2065539;R-HSA-71324;R-HSA-163741;R-HSA-353125;R-HSA-1678650;R-HSA-73828;R-HSA-163751;R-HSA-71335;R-HSA-3781009;R-HSA-74220;R-HSA-70449;R-HSA-75125;R-HSA-2408529;R-HSA-6786257;R-HSA-70454;R-HSA-3780995;R-HSA-482621;R-HSA-110141;R-HSA-482619;R-HSA-5333615;R-HSA-5333678
	Target	Uniprot	Protein Name	Gene Name	p-value	FDR	FC	Log2(FC)
	Transketolase	P29401	Transketolase	TKT	0.033353	0.65919	1.2175	0.28388
	PUR8	P30566	Adenylosuccinate lyase	ADSL	0.014292	0.46061	1.6416	0.71507
	IMB1	Q14974	Importin subunit beta-1	KPNB1	0.0028943	0.23332	1.5841	0.66365
	RAN	P62826	GTP-binding nuclear protein Ran	RAN	0.0035636	0.23332	1.8801	0.91079
	Aflatoxin B1 aldehyde reductase	O43488	Aflatoxin B1 aldehyde reductase member 2	AKR7A2	0.035324	0.65919	1.3615	0.44523
	GAPDH liver	P04406	Glyceraldehyde-3-phosphate dehydrogenase	GAPDH	0.033228	0.65919	1.2038	0.26761
	NDP kinase B	P22392	Nucleoside diphosphate kinase B	NME2	0.043838	0.70173	1.3717	0.45593
	TS	P04818	Thymidylate synthase	TYMS	0.037195	0.66597	0.84498	-0.24301
	XTP3A	Q9H773	dCTP pyrophosphatase 1	DCTPP1	0.021908	0.60273	0.89645	-0.15771
	Carbonic anhydrase I	P00915	Carbonic anhydrase 1	CA1	0.0062235	0.25072	1.6407	0.71434
	CK2-A1B	P68400	Casein kinase II subunit alpha	CSNK2A1	0.003791	0.23332	1.7485	0.80612
	Triosephosphate isomerase	P60174	Triosephosphate isomerase	TPI1	0.031285	0.65919	1.2596	0.33301
	CPNE1	Q99829	Copine-1	CPNE1	0.023013	0.61807	1.2559	0.32877
	Myokinase human	P00568	Adenylate kinase isoenzyme 1	AK1	0.0035872	0.23332	1.6284	0.70347
	Ubiquitin1	P62979	Ubiquitin-40S ribosomal protein S27a	RPS27A	0.0048875	0.23332	1.3966	0.48189
	PSA6	P60900	Proteasome subunit alpha type-6	PSMA6	0.0013597	0.23332	1.1949	0.25692
	IDS	P22304	Iduronate 2-sulfatase	IDS	0.0034134	0.23332	0.88089	-0.18297
	PSA1	P25786	Proteasome subunit alpha type-1	PSMA1	0.02402	0.62809	1.0548	0.076909
R-HSA-1592389	Activation of Matrix Metalloproteinases	1	33	0.00288537	0.201791	0.201791	7	27	0.002094	9606	Homo sapiens	P08254	P08254	R-HSA-1592297;R-HSA-1592362;R-HSA-1604731;R-HSA-1604752;R-HSA-1604690;R-HSA-1592371;R-HSA-1592436
	Target	Uniprot	Protein Name	Gene Name	p-value	FDR	FC	Log2(FC)
	MMP-3	P08254	Stromelysin-1	MMP3	0.0012105	0.23332	0.74157	-0.43134
R-HSA-5694530	Cargo concentration in the ER	1	33	0.00288537	0.201791	0.201791	2	12	0.000930665	9606	Homo sapiens	P15514	P15514	R-HSA-5694445;R-HSA-5694522
	Target	Uniprot	Protein Name	Gene Name	p-value	FDR	FC	Log2(FC)
	AREG	P15514	Amphiregulin	AREG	0.00099458	0.23332	1.5898	0.66884
R-HSA-1980145	Signaling by NOTCH2	1	33	0.00288537	0.201791	0.201791	2	20	0.00155111	9606	Homo sapiens	P62979	P62979	R-HSA-2172172;R-HSA-157629
	Target	Uniprot	Protein Name	Gene Name	p-value	FDR	FC	Log2(FC)
	Ubiquitin1	P62979	Ubiquitin-40S ribosomal protein S27a	RPS27A	0.0048875	0.23332	1.3966	0.48189
R-HSA-2514859	Inactivation, recovery and regulation of the phototransduction cascade	1	33	0.00288537	0.201791	0.201791	1	19	0.00147355	9606	Homo sapiens	P50579	P50579	R-HSA-2534096
	Target	Uniprot	Protein Name	Gene Name	p-value	FDR	FC	Log2(FC)
	AMPM2	P50579	Methionine aminopeptidase 2	METAP2	0.0069863	0.26269	1.2235	0.29106
R-HSA-9683701	Translation of structural proteins	1	33	0.00288537	0.201791	0.201791	1	37	0.00286955	9606	Homo sapiens	P62979	P62979	R-HSA-9683679
	Target	Uniprot	Protein Name	Gene Name	p-value	FDR	FC	Log2(FC)
	Ubiquitin1	P62979	Ubiquitin-40S ribosomal protein S27a	RPS27A	0.0048875	0.23332	1.3966	0.48189
R-HSA-9615710	Late endosomal microautophagy	1	34	0.00297281	0.207232	0.207232	3	3	0.000232666	9606	Homo sapiens	P62979	P62979	R-HSA-9631065;R-HSA-9615721;R-HSA-9631068
	Target	Uniprot	Protein Name	Gene Name	p-value	FDR	FC	Log2(FC)
	Ubiquitin1	P62979	Ubiquitin-40S ribosomal protein S27a	RPS27A	0.0048875	0.23332	1.3966	0.48189
R-HSA-936440	Negative regulators of DDX58/IFIH1 signaling	1	34	0.00297281	0.207232	0.207232	4	13	0.00100822	9606	Homo sapiens	P62979	P62979	R-HSA-990526;R-HSA-936381;R-HSA-936475;R-HSA-936390
	Target	Uniprot	Protein Name	Gene Name	p-value	FDR	FC	Log2(FC)
	Ubiquitin1	P62979	Ubiquitin-40S ribosomal protein S27a	RPS27A	0.0048875	0.23332	1.3966	0.48189
R-HSA-2559585	Oncogene Induced Senescence	1	34	0.00297281	0.207232	0.207232	1	19	0.00147355	9606	Homo sapiens	P62979	P62979	R-HSA-6804879
	Target	Uniprot	Protein Name	Gene Name	p-value	FDR	FC	Log2(FC)
	Ubiquitin1	P62979	Ubiquitin-40S ribosomal protein S27a	RPS27A	0.0048875	0.23332	1.3966	0.48189
R-HSA-2514856	The phototransduction cascade	1	34	0.00297281	0.207232	0.207232	1	27	0.002094	9606	Homo sapiens	P50579	P50579	R-HSA-2534096
	Target	Uniprot	Protein Name	Gene Name	p-value	FDR	FC	Log2(FC)
	AMPM2	P50579	Methionine aminopeptidase 2	METAP2	0.0069863	0.26269	1.2235	0.29106
R-HSA-381426	Regulation of Insulin-like Growth Factor (IGF) transport and uptake by Insulin-like Growth Factor Binding Proteins (IGFBPs)	2	124	0.010842	0.207402	0.207402	2	14	0.00108578	9606	Homo sapiens	P00734;Q08431	P00734;Q08431	R-HSA-381446;R-HSA-8952289
	Target	Uniprot	Protein Name	Gene Name	p-value	FDR	FC	Log2(FC)
	Prothrombin	P00734	Prothrombin	F2	0.030941	0.65919	0.85324	-0.22897
	MFGM	Q08431	Lactadherin	MFGE8	0.0048513	0.23332	0.7652	-0.38608
R-HSA-9675108	Nervous system development	6	584	0.0510623	0.207959	0.207959	36	323	0.0250504	9606	Homo sapiens	P68400;P63000;P62979;O75582;P60900;P25786	P68400;P63000;P62979;O75582;P60900;P25786	R-HSA-3928633;R-HSA-399941;R-HSA-399938;R-HSA-399939;R-HSA-3928625;R-HSA-445064;R-HSA-3928628;R-HSA-3928619;R-HSA-451347;R-HSA-399952;R-HSA-445072;R-HSA-3928620;R-HSA-9014610;R-HSA-3928612;R-HSA-451366;R-HSA-4093336;R-HSA-198756;R-HSA-8986083;R-HSA-400682;R-HSA-428522;R-HSA-9011300;R-HSA-374696;R-HSA-418856;R-HSA-428535;R-HSA-392752;R-HSA-9014652;R-HSA-418865;R-HSA-9011313;R-HSA-399935;R-HSA-3928642;R-HSA-3928641;R-HSA-3928640;R-HSA-399930;R-HSA-199935;R-HSA-399928;R-HSA-376123
	Target	Uniprot	Protein Name	Gene Name	p-value	FDR	FC	Log2(FC)
	CK2-A1B	P68400	Casein kinase II subunit alpha	CSNK2A1	0.003791	0.23332	1.7485	0.80612
	RAC1	P63000	Ras-related C3 botulinum toxin substrate 1	RAC1	0.025614	0.62809	1.234	0.30334
	Ubiquitin1	P62979	Ubiquitin-40S ribosomal protein S27a	RPS27A	0.0048875	0.23332	1.3966	0.48189
	RSK-like protein kinase	O75582	Ribosomal protein S6 kinase alpha-5	RPS6KA5	0.026657	0.63424	1.1903	0.25133
	PSA6	P60900	Proteasome subunit alpha type-6	PSMA6	0.0013597	0.23332	1.1949	0.25692
	PSA1	P25786	Proteasome subunit alpha type-1	PSMA1	0.02402	0.62809	1.0548	0.076909
R-HSA-162582	Signal Transduction	23	2854	0.249541	0.211164	0.211164	349	2394	0.185668	9606	Homo sapiens	O43320;Q9Y6W8;Q9BWV1;P31946;P50579;P15514;P42081;O75582;P31785;Q01344;P68400;Q9UHX3;P00734;P63000;P10082;P08254;P05121;P62979;O15444;P60900;P00750;P41743;P25786	O43320;Q9BWV1;P31946;Q9Y6W8-1;P50579;P15514;P42081;O75582;P31785;Q01344;P68400;Q9UHX3;P00734;P63000;P10082;P08254;P05121;P62979;O15444;P60900;P00750;P41743;P25786	R-HSA-2186785;R-HSA-5654614;R-HSA-5654615;R-HSA-5654612;R-HSA-5654608;R-HSA-5654622;R-HSA-5654623;R-HSA-5654620;R-HSA-5654618;R-HSA-198669;R-HSA-3322429;R-HSA-3858475;R-HSA-5654607;R-HSA-5654605;R-HSA-3640874;R-HSA-5654603;R-HSA-3640872;R-HSA-5654646;R-HSA-5654647;R-HSA-6807106;R-HSA-5654643;R-HSA-5654640;R-HSA-9612980;R-HSA-5654641;R-HSA-870437;R-HSA-8875183;R-HSA-6807118;R-HSA-5654655;R-HSA-3640861;R-HSA-5654653;R-HSA-5654651;R-HSA-2186767;R-HSA-5626469;R-HSA-5654631;R-HSA-5625959;R-HSA-5654628;R-HSA-5654625;R-HSA-1912357;R-HSA-6807134;R-HSA-5654637;R-HSA-870449;R-HSA-5654634;R-HSA-2186780;R-HSA-5654633;R-HSA-870477;R-HSA-9624272;R-HSA-870479;R-HSA-5672980;R-HSA-5218827;R-HSA-5672978;R-HSA-5665809;R-HSA-195146;R-HSA-2187368;R-HSA-8951490;R-HSA-443978;R-HSA-5672966;R-HSA-5672965;R-HSA-5218841;R-HSA-5663232;R-HSA-5672960;R-HSA-2187382;R-HSA-5672961;R-HSA-5218839;R-HSA-5672972;R-HSA-5672973;R-HSA-5665802;R-HSA-1912386;R-HSA-5672969;R-HSA-8867047;R-HSA-8867044;R-HSA-8867041;R-HSA-198756;R-HSA-382061;R-HSA-9657599;R-HSA-5218850;R-HSA-8848618;R-HSA-5671993;R-HSA-5674022;R-HSA-5654566;R-HSA-5654565;R-HSA-5671970;R-HSA-5654562;R-HSA-5625901;R-HSA-2028644;R-HSA-109699;R-HSA-209536;R-HSA-8850945;R-HSA-5654224;R-HSA-9604629;R-HSA-204947;R-HSA-1918092;R-HSA-1918095;R-HSA-193684;R-HSA-5654222;R-HSA-5654734;R-HSA-389788;R-HSA-2197690;R-HSA-5654730;R-HSA-209566;R-HSA-5654729;R-HSA-5610742;R-HSA-8941613;R-HSA-5610745;R-HSA-380073;R-HSA-379048;R-HSA-5610746;R-HSA-8948775;R-HSA-9604642;R-HSA-2316434;R-HSA-1980074;R-HSA-8941628;R-HSA-5246693;R-HSA-8850992;R-HSA-8941618;R-HSA-182969;R-HSA-5362412;R-HSA-8875591;R-HSA-6807206;R-HSA-5654679;R-HSA-934604;R-HSA-5654677;R-HSA-8851011;R-HSA-9033292;R-HSA-5672083;R-HSA-5654163;R-HSA-5654672;R-HSA-182986;R-HSA-1980118;R-HSA-5632668;R-HSA-5654684;R-HSA-182990;R-HSA-5654169;R-HSA-182994;R-HSA-5654662;R-HSA-5654151;R-HSA-5654663;R-HSA-5654148;R-HSA-182993;R-HSA-1852623;R-HSA-205008;R-HSA-5654658;R-HSA-5654659;R-HSA-5654147;R-HSA-9032798;R-HSA-183002;R-HSA-5632653;R-HSA-5654159;R-HSA-9021523;R-HSA-5654669;R-HSA-5654157;R-HSA-5632648;R-HSA-5654667;R-HSA-5626507;R-HSA-5654664;R-HSA-9658445;R-HSA-5626549;R-HSA-212706;R-HSA-5693108;R-HSA-5654709;R-HSA-212710;R-HSA-199910;R-HSA-442592;R-HSA-5654705;R-HSA-8948832;R-HSA-212713;R-HSA-5654717;R-HSA-5357757;R-HSA-205039;R-HSA-5654714;R-HSA-2179276;R-HSA-2534096;R-HSA-2169046;R-HSA-2179291;R-HSA-388863;R-HSA-2106586;R-HSA-2169050;R-HSA-5654701;R-HSA-2179293;R-HSA-199935;R-HSA-183036;R-HSA-5654697;R-HSA-177922;R-HSA-177923;R-HSA-2160931;R-HSA-177926;R-HSA-177927;R-HSA-5623632;R-HSA-177924;R-HSA-177925;R-HSA-2160935;R-HSA-177930;R-HSA-183051;R-HSA-75016;R-HSA-177934;R-HSA-177935;R-HSA-183055;R-HSA-177933;R-HSA-177938;R-HSA-183058;R-HSA-177939;R-HSA-4608855;R-HSA-177936;R-HSA-4608852;R-HSA-177937;R-HSA-5623622;R-HSA-177942;R-HSA-177943;R-HSA-1295621;R-HSA-177941;R-HSA-9625482;R-HSA-183067;R-HSA-177944;R-HSA-177945;R-HSA-9625487;R-HSA-5687112;R-HSA-8875431;R-HSA-9610163;R-HSA-183072;R-HSA-8981931;R-HSA-194854;R-HSA-9021357;R-HSA-5623667;R-HSA-5672304;R-HSA-5668735;R-HSA-5654399;R-HSA-5627775;R-HSA-5672828;R-HSA-5654397;R-HSA-2172172;R-HSA-5668731;R-HSA-5665659;R-HSA-183084;R-HSA-5672824;R-HSA-4641129;R-HSA-8981926;R-HSA-190258;R-HSA-2130194;R-HSA-183089;R-HSA-8875443;R-HSA-190261;R-HSA-5668718;R-HSA-9610154;R-HSA-8848829;R-HSA-9610152;R-HSA-190265;R-HSA-9610153;R-HSA-5668714;R-HSA-205118;R-HSA-165692;R-HSA-9610156;R-HSA-5362448;R-HSA-5357845;R-HSA-5635856;R-HSA-5635868;R-HSA-2130282;R-HSA-8981443;R-HSA-194894;R-HSA-5635864;R-HSA-2130286;R-HSA-5610757;R-HSA-1433415;R-HSA-389463;R-HSA-5610758;R-HSA-205136;R-HSA-165718;R-HSA-5610754;R-HSA-373074;R-HSA-5635854;R-HSA-5610760;R-HSA-444773;R-HSA-194913;R-HSA-5658430;R-HSA-194922;R-HSA-2179402;R-HSA-5658424;R-HSA-114542;R-HSA-2179413;R-HSA-190326;R-HSA-5687081;R-HSA-2029469;R-HSA-749448;R-HSA-2029466;R-HSA-749454;R-HSA-2029465;R-HSA-749452;R-HSA-2029456;R-HSA-9657603;R-HSA-4641236;R-HSA-9657606;R-HSA-4641246;R-HSA-9653514;R-HSA-749456;R-HSA-9657608;R-HSA-5672950;R-HSA-5672951;R-HSA-4641253;R-HSA-1504190;R-HSA-5672958;R-HSA-4641260;R-HSA-8951586;R-HSA-5672957;R-HSA-5672954;R-HSA-4641256;R-HSA-169901;R-HSA-1253282;R-HSA-190388;R-HSA-5671919;R-HSA-157629;R-HSA-5654422;R-HSA-4641159;R-HSA-5654423;R-HSA-157632;R-HSA-9013069;R-HSA-5654418;R-HSA-5654416;R-HSA-5654428;R-HSA-5654426;R-HSA-1977296;R-HSA-190413;R-HSA-5654425;R-HSA-5675417;R-HSA-5654406;R-HSA-1358789;R-HSA-5654407;R-HSA-1358790;R-HSA-5654404;R-HSA-5357445;R-HSA-5654402;R-HSA-2176503;R-HSA-1504193;R-HSA-2176502;R-HSA-170965;R-HSA-1358797;R-HSA-2186747;R-HSA-5654413;R-HSA-1358792;R-HSA-5654408;R-HSA-1358795;R-HSA-5672329;R-HSA-5654409;R-HSA-173542;R-HSA-2176452;R-HSA-9653108;R-HSA-9625465;R-HSA-5357472;R-HSA-5675431;R-HSA-201717;R-HSA-5357483;R-HSA-5675433
	Target	Uniprot	Protein Name	Gene Name	p-value	FDR	FC	Log2(FC)
	FGF-16	O43320	Fibroblast growth factor 16	FGF16	0.027912	0.64255	1.2149	0.2808
	ICOS	Q9Y6W8	Inducible T-cell costimulator	ICOS	0.048264	0.71161	1.1407	0.18994
	BOC	Q9BWV1	Brother of CDO	BOC	0.029848	0.65919	0.85793	-0.22106
	2014-03-03	P31946	14-3-3 protein beta/alpha	YWHAB	0.044473	0.70173	0.89908	-0.15348
	AMPM2	P50579	Methionine aminopeptidase 2	METAP2	0.0069863	0.26269	1.2235	0.29106
	AREG	P15514	Amphiregulin	AREG	0.00099458	0.23332	1.5898	0.66884
	B7-2	P42081	T-lymphocyte activation antigen CD86	CD86	0.048576	0.71161	1.2847	0.36144
	RSK-like protein kinase	O75582	Ribosomal protein S6 kinase alpha-5	RPS6KA5	0.026657	0.63424	1.1903	0.25133
	IL-2 sRg	P31785	Cytokine receptor common subunit gamma	IL2RG	0.0052397	0.23641	1.2705	0.34536
	IL-5 Ra	Q01344	Interleukin-5 receptor subunit alpha	IL5RA	0.035647	0.65919	0.80307	-0.31641
	CK2-A1B	P68400	Casein kinase II subunit alpha	CSNK2A1	0.003791	0.23332	1.7485	0.80612
	EMR2	Q9UHX3	Adhesion G protein-coupled receptor E2	ADGRE2	0.00089029	0.23332	0.79917	-0.32342
	Prothrombin	P00734	Prothrombin	F2	0.030941	0.65919	0.85324	-0.22897
	RAC1	P63000	Ras-related C3 botulinum toxin substrate 1	RAC1	0.025614	0.62809	1.234	0.30334
	PYY	P10082	Peptide YY	PYY	0.017745	0.54099	0.79083	-0.33855
	MMP-3	P08254	Stromelysin-1	MMP3	0.0012105	0.23332	0.74157	-0.43134
	PAI-1	P05121	Plasminogen activator inhibitor 1	SERPINE1	0.038871	0.67009	0.85181	-0.23139
	Ubiquitin1	P62979	Ubiquitin-40S ribosomal protein S27a	RPS27A	0.0048875	0.23332	1.3966	0.48189
	TECK	O15444	C-C motif chemokine 25	CCL25	0.046838	0.71161	0.76624	-0.38414
	PSA6	P60900	Proteasome subunit alpha type-6	PSMA6	0.0013597	0.23332	1.1949	0.25692
	tPA	P00750	Tissue-type plasminogen activator	PLAT	0.042674	0.70173	0.87323	-0.19557
	KPCI	P41743	Protein kinase C iota type	PRKCI	0.034224	0.65919	1.3242	0.40509
	PSA1	P25786	Proteasome subunit alpha type-1	PSMA1	0.02402	0.62809	1.0548	0.076909
R-HSA-5654696	Downstream signaling of activated FGFR2	1	35	0.00306024	0.212636	0.212636	22	23	0.00178378	9606	Homo sapiens	O43320	O43320	R-HSA-5654614;R-HSA-5654615;R-HSA-5654612;R-HSA-5654608;R-HSA-5654622;R-HSA-5654399;R-HSA-5654620;R-HSA-5654397;R-HSA-5654618;R-HSA-5654406;R-HSA-5654407;R-HSA-5654404;R-HSA-5654402;R-HSA-5654147;R-HSA-5654159;R-HSA-5654607;R-HSA-8941618;R-HSA-5654157;R-HSA-5654701;R-HSA-5654605;R-HSA-5654603;R-HSA-5654697
	Target	Uniprot	Protein Name	Gene Name	p-value	FDR	FC	Log2(FC)
	FGF-16	O43320	Fibroblast growth factor 16	FGF16	0.027912	0.64255	1.2149	0.2808
R-HSA-5673000	RAF activation	1	35	0.00306024	0.212636	0.212636	11	12	0.000930665	9606	Homo sapiens	P31946	P31946	R-HSA-5672950;R-HSA-5672966;R-HSA-5672951;R-HSA-5672960;R-HSA-5672961;R-HSA-9653108;R-HSA-5672958;R-HSA-5672957;R-HSA-5672954;R-HSA-9658445;R-HSA-5672969
	Target	Uniprot	Protein Name	Gene Name	p-value	FDR	FC	Log2(FC)
	2014-03-03	P31946	14-3-3 protein beta/alpha	YWHAB	0.044473	0.70173	0.89908	-0.15348
R-HSA-532668	N-glycan trimming in the ER and Calnexin/Calreticulin cycle	1	35	0.00306024	0.212636	0.212636	4	16	0.00124089	9606	Homo sapiens	P62979	P62979	R-HSA-1022127;R-HSA-8853379;R-HSA-8850594;R-HSA-8867288
	Target	Uniprot	Protein Name	Gene Name	p-value	FDR	FC	Log2(FC)
	Ubiquitin1	P62979	Ubiquitin-40S ribosomal protein S27a	RPS27A	0.0048875	0.23332	1.3966	0.48189
R-HSA-5654726	Negative regulation of FGFR1 signaling	1	35	0.00306024	0.212636	0.212636	3	15	0.00116333	9606	Homo sapiens	P62979	P62979	R-HSA-934604;R-HSA-5654672;R-HSA-1295621
	Target	Uniprot	Protein Name	Gene Name	p-value	FDR	FC	Log2(FC)
	Ubiquitin1	P62979	Ubiquitin-40S ribosomal protein S27a	RPS27A	0.0048875	0.23332	1.3966	0.48189
R-HSA-114604	GPVI-mediated activation cascade	1	35	0.00306024	0.212636	0.212636	3	25	0.00193889	9606	Homo sapiens	P63000	P63000	R-HSA-442291;R-HSA-442273;R-HSA-442314
	Target	Uniprot	Protein Name	Gene Name	p-value	FDR	FC	Log2(FC)
	RAC1	P63000	Ras-related C3 botulinum toxin substrate 1	RAC1	0.025614	0.62809	1.234	0.30334
R-HSA-5663213	RHO GTPases Activate WASPs and WAVEs	1	36	0.00314768	0.218004	0.218004	6	10	0.000775555	9606	Homo sapiens	P63000	P63000	R-HSA-2130194;R-HSA-2029469;R-HSA-2029466;R-HSA-442592;R-HSA-2029465;R-HSA-2197690
	Target	Uniprot	Protein Name	Gene Name	p-value	FDR	FC	Log2(FC)
	RAC1	P63000	Ras-related C3 botulinum toxin substrate 1	RAC1	0.025614	0.62809	1.234	0.30334
R-HSA-187687	Signalling to ERKs	1	36	0.00314768	0.218004	0.218004	8	32	0.00248177	9606	Homo sapiens	P31946	P31946	R-HSA-9610163;R-HSA-9612980;R-HSA-170965;R-HSA-9610154;R-HSA-9610152;R-HSA-9610153;R-HSA-9610156;R-HSA-169901
	Target	Uniprot	Protein Name	Gene Name	p-value	FDR	FC	Log2(FC)
	2014-03-03	P31946	14-3-3 protein beta/alpha	YWHAB	0.044473	0.70173	0.89908	-0.15348
R-HSA-6804757	Regulation of TP53 Degradation	1	36	0.00314768	0.218004	0.218004	7	30	0.00232666	9606	Homo sapiens	P62979	P62979	R-HSA-5689972;R-HSA-6804724;R-HSA-6804879;R-HSA-6804942;R-HSA-3215295;R-HSA-6804441;R-HSA-3215310
	Target	Uniprot	Protein Name	Gene Name	p-value	FDR	FC	Log2(FC)
	Ubiquitin1	P62979	Ubiquitin-40S ribosomal protein S27a	RPS27A	0.0048875	0.23332	1.3966	0.48189
R-HSA-1222556	ROS and RNS production in phagocytes	1	36	0.00314768	0.218004	0.218004	1	10	0.000775555	9606	Homo sapiens	P22079	P22079	R-HSA-8855490
	Target	Uniprot	Protein Name	Gene Name	p-value	FDR	FC	Log2(FC)
	PERL	P22079	Lactoperoxidase	LPO	0.020383	0.58954	0.78545	-0.34841
R-HSA-5218859	Regulated Necrosis	1	36	0.00314768	0.218004	0.218004	3	34	0.00263689	9606	Homo sapiens	P62979	P62979	R-HSA-5675470;R-HSA-9686920;R-HSA-9688831
	Target	Uniprot	Protein Name	Gene Name	p-value	FDR	FC	Log2(FC)
	Ubiquitin1	P62979	Ubiquitin-40S ribosomal protein S27a	RPS27A	0.0048875	0.23332	1.3966	0.48189
R-HSA-5213460	RIPK1-mediated regulated necrosis	1	36	0.00314768	0.218004	0.218004	3	34	0.00263689	9606	Homo sapiens	P62979	P62979	R-HSA-5675470;R-HSA-9686920;R-HSA-9688831
	Target	Uniprot	Protein Name	Gene Name	p-value	FDR	FC	Log2(FC)
	Ubiquitin1	P62979	Ubiquitin-40S ribosomal protein S27a	RPS27A	0.0048875	0.23332	1.3966	0.48189
R-HSA-8951664	Neddylation	3	236	0.0206348	0.218031	0.218031	4	31	0.00240422	9606	Homo sapiens	P62979;P60900;P25786	P62979;P60900;P25786	R-HSA-8956184;R-HSA-8956106;R-HSA-8956026;R-HSA-8956140
	Target	Uniprot	Protein Name	Gene Name	p-value	FDR	FC	Log2(FC)
	Ubiquitin1	P62979	Ubiquitin-40S ribosomal protein S27a	RPS27A	0.0048875	0.23332	1.3966	0.48189
	PSA6	P60900	Proteasome subunit alpha type-6	PSMA6	0.0013597	0.23332	1.1949	0.25692
	PSA1	P25786	Proteasome subunit alpha type-1	PSMA1	0.02402	0.62809	1.0548	0.076909
R-HSA-6809371	Formation of the cornified envelope	2	129	0.0112792	0.219872	0.219872	10	27	0.002094	9606	Homo sapiens	P07384;Q14574	P07384;Q14574	R-HSA-6814695;R-HSA-6810357;R-HSA-6811539;R-HSA-6814387;R-HSA-8942224;R-HSA-6814734;R-HSA-6814764;R-HSA-8934819;R-HSA-6814298;R-HSA-6810937
	Target	Uniprot	Protein Name	Gene Name	p-value	FDR	FC	Log2(FC)
	Calpain I	P07384	Calpain-1 catalytic subunit	CAPN1	0.026989	0.63424	1.1127	0.15406
	DSC3	Q14574	Desmocollin-3	DSC3	0.011643	0.4104	0.78873	-0.34239
R-HSA-2173782	Binding and Uptake of Ligands by Scavenger Receptors	2	129	0.0112792	0.219872	0.219872	7	33	0.00255933	9606	Homo sapiens	P69905;P02794	P69905;P02794	R-HSA-2168883;R-HSA-2187266;R-HSA-2168885;R-HSA-2168884;R-HSA-2168889;R-HSA-2230938;R-HSA-2299677
	Target	Uniprot	Protein Name	Gene Name	p-value	FDR	FC	Log2(FC)
	Hemoglobin	P69905	Hemoglobin subunit alpha	HBA1 more	0.0067973	0.26269	1.6716	0.74126
	Ferritin	P02794	Ferritin heavy chain	FTH1	0.048098	0.71161	1.5975	0.67582
R-HSA-1483206	Glycerophospholipid biosynthesis	2	129	0.0112792	0.219872	0.219872	2	125	0.00969443	9606	Homo sapiens	P68400;Q99829	P68400;Q99829	R-HSA-8873929;R-HSA-5333678
	Target	Uniprot	Protein Name	Gene Name	p-value	FDR	FC	Log2(FC)
	CK2-A1B	P68400	Casein kinase II subunit alpha	CSNK2A1	0.003791	0.23332	1.7485	0.80612
	CPNE1	Q99829	Copine-1	CPNE1	0.023013	0.61807	1.2559	0.32877
R-HSA-6806003	Regulation of TP53 Expression and Degradation	1	37	0.00323511	0.223336	0.223336	7	35	0.00271444	9606	Homo sapiens	P62979	P62979	R-HSA-5689972;R-HSA-6804724;R-HSA-6804879;R-HSA-6804942;R-HSA-3215295;R-HSA-6804441;R-HSA-3215310
	Target	Uniprot	Protein Name	Gene Name	p-value	FDR	FC	Log2(FC)
	Ubiquitin1	P62979	Ubiquitin-40S ribosomal protein S27a	RPS27A	0.0048875	0.23332	1.3966	0.48189
R-HSA-8939243	RUNX1 interacts with co-factors whose precise effect on RUNX1 targets is not known	1	37	0.00323511	0.223336	0.223336	1	5	0.000387777	9606	Homo sapiens	P68400	P68400	R-HSA-8937989
	Target	Uniprot	Protein Name	Gene Name	p-value	FDR	FC	Log2(FC)
	CK2-A1B	P68400	Casein kinase II subunit alpha	CSNK2A1	0.003791	0.23332	1.7485	0.80612
R-HSA-6802948	Signaling by high-kinase activity BRAF mutants	1	37	0.00323511	0.223336	0.223336	1	6	0.000465333	9606	Homo sapiens	P31946	P31946	R-HSA-6802912
	Target	Uniprot	Protein Name	Gene Name	p-value	FDR	FC	Log2(FC)
	2014-03-03	P31946	14-3-3 protein beta/alpha	YWHAB	0.044473	0.70173	0.89908	-0.15348
R-HSA-5696394	DNA Damage Recognition in GG-NER	1	38	0.00332255	0.228632	0.228632	3	5	0.000387777	9606	Homo sapiens	P62979	P62979	R-HSA-6782943;R-HSA-5696655;R-HSA-5696664
	Target	Uniprot	Protein Name	Gene Name	p-value	FDR	FC	Log2(FC)
	Ubiquitin1	P62979	Ubiquitin-40S ribosomal protein S27a	RPS27A	0.0048875	0.23332	1.3966	0.48189
R-HSA-5689896	Ovarian tumor domain proteases	1	38	0.00332255	0.228632	0.228632	7	14	0.00108578	9606	Homo sapiens	P62979	P62979	R-HSA-5690870;R-HSA-688136;R-HSA-936381;R-HSA-8869506;R-HSA-8865182;R-HSA-5690827;R-HSA-5690856
	Target	Uniprot	Protein Name	Gene Name	p-value	FDR	FC	Log2(FC)
	Ubiquitin1	P62979	Ubiquitin-40S ribosomal protein S27a	RPS27A	0.0048875	0.23332	1.3966	0.48189
R-HSA-6783310	Fanconi Anemia Pathway	1	38	0.00332255	0.228632	0.228632	6	13	0.00100822	9606	Homo sapiens	P62979	P62979	R-HSA-6786166;R-HSA-6785732;R-HSA-6785986;R-HSA-6785361;R-HSA-6786171;R-HSA-6786155
	Target	Uniprot	Protein Name	Gene Name	p-value	FDR	FC	Log2(FC)
	Ubiquitin1	P62979	Ubiquitin-40S ribosomal protein S27a	RPS27A	0.0048875	0.23332	1.3966	0.48189
R-HSA-1839126	FGFR2 mutant receptor activation	1	38	0.00332255	0.228632	0.228632	3	18	0.001396	9606	Homo sapiens	O43320	O43320	R-HSA-2033486;R-HSA-2077424;R-HSA-2033472
	Target	Uniprot	Protein Name	Gene Name	p-value	FDR	FC	Log2(FC)
	FGF-16	O43320	Fibroblast growth factor 16	FGF16	0.027912	0.64255	1.2149	0.2808
R-HSA-110313	Translesion synthesis by Y family DNA polymerases bypasses lesions on DNA template	1	39	0.00340999	0.233893	0.233893	23	28	0.00217155	9606	Homo sapiens	P62979	P62979	R-HSA-5652151;R-HSA-5655892;R-HSA-5656148;R-HSA-110307;R-HSA-110308;R-HSA-110311;R-HSA-5656158;R-HSA-5653756;R-HSA-5655965;R-HSA-5653754;R-HSA-110317;R-HSA-5655835;R-HSA-110316;R-HSA-110319;R-HSA-5655193;R-HSA-5653766;R-HSA-5655170;R-HSA-5653838;R-HSA-5654989;R-HSA-5653770;R-HSA-5654986;R-HSA-5656105;R-HSA-5654985
	Target	Uniprot	Protein Name	Gene Name	p-value	FDR	FC	Log2(FC)
	Ubiquitin1	P62979	Ubiquitin-40S ribosomal protein S27a	RPS27A	0.0048875	0.23332	1.3966	0.48189
R-HSA-140877	Formation of Fibrin Clot (Clotting Cascade)	1	39	0.00340999	0.233893	0.233893	16	61	0.00473088	9606	Homo sapiens	P00734	P00734	R-HSA-140870;R-HSA-140872;R-HSA-140840;R-HSA-158419;R-HSA-141040;R-HSA-9603302;R-HSA-141046;R-HSA-140599;R-HSA-140791;R-HSA-5602080;R-HSA-5578883;R-HSA-9015379;R-HSA-140696;R-HSA-140664;R-HSA-158137;R-HSA-140700
	Target	Uniprot	Protein Name	Gene Name	p-value	FDR	FC	Log2(FC)
	Prothrombin	P00734	Prothrombin	F2	0.030941	0.65919	0.85324	-0.22897
R-HSA-5357905	Regulation of TNFR1 signaling	1	39	0.00340999	0.233893	0.233893	2	17	0.00131844	9606	Homo sapiens	P62979	P62979	R-HSA-5693108;R-HSA-5357845
	Target	Uniprot	Protein Name	Gene Name	p-value	FDR	FC	Log2(FC)
	Ubiquitin1	P62979	Ubiquitin-40S ribosomal protein S27a	RPS27A	0.0048875	0.23332	1.3966	0.48189
R-HSA-9607240	FLT3 Signaling	1	39	0.00340999	0.233893	0.233893	1	43	0.00333488	9606	Homo sapiens	P62979	P62979	R-HSA-9706354
	Target	Uniprot	Protein Name	Gene Name	p-value	FDR	FC	Log2(FC)
	Ubiquitin1	P62979	Ubiquitin-40S ribosomal protein S27a	RPS27A	0.0048875	0.23332	1.3966	0.48189
R-HSA-168271	Transport of Ribonucleoproteins into the Host Nucleus	1	40	0.00349742	0.239118	0.239118	3	4	0.000310222	9606	Homo sapiens	Q14974	Q14974	R-HSA-168337;R-HSA-168310;R-HSA-168317
	Target	Uniprot	Protein Name	Gene Name	p-value	FDR	FC	Log2(FC)
	IMB1	Q14974	Importin subunit beta-1	KPNB1	0.0028943	0.23332	1.5841	0.66365
R-HSA-165054	Rev-mediated nuclear export of HIV RNA	1	40	0.00349742	0.239118	0.239118	7	10	0.000775555	9606	Homo sapiens	P62826	P62826	R-HSA-180739;R-HSA-165043;R-HSA-165047;R-HSA-165028;R-HSA-165034;R-HSA-165055;R-HSA-180687
	Target	Uniprot	Protein Name	Gene Name	p-value	FDR	FC	Log2(FC)
	RAN	P62826	GTP-binding nuclear protein Ran	RAN	0.0035636	0.23332	1.8801	0.91079
R-HSA-76009	Platelet Aggregation (Plug Formation)	1	40	0.00349742	0.239118	0.239118	1	27	0.002094	9606	Homo sapiens	P00734	P00734	R-HSA-429529
	Target	Uniprot	Protein Name	Gene Name	p-value	FDR	FC	Log2(FC)
	Prothrombin	P00734	Prothrombin	F2	0.030941	0.65919	0.85324	-0.22897
R-HSA-1643685	Disease	16	1939	0.169537	0.240594	0.240594	135	1568	0.121607	9606	Homo sapiens	O43320;Q14974;Q9Y6W8;P62826;P31946;Q06830;P15514;P42081;Q9NP79;P00734;P63000;P07384;P62979;P60900;P22304;P25786	O43320;Q14974;P62826;P31946;Q06830;Q9Y6W8-1;P15514;P42081;Q9NP79;P00734;P63000;P07384;P62979;P60900;P22304;P25786	R-HSA-9656211;R-HSA-9636242;R-HSA-180739;R-HSA-184323;R-HSA-180736;R-HSA-9656209;R-HSA-9636247;R-HSA-9656215;R-HSA-9656214;R-HSA-9656213;R-HSA-9656212;R-HSA-9636251;R-HSA-6791035;R-HSA-2730752;R-HSA-2400009;R-HSA-2900765;R-HSA-2130194;R-HSA-180540;R-HSA-2769007;R-HSA-5655315;R-HSA-6803234;R-HSA-6803233;R-HSA-3149434;R-HSA-192841;R-HSA-8877003;R-HSA-9683679;R-HSA-5655323;R-HSA-5655320;R-HSA-6803240;R-HSA-8868567;R-HSA-2033486;R-HSA-5655301;R-HSA-8876255;R-HSA-180573;R-HSA-2033472;R-HSA-8876262;R-HSA-8876258;R-HSA-2737728;R-HSA-8936676;R-HSA-168310;R-HSA-180597;R-HSA-180603;R-HSA-5655343;R-HSA-6803230;R-HSA-5655339;R-HSA-168317;R-HSA-6802919;R-HSA-6802918;R-HSA-2029469;R-HSA-6802916;R-HSA-2029466;R-HSA-6802914;R-HSA-9036046;R-HSA-2029465;R-HSA-6802912;R-HSA-5655262;R-HSA-6802926;R-HSA-5654748;R-HSA-6802925;R-HSA-3159227;R-HSA-6802924;R-HSA-6802922;R-HSA-6802921;R-HSA-2220976;R-HSA-6802934;R-HSA-9653249;R-HSA-168337;R-HSA-8936731;R-HSA-5655233;R-HSA-6802943;R-HSA-5655247;R-HSA-6802942;R-HSA-5655244;R-HSA-6802941;R-HSA-2197690;R-HSA-5655245;R-HSA-5655243;R-HSA-5655241;R-HSA-8866854;R-HSA-8868134;R-HSA-8863012;R-HSA-5655285;R-HSA-165028;R-HSA-8863008;R-HSA-165034;R-HSA-5655295;R-HSA-8866858;R-HSA-8866856;R-HSA-5655289;R-HSA-5655270;R-HSA-165043;R-HSA-2220944;R-HSA-168880;R-HSA-5655268;R-HSA-2012074;R-HSA-165047;R-HSA-5483238;R-HSA-2012073;R-HSA-5655277;R-HSA-6802908;R-HSA-165055;R-HSA-3149454;R-HSA-192704;R-HSA-9636439;R-HSA-180687;R-HSA-184269;R-HSA-9673794;R-HSA-5387392;R-HSA-9694529;R-HSA-3797226;R-HSA-9673797;R-HSA-9673284;R-HSA-9673288;R-HSA-9666383;R-HSA-9706356;R-HSA-180710;R-HSA-442592;R-HSA-180709;R-HSA-1225978;R-HSA-9660538;R-HSA-1176059;R-HSA-9660536;R-HSA-9666430;R-HSA-9666428;R-HSA-2077424;R-HSA-3159232;R-HSA-2077420;R-HSA-2262743;R-HSA-1225956;R-HSA-180725;R-HSA-180728;R-HSA-200952;R-HSA-3139027;R-HSA-180732;R-HSA-9636461
	Target	Uniprot	Protein Name	Gene Name	p-value	FDR	FC	Log2(FC)
	FGF-16	O43320	Fibroblast growth factor 16	FGF16	0.027912	0.64255	1.2149	0.2808
	IMB1	Q14974	Importin subunit beta-1	KPNB1	0.0028943	0.23332	1.5841	0.66365
	ICOS	Q9Y6W8	Inducible T-cell costimulator	ICOS	0.048264	0.71161	1.1407	0.18994
	RAN	P62826	GTP-binding nuclear protein Ran	RAN	0.0035636	0.23332	1.8801	0.91079
	2014-03-03	P31946	14-3-3 protein beta/alpha	YWHAB	0.044473	0.70173	0.89908	-0.15348
	Peroxiredoxin-1	Q06830	Peroxiredoxin-1	PRDX1	0.0032284	0.23332	1.479	0.56465
	AREG	P15514	Amphiregulin	AREG	0.00099458	0.23332	1.5898	0.66884
	B7-2	P42081	T-lymphocyte activation antigen CD86	CD86	0.048576	0.71161	1.2847	0.36144
	DRG-1	Q9NP79	Vacuolar protein sorting-associated protein VTA1 homolog	VTA1	0.044792	0.70173	1.2482	0.31988
	Prothrombin	P00734	Prothrombin	F2	0.030941	0.65919	0.85324	-0.22897
	RAC1	P63000	Ras-related C3 botulinum toxin substrate 1	RAC1	0.025614	0.62809	1.234	0.30334
	Calpain I	P07384	Calpain-1 catalytic subunit	CAPN1	0.026989	0.63424	1.1127	0.15406
	Ubiquitin1	P62979	Ubiquitin-40S ribosomal protein S27a	RPS27A	0.0048875	0.23332	1.3966	0.48189
	PSA6	P60900	Proteasome subunit alpha type-6	PSMA6	0.0013597	0.23332	1.1949	0.25692
	IDS	P22304	Iduronate 2-sulfatase	IDS	0.0034134	0.23332	0.88089	-0.18297
	PSA1	P25786	Proteasome subunit alpha type-1	PSMA1	0.02402	0.62809	1.0548	0.076909
R-HSA-3700989	Transcriptional Regulation by TP53	4	367	0.0320888	0.24128	0.24128	16	258	0.0200093	9606	Homo sapiens	P68400;P31946;Q06830;P62979	P68400;P31946;Q06830;P62979	R-HSA-6805061;R-HSA-6798373;R-HSA-5689972;R-HSA-6805059;R-HSA-6804879;R-HSA-6804942;R-HSA-5632732;R-HSA-5631903;R-HSA-3341343;R-HSA-3215295;R-HSA-6804724;R-HSA-5632738;R-HSA-5631885;R-HSA-6804253;R-HSA-6804441;R-HSA-3215310
	Target	Uniprot	Protein Name	Gene Name	p-value	FDR	FC	Log2(FC)
	CK2-A1B	P68400	Casein kinase II subunit alpha	CSNK2A1	0.003791	0.23332	1.7485	0.80612
	2014-03-03	P31946	14-3-3 protein beta/alpha	YWHAB	0.044473	0.70173	0.89908	-0.15348
	Peroxiredoxin-1	Q06830	Peroxiredoxin-1	PRDX1	0.0032284	0.23332	1.479	0.56465
	Ubiquitin1	P62979	Ubiquitin-40S ribosomal protein S27a	RPS27A	0.0048875	0.23332	1.3966	0.48189
R-HSA-5674135	MAP2K and MAPK activation	1	41	0.00358486	0.244308	0.244308	8	12	0.000930665	9606	Homo sapiens	P31946	P31946	R-HSA-9657603;R-HSA-5672980;R-HSA-5672978;R-HSA-9657606;R-HSA-5672972;R-HSA-5672973;R-HSA-9657608;R-HSA-9657599
	Target	Uniprot	Protein Name	Gene Name	p-value	FDR	FC	Log2(FC)
	2014-03-03	P31946	14-3-3 protein beta/alpha	YWHAB	0.044473	0.70173	0.89908	-0.15348
R-HSA-5696400	Dual Incision in GG-NER	1	41	0.00358486	0.244308	0.244308	2	3	0.000232666	9606	Homo sapiens	P62979	P62979	R-HSA-5690213;R-HSA-5690988
	Target	Uniprot	Protein Name	Gene Name	p-value	FDR	FC	Log2(FC)
	Ubiquitin1	P62979	Ubiquitin-40S ribosomal protein S27a	RPS27A	0.0048875	0.23332	1.3966	0.48189
R-HSA-165159	MTOR signalling	1	41	0.00358486	0.244308	0.244308	4	29	0.00224911	9606	Homo sapiens	P31946	P31946	R-HSA-165718;R-HSA-5672828;R-HSA-165692;R-HSA-5672824
	Target	Uniprot	Protein Name	Gene Name	p-value	FDR	FC	Log2(FC)
	2014-03-03	P31946	14-3-3 protein beta/alpha	YWHAB	0.044473	0.70173	0.89908	-0.15348
R-HSA-8875878	MET promotes cell motility	1	41	0.00358486	0.244308	0.244308	1	12	0.000930665	9606	Homo sapiens	P63000	P63000	R-HSA-8875591
	Target	Uniprot	Protein Name	Gene Name	p-value	FDR	FC	Log2(FC)
	RAC1	P63000	Ras-related C3 botulinum toxin substrate 1	RAC1	0.025614	0.62809	1.234	0.30334
R-HSA-9656223	Signaling by RAF1 mutants	1	42	0.00367229	0.249463	0.249463	6	7	0.000542888	9606	Homo sapiens	P31946	P31946	R-HSA-9656211;R-HSA-9656209;R-HSA-9656215;R-HSA-9656214;R-HSA-9656213;R-HSA-9656212
	Target	Uniprot	Protein Name	Gene Name	p-value	FDR	FC	Log2(FC)
	2014-03-03	P31946	14-3-3 protein beta/alpha	YWHAB	0.044473	0.70173	0.89908	-0.15348
R-HSA-168333	NEP/NS2 Interacts with the Cellular Export Machinery	1	42	0.00367229	0.249463	0.249463	1	2	0.000155111	9606	Homo sapiens	P62826	P62826	R-HSA-168880
	Target	Uniprot	Protein Name	Gene Name	p-value	FDR	FC	Log2(FC)
	RAN	P62826	GTP-binding nuclear protein Ran	RAN	0.0035636	0.23332	1.8801	0.91079
R-HSA-3928662	EPHB-mediated forward signaling	1	42	0.00367229	0.249463	0.249463	4	26	0.00201644	9606	Homo sapiens	P63000	P63000	R-HSA-3928619;R-HSA-4093336;R-HSA-3928620;R-HSA-3928612
	Target	Uniprot	Protein Name	Gene Name	p-value	FDR	FC	Log2(FC)
	RAC1	P63000	Ras-related C3 botulinum toxin substrate 1	RAC1	0.025614	0.62809	1.234	0.30334
R-HSA-6814122	Cooperation of PDCL (PhLP1) and TRiC/CCT in G-protein beta folding	1	42	0.00367229	0.249463	0.249463	1	11	0.00085311	9606	Homo sapiens	P68400	P68400	R-HSA-6814409
	Target	Uniprot	Protein Name	Gene Name	p-value	FDR	FC	Log2(FC)
	CK2-A1B	P68400	Casein kinase II subunit alpha	CSNK2A1	0.003791	0.23332	1.7485	0.80612
R-HSA-3769402	Deactivation of the beta-catenin transactivating complex	1	42	0.00367229	0.249463	0.249463	1	14	0.00108578	9606	Homo sapiens	P62979	P62979	R-HSA-3322429
	Target	Uniprot	Protein Name	Gene Name	p-value	FDR	FC	Log2(FC)
	Ubiquitin1	P62979	Ubiquitin-40S ribosomal protein S27a	RPS27A	0.0048875	0.23332	1.3966	0.48189
R-HSA-168274	Export of Viral Ribonucleoproteins from Nucleus	1	43	0.00375973	0.254583	0.254583	1	5	0.000387777	9606	Homo sapiens	P62826	P62826	R-HSA-168880
	Target	Uniprot	Protein Name	Gene Name	p-value	FDR	FC	Log2(FC)
	RAN	P62826	GTP-binding nuclear protein Ran	RAN	0.0035636	0.23332	1.8801	0.91079
R-HSA-597592	Post-translational protein modification	12	1422	0.124333	0.259496	0.259496	118	514	0.0398635	9606	Homo sapiens	P00734;P61088;P63241;P68036;P14735;P62979;P15514;P60900;Q08431;P54920;P25786;P11387	P00734;P61088;P63241;P68036;P14735;P62979;P15514;P60900;Q08431;P54920;P25786;P11387	R-HSA-688136;R-HSA-5690196;R-HSA-6782820;R-HSA-8853379;R-HSA-8869506;R-HSA-5689950;R-HSA-5696605;R-HSA-5696600;R-HSA-6781814;R-HSA-8943003;R-HSA-4641362;R-HSA-8943007;R-HSA-8852127;R-HSA-5665871;R-HSA-8865182;R-HSA-3640872;R-HSA-8852134;R-HSA-8852133;R-HSA-5689972;R-HSA-6781764;R-HSA-8852132;R-HSA-5689973;R-HSA-8852131;R-HSA-8852130;R-HSA-8850594;R-HSA-5696627;R-HSA-8852129;R-HSA-8852128;R-HSA-870437;R-HSA-8852136;R-HSA-6781779;R-HSA-5696872;R-HSA-5696534;R-HSA-5689111;R-HSA-870479;R-HSA-8956106;R-HSA-5691411;R-HSA-8943040;R-HSA-8943041;R-HSA-204617;R-HSA-159826;R-HSA-5688837;R-HSA-8867288;R-HSA-8943080;R-HSA-159843;R-HSA-5696564;R-HSA-8943083;R-HSA-8956140;R-HSA-204647;R-HSA-5665854;R-HSA-5694527;R-HSA-8952289;R-HSA-5694522;R-HSA-8862184;R-HSA-5691431;R-HSA-5696547;R-HSA-204662;R-HSA-8853503;R-HSA-5690159;R-HSA-5691439;R-HSA-5690157;R-HSA-5690152;R-HSA-5694423;R-HSA-5694418;R-HSA-5694417;R-HSA-5688797;R-HSA-5694425;R-HSA-8956184;R-HSA-5689539;R-HSA-5696960;R-HSA-5690319;R-HSA-8938770;R-HSA-8942099;R-HSA-8938773;R-HSA-8942101;R-HSA-8865050;R-HSA-5690827;R-HSA-5696968;R-HSA-5694409;R-HSA-1022127;R-HSA-5690870;R-HSA-5691381;R-HSA-5697009;R-HSA-6781897;R-HSA-6783177;R-HSA-5694439;R-HSA-8939323;R-HSA-5696997;R-HSA-936381;R-HSA-8953917;R-HSA-5690080;R-HSA-8938815;R-HSA-5694446;R-HSA-5694445;R-HSA-5690856;R-HSA-5694441;R-HSA-6782628;R-HSA-5696914;R-HSA-8938829;R-HSA-8865090;R-HSA-203973;R-HSA-936390;R-HSA-8865098;R-HSA-8939335;R-HSA-6809015;R-HSA-5690759;R-HSA-6809014;R-HSA-8953946;R-HSA-8869456;R-HSA-5696947;R-HSA-5696945;R-HSA-5696958;R-HSA-204008;R-HSA-5690790;R-HSA-8956026;R-HSA-159728;R-HSA-2179291;R-HSA-6782106
	Target	Uniprot	Protein Name	Gene Name	p-value	FDR	FC	Log2(FC)
	Prothrombin	P00734	Prothrombin	F2	0.030941	0.65919	0.85324	-0.22897
	UBE2N	P61088	Ubiquitin-conjugating enzyme E2 N	UBE2N	0.0048944	0.23332	1.5644	0.64564
	eIF-5A-1	P63241	Eukaryotic translation initiation factor 5A-1	EIF5A	0.0098808	0.35953	1.5585	0.64018
	UB2L3	P68036	Ubiquitin-conjugating enzyme E2 L3	UBE2L3	0.0015858	0.23332	1.3288	0.41012
	IDE	P14735	Insulin-degrading enzyme	IDE	0.0045348	0.23332	1.5851	0.66457
	Ubiquitin1	P62979	Ubiquitin-40S ribosomal protein S27a	RPS27A	0.0048875	0.23332	1.3966	0.48189
	AREG	P15514	Amphiregulin	AREG	0.00099458	0.23332	1.5898	0.66884
	PSA6	P60900	Proteasome subunit alpha type-6	PSMA6	0.0013597	0.23332	1.1949	0.25692
	MFGM	Q08431	Lactadherin	MFGE8	0.0048513	0.23332	0.7652	-0.38608
	SNAA	P54920	Alpha-soluble NSF attachment protein	NAPA	0.0061626	0.25072	1.5568	0.63862
	PSA1	P25786	Proteasome subunit alpha type-1	PSMA1	0.02402	0.62809	1.0548	0.076909
	Topoisomerase I	P11387	DNA topoisomerase 1	TOP1	0.021811	0.60273	1.4521	0.53819
R-HSA-6811438	Intra-Golgi traffic	1	44	0.00384716	0.259669	0.259669	2	10	0.000775555	9606	Homo sapiens	P54920	P54920	R-HSA-8847638;R-HSA-8847637
	Target	Uniprot	Protein Name	Gene Name	p-value	FDR	FC	Log2(FC)
	SNAA	P54920	Alpha-soluble NSF attachment protein	NAPA	0.0061626	0.25072	1.5568	0.63862
R-HSA-8856828	Clathrin-mediated endocytosis	2	145	0.0126781	0.260125	0.260125	16	35	0.00271444	9606	Homo sapiens	P62979;P15514	P62979;P15514	R-HSA-8868071;R-HSA-8866279;R-HSA-8868230;R-HSA-8867756;R-HSA-8868236;R-HSA-8868651;R-HSA-8867754;R-HSA-8868072;R-HSA-8868648;R-HSA-8868661;R-HSA-8868660;R-HSA-8868659;R-HSA-8868658;R-HSA-8869438;R-HSA-8871194;R-HSA-8871193
	Target	Uniprot	Protein Name	Gene Name	p-value	FDR	FC	Log2(FC)
	Ubiquitin1	P62979	Ubiquitin-40S ribosomal protein S27a	RPS27A	0.0048875	0.23332	1.3966	0.48189
	AREG	P15514	Amphiregulin	AREG	0.00099458	0.23332	1.5898	0.66884
R-HSA-6783783	Interleukin-10 signaling	1	45	0.0039346	0.26472	0.26472	1	15	0.00116333	9606	Homo sapiens	P42081	P42081	R-HSA-8937656
	Target	Uniprot	Protein Name	Gene Name	p-value	FDR	FC	Log2(FC)
	B7-2	P42081	T-lymphocyte activation antigen CD86	CD86	0.048576	0.71161	1.2847	0.36144
R-HSA-1433557	Signaling by SCF-KIT	1	45	0.0039346	0.26472	0.26472	1	39	0.00302466	9606	Homo sapiens	P63000	P63000	R-HSA-1433415
	Target	Uniprot	Protein Name	Gene Name	p-value	FDR	FC	Log2(FC)
	RAC1	P63000	Ras-related C3 botulinum toxin substrate 1	RAC1	0.025614	0.62809	1.234	0.30334
R-HSA-168276	NS1 Mediated Effects on Host Pathways	1	46	0.00402203	0.269738	0.269738	2	6	0.000465333	9606	Homo sapiens	Q14974	Q14974	R-HSA-1176059;R-HSA-6791035
	Target	Uniprot	Protein Name	Gene Name	p-value	FDR	FC	Log2(FC)
	IMB1	Q14974	Importin subunit beta-1	KPNB1	0.0028943	0.23332	1.5841	0.66365
R-HSA-5693532	DNA Double-Strand Break Repair	2	149	0.0130279	0.270225	0.270225	21	110	0.0085311	9606	Homo sapiens	P61088;P62979	P61088;P62979	R-HSA-5683735;R-HSA-69891;R-HSA-5684052;R-HSA-5686900;R-HSA-5686704;R-HSA-5693566;R-HSA-5693599;R-HSA-5686685;R-HSA-5683384;R-HSA-5693593;R-HSA-5683801;R-HSA-5683385;R-HSA-5684071;R-HSA-5683077;R-HSA-5682629;R-HSA-5683425;R-HSA-5682863;R-HSA-5693551;R-HSA-5683405;R-HSA-5682858;R-HSA-9701000
	Target	Uniprot	Protein Name	Gene Name	p-value	FDR	FC	Log2(FC)
	UBE2N	P61088	Ubiquitin-conjugating enzyme E2 N	UBE2N	0.0048944	0.23332	1.5644	0.64564
	Ubiquitin1	P62979	Ubiquitin-40S ribosomal protein S27a	RPS27A	0.0048875	0.23332	1.3966	0.48189
R-HSA-76002	Platelet activation, signaling and aggregation	3	265	0.0231704	0.27071	0.27071	6	115	0.00891888	9606	Homo sapiens	P00734;P63000;P05121	P00734;P63000;P05121	R-HSA-442291;R-HSA-442273;R-HSA-114697;R-HSA-481007;R-HSA-442314;R-HSA-429529
	Target	Uniprot	Protein Name	Gene Name	p-value	FDR	FC	Log2(FC)
	Prothrombin	P00734	Prothrombin	F2	0.030941	0.65919	0.85324	-0.22897
	RAC1	P63000	Ras-related C3 botulinum toxin substrate 1	RAC1	0.025614	0.62809	1.234	0.30334
	PAI-1	P05121	Plasminogen activator inhibitor 1	SERPINE1	0.038871	0.67009	0.85181	-0.23139
R-HSA-9649948	Signaling downstream of RAS mutants	1	47	0.00410947	0.274721	0.274721	7	7	0.000542888	9606	Homo sapiens	P31946	P31946	R-HSA-6803233;R-HSA-6802926;R-HSA-6802925;R-HSA-6802924;R-HSA-6802908;R-HSA-6802922;R-HSA-6803240
	Target	Uniprot	Protein Name	Gene Name	p-value	FDR	FC	Log2(FC)
	2014-03-03	P31946	14-3-3 protein beta/alpha	YWHAB	0.044473	0.70173	0.89908	-0.15348
R-HSA-6802946	Signaling by moderate kinase activity BRAF mutants	1	47	0.00410947	0.274721	0.274721	6	7	0.000542888	9606	Homo sapiens	P31946	P31946	R-HSA-6802919;R-HSA-6802916;R-HSA-6802914;R-HSA-6803230;R-HSA-8936676;R-HSA-6802921
	Target	Uniprot	Protein Name	Gene Name	p-value	FDR	FC	Log2(FC)
	2014-03-03	P31946	14-3-3 protein beta/alpha	YWHAB	0.044473	0.70173	0.89908	-0.15348
R-HSA-6802955	Paradoxical activation of RAF signaling by kinase inactive BRAF	1	47	0.00410947	0.274721	0.274721	6	7	0.000542888	9606	Homo sapiens	P31946	P31946	R-HSA-6802918;R-HSA-8936731;R-HSA-6803234;R-HSA-6802943;R-HSA-6802942;R-HSA-6802941
	Target	Uniprot	Protein Name	Gene Name	p-value	FDR	FC	Log2(FC)
	2014-03-03	P31946	14-3-3 protein beta/alpha	YWHAB	0.044473	0.70173	0.89908	-0.15348
R-HSA-6802949	Signaling by RAS mutants	1	47	0.00410947	0.274721	0.274721	7	9	0.000697999	9606	Homo sapiens	P31946	P31946	R-HSA-6803233;R-HSA-6802926;R-HSA-6802925;R-HSA-6802924;R-HSA-6802908;R-HSA-6802922;R-HSA-6803240
	Target	Uniprot	Protein Name	Gene Name	p-value	FDR	FC	Log2(FC)
	2014-03-03	P31946	14-3-3 protein beta/alpha	YWHAB	0.044473	0.70173	0.89908	-0.15348
R-HSA-69231	Cyclin D associated events in G1	1	47	0.00410947	0.274721	0.274721	1	15	0.00116333	9606	Homo sapiens	P62979	P62979	R-HSA-1363331
	Target	Uniprot	Protein Name	Gene Name	p-value	FDR	FC	Log2(FC)
	Ubiquitin1	P62979	Ubiquitin-40S ribosomal protein S27a	RPS27A	0.0048875	0.23332	1.3966	0.48189
R-HSA-69236	G1 Phase	1	47	0.00410947	0.274721	0.274721	1	15	0.00116333	9606	Homo sapiens	P62979	P62979	R-HSA-1363331
	Target	Uniprot	Protein Name	Gene Name	p-value	FDR	FC	Log2(FC)
	Ubiquitin1	P62979	Ubiquitin-40S ribosomal protein S27a	RPS27A	0.0048875	0.23332	1.3966	0.48189
R-HSA-2172127	DAP12 interactions	1	47	0.00410947	0.274721	0.274721	1	33	0.00255933	9606	Homo sapiens	P63000	P63000	R-HSA-2424476
	Target	Uniprot	Protein Name	Gene Name	p-value	FDR	FC	Log2(FC)
	RAC1	P63000	Ras-related C3 botulinum toxin substrate 1	RAC1	0.025614	0.62809	1.234	0.30334
R-HSA-73893	DNA Damage Bypass	1	48	0.0041969	0.279671	0.279671	26	34	0.00263689	9606	Homo sapiens	P62979	P62979	R-HSA-5655892;R-HSA-5656148;R-HSA-5656158;R-HSA-5655965;R-HSA-5655835;R-HSA-5655193;R-HSA-5653766;R-HSA-5655170;R-HSA-5653838;R-HSA-5654989;R-HSA-5653770;R-HSA-5654986;R-HSA-5654985;R-HSA-5652151;R-HSA-110307;R-HSA-110308;R-HSA-110311;R-HSA-5653756;R-HSA-5653754;R-HSA-110317;R-HSA-110316;R-HSA-110319;R-HSA-5655481;R-HSA-5655466;R-HSA-5656105;R-HSA-5652009
	Target	Uniprot	Protein Name	Gene Name	p-value	FDR	FC	Log2(FC)
	Ubiquitin1	P62979	Ubiquitin-40S ribosomal protein S27a	RPS27A	0.0048875	0.23332	1.3966	0.48189
R-HSA-75893	TNF signaling	1	48	0.0041969	0.279671	0.279671	3	32	0.00248177	9606	Homo sapiens	P62979	P62979	R-HSA-5693108;R-HSA-5357845;R-HSA-5357757
	Target	Uniprot	Protein Name	Gene Name	p-value	FDR	FC	Log2(FC)
	Ubiquitin1	P62979	Ubiquitin-40S ribosomal protein S27a	RPS27A	0.0048875	0.23332	1.3966	0.48189
R-HSA-8957322	Metabolism of steroids	2	153	0.0133776	0.280325	0.280325	3	206	0.0159764	9606	Homo sapiens	Q14974;P62826	Q14974;P62826	R-HSA-2065550;R-HSA-2065539;R-HSA-1655831
	Target	Uniprot	Protein Name	Gene Name	p-value	FDR	FC	Log2(FC)
	IMB1	Q14974	Importin subunit beta-1	KPNB1	0.0028943	0.23332	1.5841	0.66365
	RAN	P62826	GTP-binding nuclear protein Ran	RAN	0.0035636	0.23332	1.8801	0.91079
R-HSA-5655253	Signaling by FGFR2 in disease	1	49	0.00428434	0.284588	0.284588	13	28	0.00217155	9606	Homo sapiens	O43320	O43320	R-HSA-5654748;R-HSA-5655323;R-HSA-5655320;R-HSA-2077424;R-HSA-2033486;R-HSA-5655268;R-HSA-5655301;R-HSA-5655233;R-HSA-5655343;R-HSA-5655245;R-HSA-5655339;R-HSA-5655241;R-HSA-2033472
	Target	Uniprot	Protein Name	Gene Name	p-value	FDR	FC	Log2(FC)
	FGF-16	O43320	Fibroblast growth factor 16	FGF16	0.027912	0.64255	1.2149	0.2808
R-HSA-6811440	Retrograde transport at the Trans-Golgi-Network	1	49	0.00428434	0.284588	0.284588	4	20	0.00155111	9606	Homo sapiens	P54920	P54920	R-HSA-6814678;R-HSA-6814676;R-HSA-6814684;R-HSA-6814683
	Target	Uniprot	Protein Name	Gene Name	p-value	FDR	FC	Log2(FC)
	SNAA	P54920	Alpha-soluble NSF attachment protein	NAPA	0.0061626	0.25072	1.5568	0.63862
R-HSA-437239	Recycling pathway of L1	1	49	0.00428434	0.284588	0.284588	1	14	0.00108578	9606	Homo sapiens	O75582	O75582	R-HSA-374696
	Target	Uniprot	Protein Name	Gene Name	p-value	FDR	FC	Log2(FC)
	RSK-like protein kinase	O75582	Ribosomal protein S6 kinase alpha-5	RPS6KA5	0.026657	0.63424	1.1903	0.25133
R-HSA-2122947	NOTCH1 Intracellular Domain Regulates Transcription	1	49	0.00428434	0.284588	0.284588	1	18	0.001396	9606	Homo sapiens	P62979	P62979	R-HSA-1852623
	Target	Uniprot	Protein Name	Gene Name	p-value	FDR	FC	Log2(FC)
	Ubiquitin1	P62979	Ubiquitin-40S ribosomal protein S27a	RPS27A	0.0048875	0.23332	1.3966	0.48189
R-HSA-9012852	Signaling by NOTCH3	1	49	0.00428434	0.284588	0.284588	2	37	0.00286955	9606	Homo sapiens	P62979	P62979	R-HSA-9013069;R-HSA-9021523
	Target	Uniprot	Protein Name	Gene Name	p-value	FDR	FC	Log2(FC)
	Ubiquitin1	P62979	Ubiquitin-40S ribosomal protein S27a	RPS27A	0.0048875	0.23332	1.3966	0.48189
R-HSA-9694635	Translation of structural proteins	1	49	0.00428434	0.284588	0.284588	1	40	0.00310222	9606	Homo sapiens	P62979	P62979	R-HSA-9694529
	Target	Uniprot	Protein Name	Gene Name	p-value	FDR	FC	Log2(FC)
	Ubiquitin1	P62979	Ubiquitin-40S ribosomal protein S27a	RPS27A	0.0048875	0.23332	1.3966	0.48189
R-HSA-199977	ER to Golgi Anterograde Transport	2	155	0.0135525	0.285372	0.285372	15	39	0.00302466	9606	Homo sapiens	P15514;P54920	P15514;P54920	R-HSA-5694423;R-HSA-5694418;R-HSA-203973;R-HSA-5694417;R-HSA-5694527;R-HSA-204008;R-HSA-5694522;R-HSA-5694425;R-HSA-6809015;R-HSA-5694439;R-HSA-6809014;R-HSA-5694446;R-HSA-5694445;R-HSA-5694441;R-HSA-5694409
	Target	Uniprot	Protein Name	Gene Name	p-value	FDR	FC	Log2(FC)
	AREG	P15514	Amphiregulin	AREG	0.00099458	0.23332	1.5898	0.66884
	SNAA	P54920	Alpha-soluble NSF attachment protein	NAPA	0.0061626	0.25072	1.5568	0.63862
R-HSA-109704	PI3K Cascade	1	50	0.00437178	0.289471	0.289471	1	6	0.000465333	9606	Homo sapiens	O43320	O43320	R-HSA-109699
	Target	Uniprot	Protein Name	Gene Name	p-value	FDR	FC	Log2(FC)
	FGF-16	O43320	Fibroblast growth factor 16	FGF16	0.027912	0.64255	1.2149	0.2808
R-HSA-373752	Netrin-1 signaling	1	50	0.00437178	0.289471	0.289471	5	37	0.00286955	9606	Homo sapiens	P63000	P63000	R-HSA-451366;R-HSA-451347;R-HSA-418865;R-HSA-418856;R-HSA-376123
	Target	Uniprot	Protein Name	Gene Name	p-value	FDR	FC	Log2(FC)
	RAC1	P63000	Ras-related C3 botulinum toxin substrate 1	RAC1	0.025614	0.62809	1.234	0.30334
R-HSA-4615885	SUMOylation of DNA replication proteins	1	50	0.00437178	0.289471	0.289471	1	8	0.000620444	9606	Homo sapiens	P11387	P11387	R-HSA-4641362
	Target	Uniprot	Protein Name	Gene Name	p-value	FDR	FC	Log2(FC)
	Topoisomerase I	P11387	DNA topoisomerase 1	TOP1	0.021811	0.60273	1.4521	0.53819
R-HSA-1793185	Chondroitin sulfate/dermatan sulfate metabolism	1	50	0.00437178	0.289471	0.289471	1	28	0.00217155	9606	Homo sapiens	P22304	P22304	R-HSA-1793182
	Target	Uniprot	Protein Name	Gene Name	p-value	FDR	FC	Log2(FC)
	IDS	P22304	Iduronate 2-sulfatase	IDS	0.0034134	0.23332	0.88089	-0.18297
R-HSA-3928665	EPH-ephrin mediated repulsion of cells	1	51	0.00445921	0.294322	0.294322	2	9	0.000697999	9606	Homo sapiens	P63000	P63000	R-HSA-3928642;R-HSA-3928628
	Target	Uniprot	Protein Name	Gene Name	p-value	FDR	FC	Log2(FC)
	RAC1	P63000	Ras-related C3 botulinum toxin substrate 1	RAC1	0.025614	0.62809	1.234	0.30334
R-HSA-5633007	Regulation of TP53 Activity	2	160	0.0139897	0.297976	0.297976	11	98	0.00760043	9606	Homo sapiens	P68400;P62979	P68400;P62979	R-HSA-6805061;R-HSA-6798373;R-HSA-5689972;R-HSA-6804724;R-HSA-6805059;R-HSA-6804879;R-HSA-6804942;R-HSA-6804253;R-HSA-3215295;R-HSA-6804441;R-HSA-3215310
	Target	Uniprot	Protein Name	Gene Name	p-value	FDR	FC	Log2(FC)
	CK2-A1B	P68400	Casein kinase II subunit alpha	CSNK2A1	0.003791	0.23332	1.7485	0.80612
	Ubiquitin1	P62979	Ubiquitin-40S ribosomal protein S27a	RPS27A	0.0048875	0.23332	1.3966	0.48189
R-HSA-72695	Formation of the ternary complex, and subsequently, the 43S complex	1	52	0.00454665	0.29914	0.29914	1	3	0.000232666	9606	Homo sapiens	P62979	P62979	R-HSA-72691
	Target	Uniprot	Protein Name	Gene Name	p-value	FDR	FC	Log2(FC)
	Ubiquitin1	P62979	Ubiquitin-40S ribosomal protein S27a	RPS27A	0.0048875	0.23332	1.3966	0.48189
R-HSA-5693571	Nonhomologous End-Joining (NHEJ)	1	52	0.00454665	0.29914	0.29914	4	13	0.00100822	9606	Homo sapiens	P61088	P61088	R-HSA-5686900;R-HSA-5686704;R-HSA-5693599;R-HSA-5686685
	Target	Uniprot	Protein Name	Gene Name	p-value	FDR	FC	Log2(FC)
	UBE2N	P61088	Ubiquitin-conjugating enzyme E2 N	UBE2N	0.0048944	0.23332	1.5644	0.64564
R-HSA-75153	Apoptotic execution phase	1	52	0.00454665	0.29914	0.29914	3	57	0.00442066	9606	Homo sapiens	Q14974	Q14974	R-HSA-211191;R-HSA-211206;R-HSA-9029667
	Target	Uniprot	Protein Name	Gene Name	p-value	FDR	FC	Log2(FC)
	IMB1	Q14974	Importin subunit beta-1	KPNB1	0.0028943	0.23332	1.5841	0.66365
R-HSA-6781823	Formation of TC-NER Pre-Incision Complex	1	53	0.00463408	0.303925	0.303925	3	7	0.000542888	9606	Homo sapiens	P62979	P62979	R-HSA-6782069;R-HSA-6782004;R-HSA-6781867
	Target	Uniprot	Protein Name	Gene Name	p-value	FDR	FC	Log2(FC)
	Ubiquitin1	P62979	Ubiquitin-40S ribosomal protein S27a	RPS27A	0.0048875	0.23332	1.3966	0.48189
R-HSA-109606	Intrinsic Pathway for Apoptosis	1	53	0.00463408	0.303925	0.303925	2	62	0.00480844	9606	Homo sapiens	P31946	P31946	R-HSA-139906;R-HSA-139899
	Target	Uniprot	Protein Name	Gene Name	p-value	FDR	FC	Log2(FC)
	2014-03-03	P31946	14-3-3 protein beta/alpha	YWHAB	0.044473	0.70173	0.89908	-0.15348
R-HSA-5654736	Signaling by FGFR1	1	54	0.00472152	0.308679	0.308679	3	48	0.00372266	9606	Homo sapiens	P62979	P62979	R-HSA-934604;R-HSA-5654672;R-HSA-1295621
	Target	Uniprot	Protein Name	Gene Name	p-value	FDR	FC	Log2(FC)
	Ubiquitin1	P62979	Ubiquitin-40S ribosomal protein S27a	RPS27A	0.0048875	0.23332	1.3966	0.48189
R-HSA-112399	IRS-mediated signalling	1	55	0.00480895	0.3134	0.3134	1	9	0.000697999	9606	Homo sapiens	O43320	O43320	R-HSA-109699
	Target	Uniprot	Protein Name	Gene Name	p-value	FDR	FC	Log2(FC)
	FGF-16	O43320	Fibroblast growth factor 16	FGF16	0.027912	0.64255	1.2149	0.2808
R-HSA-1638091	Heparan sulfate/heparin (HS-GAG) metabolism	1	55	0.00480895	0.3134	0.3134	1	33	0.00255933	9606	Homo sapiens	P22304	P22304	R-HSA-1678650
	Target	Uniprot	Protein Name	Gene Name	p-value	FDR	FC	Log2(FC)
	IDS	P22304	Iduronate 2-sulfatase	IDS	0.0034134	0.23332	0.88089	-0.18297
R-HSA-1227986	Signaling by ERBB2	1	56	0.00489639	0.318089	0.318089	7	46	0.00356755	9606	Homo sapiens	P62979	P62979	R-HSA-1918092;R-HSA-1358789;R-HSA-1918095;R-HSA-1358790;R-HSA-1358797;R-HSA-1358792;R-HSA-1358795
	Target	Uniprot	Protein Name	Gene Name	p-value	FDR	FC	Log2(FC)
	Ubiquitin1	P62979	Ubiquitin-40S ribosomal protein S27a	RPS27A	0.0048875	0.23332	1.3966	0.48189
R-HSA-3371497	HSP90 chaperone cycle for steroid hormone receptors (SHR)	1	57	0.00498382	0.322747	0.322747	6	15	0.00116333	9606	Homo sapiens	P31948	P31948	R-HSA-5618085;R-HSA-5618098;R-HSA-5618110;R-HSA-3371503;R-HSA-5618105;R-HSA-5618107
	Target	Uniprot	Protein Name	Gene Name	p-value	FDR	FC	Log2(FC)
	Stress-induced-phosphoprotein 1	P31948	Stress-induced-phosphoprotein 1	STIP1	0.0020292	0.23332	1.5368	0.61992
R-HSA-380108	Chemokine receptors bind chemokines	1	57	0.00498382	0.322747	0.322747	2	19	0.00147355	9606	Homo sapiens	O15444	O15444	R-HSA-373074;R-HSA-443978
	Target	Uniprot	Protein Name	Gene Name	p-value	FDR	FC	Log2(FC)
	TECK	O15444	C-C motif chemokine 25	CCL25	0.046838	0.71161	0.76624	-0.38414
R-HSA-72649	Translation initiation complex formation	1	59	0.0051587	0.331968	0.331968	2	2	0.000155111	9606	Homo sapiens	P62979	P62979	R-HSA-156808;R-HSA-157849
	Target	Uniprot	Protein Name	Gene Name	p-value	FDR	FC	Log2(FC)
	Ubiquitin1	P62979	Ubiquitin-40S ribosomal protein S27a	RPS27A	0.0048875	0.23332	1.3966	0.48189
R-HSA-72702	Ribosomal scanning and start codon recognition	1	59	0.0051587	0.331968	0.331968	2	2	0.000155111	9606	Homo sapiens	P62979	P62979	R-HSA-72697;R-HSA-72621
	Target	Uniprot	Protein Name	Gene Name	p-value	FDR	FC	Log2(FC)
	Ubiquitin1	P62979	Ubiquitin-40S ribosomal protein S27a	RPS27A	0.0048875	0.23332	1.3966	0.48189
R-HSA-193648	NRAGE signals death through JNK	1	59	0.0051587	0.331968	0.331968	2	7	0.000542888	9606	Homo sapiens	P63000	P63000	R-HSA-205136;R-HSA-205039
	Target	Uniprot	Protein Name	Gene Name	p-value	FDR	FC	Log2(FC)
	RAC1	P63000	Ras-related C3 botulinum toxin substrate 1	RAC1	0.025614	0.62809	1.234	0.30334
R-HSA-2644603	Signaling by NOTCH1 in Cancer	1	59	0.0051587	0.331968	0.331968	6	39	0.00302466	9606	Homo sapiens	P62979	P62979	R-HSA-2220976;R-HSA-2900765;R-HSA-2220944;R-HSA-2769007;R-HSA-2730752;R-HSA-2737728
	Target	Uniprot	Protein Name	Gene Name	p-value	FDR	FC	Log2(FC)
	Ubiquitin1	P62979	Ubiquitin-40S ribosomal protein S27a	RPS27A	0.0048875	0.23332	1.3966	0.48189
R-HSA-2894858	Signaling by NOTCH1 HD+PEST Domain Mutants in Cancer	1	59	0.0051587	0.331968	0.331968	2	21	0.00162866	9606	Homo sapiens	P62979	P62979	R-HSA-2220976;R-HSA-2900765
	Target	Uniprot	Protein Name	Gene Name	p-value	FDR	FC	Log2(FC)
	Ubiquitin1	P62979	Ubiquitin-40S ribosomal protein S27a	RPS27A	0.0048875	0.23332	1.3966	0.48189
R-HSA-2644606	Constitutive Signaling by NOTCH1 PEST Domain Mutants	1	59	0.0051587	0.331968	0.331968	2	21	0.00162866	9606	Homo sapiens	P62979	P62979	R-HSA-2220944;R-HSA-2769007
	Target	Uniprot	Protein Name	Gene Name	p-value	FDR	FC	Log2(FC)
	Ubiquitin1	P62979	Ubiquitin-40S ribosomal protein S27a	RPS27A	0.0048875	0.23332	1.3966	0.48189
R-HSA-2894862	Constitutive Signaling by NOTCH1 HD+PEST Domain Mutants	1	59	0.0051587	0.331968	0.331968	2	21	0.00162866	9606	Homo sapiens	P62979	P62979	R-HSA-2220976;R-HSA-2900765
	Target	Uniprot	Protein Name	Gene Name	p-value	FDR	FC	Log2(FC)
	Ubiquitin1	P62979	Ubiquitin-40S ribosomal protein S27a	RPS27A	0.0048875	0.23332	1.3966	0.48189
R-HSA-2644602	Signaling by NOTCH1 PEST Domain Mutants in Cancer	1	59	0.0051587	0.331968	0.331968	2	21	0.00162866	9606	Homo sapiens	P62979	P62979	R-HSA-2220944;R-HSA-2769007
	Target	Uniprot	Protein Name	Gene Name	p-value	FDR	FC	Log2(FC)
	Ubiquitin1	P62979	Ubiquitin-40S ribosomal protein S27a	RPS27A	0.0048875	0.23332	1.3966	0.48189
R-HSA-2428928	IRS-related events triggered by IGF1R	1	59	0.0051587	0.331968	0.331968	1	12	0.000930665	9606	Homo sapiens	O43320	O43320	R-HSA-109699
	Target	Uniprot	Protein Name	Gene Name	p-value	FDR	FC	Log2(FC)
	FGF-16	O43320	Fibroblast growth factor 16	FGF16	0.027912	0.64255	1.2149	0.2808
R-HSA-72662	Activation of the mRNA upon binding of the cap-binding complex and eIFs, and subsequent binding to 43S	1	60	0.00524613	0.336532	0.336532	2	6	0.000465333	9606	Homo sapiens	P62979	P62979	R-HSA-156808;R-HSA-157849
	Target	Uniprot	Protein Name	Gene Name	p-value	FDR	FC	Log2(FC)
	Ubiquitin1	P62979	Ubiquitin-40S ribosomal protein S27a	RPS27A	0.0048875	0.23332	1.3966	0.48189
R-HSA-6794361	Neurexins and neuroligins	1	60	0.00524613	0.336532	0.336532	2	19	0.00147355	9606	Homo sapiens	P11171	P11171	R-HSA-6797553;R-HSA-6797568
	Target	Uniprot	Protein Name	Gene Name	p-value	FDR	FC	Log2(FC)
	41	P11171	Protein 4.1	EPB41	0.00086611	0.23332	1.5135	0.59793
R-HSA-186797	Signaling by PDGF	1	60	0.00524613	0.336532	0.336532	1	31	0.00240422	9606	Homo sapiens	P00750	P00750	R-HSA-382061
	Target	Uniprot	Protein Name	Gene Name	p-value	FDR	FC	Log2(FC)
	tPA	P00750	Tissue-type plasminogen activator	PLAT	0.042674	0.70173	0.87323	-0.19557
R-HSA-9678108	SARS-CoV-1 Infection	1	60	0.00524613	0.336532	0.336532	1	109	0.00845354	9606	Homo sapiens	P62979	P62979	R-HSA-9683679
	Target	Uniprot	Protein Name	Gene Name	p-value	FDR	FC	Log2(FC)
	Ubiquitin1	P62979	Ubiquitin-40S ribosomal protein S27a	RPS27A	0.0048875	0.23332	1.3966	0.48189
R-HSA-198725	Nuclear Events (kinase and transcription factor activation)	1	61	0.00533357	0.341066	0.341066	4	48	0.00372266	9606	Homo sapiens	O75582	O75582	R-HSA-199910;R-HSA-198756;R-HSA-199935;R-HSA-198669
	Target	Uniprot	Protein Name	Gene Name	p-value	FDR	FC	Log2(FC)
	RSK-like protein kinase	O75582	Ribosomal protein S6 kinase alpha-5	RPS6KA5	0.026657	0.63424	1.1903	0.25133
R-HSA-74751	Insulin receptor signalling cascade	1	61	0.00533357	0.341066	0.341066	1	25	0.00193889	9606	Homo sapiens	O43320	O43320	R-HSA-109699
	Target	Uniprot	Protein Name	Gene Name	p-value	FDR	FC	Log2(FC)
	FGF-16	O43320	Fibroblast growth factor 16	FGF16	0.027912	0.64255	1.2149	0.2808
R-HSA-1266738	Developmental Biology	9	1110	0.0970534	0.344459	0.344459	57	555	0.0430433	9606	Homo sapiens	Q9BWV1;P68400;P63000;P07384;P62979;P60900;O75582;Q14574;P25786	P68400;P63000;Q9BWV1-1;P07384;P62979;P60900;O75582;Q14574;P25786	R-HSA-6814695;R-HSA-3928633;R-HSA-3928625;R-HSA-445064;R-HSA-3928628;R-HSA-3928619;R-HSA-6810357;R-HSA-451347;R-HSA-445072;R-HSA-3928620;R-HSA-8942224;R-HSA-3928612;R-HSA-451366;R-HSA-4093336;R-HSA-8934819;R-HSA-400682;R-HSA-374696;R-HSA-418856;R-HSA-376117;R-HSA-448951;R-HSA-376119;R-HSA-392752;R-HSA-449200;R-HSA-418865;R-HSA-448958;R-HSA-399935;R-HSA-448957;R-HSA-399930;R-HSA-376121;R-HSA-6814298;R-HSA-399928;R-HSA-376123;R-HSA-399941;R-HSA-399938;R-HSA-399939;R-HSA-6814764;R-HSA-6814387;R-HSA-6809393;R-HSA-399952;R-HSA-9014610;R-HSA-6810937;R-HSA-375141;R-HSA-375140;R-HSA-198756;R-HSA-375138;R-HSA-6814734;R-HSA-8986083;R-HSA-428522;R-HSA-9011300;R-HSA-428535;R-HSA-6811539;R-HSA-9014652;R-HSA-9011313;R-HSA-3928642;R-HSA-3928641;R-HSA-3928640;R-HSA-199935
	Target	Uniprot	Protein Name	Gene Name	p-value	FDR	FC	Log2(FC)
	BOC	Q9BWV1	Brother of CDO	BOC	0.029848	0.65919	0.85793	-0.22106
	CK2-A1B	P68400	Casein kinase II subunit alpha	CSNK2A1	0.003791	0.23332	1.7485	0.80612
	RAC1	P63000	Ras-related C3 botulinum toxin substrate 1	RAC1	0.025614	0.62809	1.234	0.30334
	Calpain I	P07384	Calpain-1 catalytic subunit	CAPN1	0.026989	0.63424	1.1127	0.15406
	Ubiquitin1	P62979	Ubiquitin-40S ribosomal protein S27a	RPS27A	0.0048875	0.23332	1.3966	0.48189
	PSA6	P60900	Proteasome subunit alpha type-6	PSMA6	0.0013597	0.23332	1.1949	0.25692
	RSK-like protein kinase	O75582	Ribosomal protein S6 kinase alpha-5	RPS6KA5	0.026657	0.63424	1.1903	0.25133
	DSC3	Q14574	Desmocollin-3	DSC3	0.011643	0.4104	0.78873	-0.34239
	PSA1	P25786	Proteasome subunit alpha type-1	PSMA1	0.02402	0.62809	1.0548	0.076909
R-HSA-446203	Asparagine N-linked glycosylation	3	305	0.0266678	0.345269	0.345269	19	133	0.0103149	9606	Homo sapiens	P62979;P15514;P54920	P62979;P15514;P54920	R-HSA-1022127;R-HSA-5694423;R-HSA-5694418;R-HSA-8853379;R-HSA-8850594;R-HSA-203973;R-HSA-5694417;R-HSA-5694527;R-HSA-204008;R-HSA-5694522;R-HSA-5694425;R-HSA-6809015;R-HSA-5694439;R-HSA-6809014;R-HSA-5694446;R-HSA-5694445;R-HSA-5694441;R-HSA-5694409;R-HSA-8867288
	Target	Uniprot	Protein Name	Gene Name	p-value	FDR	FC	Log2(FC)
	Ubiquitin1	P62979	Ubiquitin-40S ribosomal protein S27a	RPS27A	0.0048875	0.23332	1.3966	0.48189
	AREG	P15514	Amphiregulin	AREG	0.00099458	0.23332	1.5898	0.66884
	SNAA	P54920	Alpha-soluble NSF attachment protein	NAPA	0.0061626	0.25072	1.5568	0.63862
R-HSA-6784531	tRNA processing in the nucleus	1	62	0.005421	0.345569	0.345569	2	7	0.000542888	9606	Homo sapiens	P62826	P62826	R-HSA-6785478;R-HSA-6783483
	Target	Uniprot	Protein Name	Gene Name	p-value	FDR	FC	Log2(FC)
	RAN	P62826	GTP-binding nuclear protein Ran	RAN	0.0035636	0.23332	1.8801	0.91079
R-HSA-2428924	IGF1R signaling cascade	1	62	0.005421	0.345569	0.345569	1	17	0.00131844	9606	Homo sapiens	O43320	O43320	R-HSA-109699
	Target	Uniprot	Protein Name	Gene Name	p-value	FDR	FC	Log2(FC)
	FGF-16	O43320	Fibroblast growth factor 16	FGF16	0.027912	0.64255	1.2149	0.2808
R-HSA-1236394	Signaling by ERBB4	1	62	0.005421	0.345569	0.345569	2	52	0.00403288	9606	Homo sapiens	P62979	P62979	R-HSA-1253282;R-HSA-1977296
	Target	Uniprot	Protein Name	Gene Name	p-value	FDR	FC	Log2(FC)
	Ubiquitin1	P62979	Ubiquitin-40S ribosomal protein S27a	RPS27A	0.0048875	0.23332	1.3966	0.48189
R-HSA-1912408	Pre-NOTCH Transcription and Translation	1	62	0.005421	0.345569	0.345569	1	27	0.002094	9606	Homo sapiens	P41743	P41743	R-HSA-9021357
	Target	Uniprot	Protein Name	Gene Name	p-value	FDR	FC	Log2(FC)
	KPCI	P41743	Protein kinase C iota type	PRKCI	0.034224	0.65919	1.3242	0.40509
R-HSA-1834949	Cytosolic sensors of pathogen-associated DNA	1	63	0.00550844	0.350041	0.350041	4	49	0.00380022	9606	Homo sapiens	P62979	P62979	R-HSA-3249386;R-HSA-3134804;R-HSA-8948709;R-HSA-3134946
	Target	Uniprot	Protein Name	Gene Name	p-value	FDR	FC	Log2(FC)
	Ubiquitin1	P62979	Ubiquitin-40S ribosomal protein S27a	RPS27A	0.0048875	0.23332	1.3966	0.48189
R-HSA-2404192	Signaling by Type 1 Insulin-like Growth Factor 1 Receptor (IGF1R)	1	63	0.00550844	0.350041	0.350041	1	19	0.00147355	9606	Homo sapiens	O43320	O43320	R-HSA-109699
	Target	Uniprot	Protein Name	Gene Name	p-value	FDR	FC	Log2(FC)
	FGF-16	O43320	Fibroblast growth factor 16	FGF16	0.027912	0.64255	1.2149	0.2808
R-HSA-6782210	Gap-filling DNA repair synthesis and ligation in TC-NER	1	64	0.00559587	0.354483	0.354483	2	2	0.000155111	9606	Homo sapiens	P62979	P62979	R-HSA-6782227;R-HSA-6782208
	Target	Uniprot	Protein Name	Gene Name	p-value	FDR	FC	Log2(FC)
	Ubiquitin1	P62979	Ubiquitin-40S ribosomal protein S27a	RPS27A	0.0048875	0.23332	1.3966	0.48189
R-HSA-1442490	Collagen degradation	1	64	0.00559587	0.354483	0.354483	8	34	0.00263689	9606	Homo sapiens	P08254	P08254	R-HSA-1474197;R-HSA-1454757;R-HSA-1564179;R-HSA-2484882;R-HSA-1564142;R-HSA-2168923;R-HSA-1564120;R-HSA-1564184
	Target	Uniprot	Protein Name	Gene Name	p-value	FDR	FC	Log2(FC)
	MMP-3	P08254	Stromelysin-1	MMP3	0.0012105	0.23332	0.74157	-0.43134
R-HSA-373755	Semaphorin interactions	1	64	0.00559587	0.354483	0.354483	8	41	0.00317977	9606	Homo sapiens	P63000	P63000	R-HSA-399941;R-HSA-399938;R-HSA-399939;R-HSA-399952;R-HSA-399935;R-HSA-399930;R-HSA-400682;R-HSA-399928
	Target	Uniprot	Protein Name	Gene Name	p-value	FDR	FC	Log2(FC)
	RAC1	P63000	Ras-related C3 botulinum toxin substrate 1	RAC1	0.025614	0.62809	1.234	0.30334
R-HSA-375165	NCAM signaling for neurite out-growth	1	64	0.00559587	0.354483	0.354483	2	23	0.00178378	9606	Homo sapiens	O75582	O75582	R-HSA-198756;R-HSA-199935
	Target	Uniprot	Protein Name	Gene Name	p-value	FDR	FC	Log2(FC)
	RSK-like protein kinase	O75582	Ribosomal protein S6 kinase alpha-5	RPS6KA5	0.026657	0.63424	1.1903	0.25133
R-HSA-6782135	Dual incision in TC-NER	1	65	0.00568331	0.358895	0.358895	7	7	0.000542888	9606	Homo sapiens	P62979	P62979	R-HSA-6782211;R-HSA-6782131;R-HSA-9684118;R-HSA-6782224;R-HSA-6782141;R-HSA-6782204;R-HSA-6782138
	Target	Uniprot	Protein Name	Gene Name	p-value	FDR	FC	Log2(FC)
	Ubiquitin1	P62979	Ubiquitin-40S ribosomal protein S27a	RPS27A	0.0048875	0.23332	1.3966	0.48189
R-HSA-421270	Cell-cell junction organization	1	65	0.00568331	0.358895	0.358895	1	21	0.00162866	9606	Homo sapiens	P41743	P41743	R-HSA-419981
	Target	Uniprot	Protein Name	Gene Name	p-value	FDR	FC	Log2(FC)
	KPCI	P41743	Protein kinase C iota type	PRKCI	0.034224	0.65919	1.3242	0.40509
R-HSA-948021	Transport to the Golgi and subsequent modification	2	186	0.016263	0.362764	0.362764	15	59	0.00457577	9606	Homo sapiens	P15514;P54920	P15514;P54920	R-HSA-5694423;R-HSA-5694418;R-HSA-203973;R-HSA-5694417;R-HSA-5694527;R-HSA-204008;R-HSA-5694522;R-HSA-5694425;R-HSA-6809015;R-HSA-5694439;R-HSA-6809014;R-HSA-5694446;R-HSA-5694445;R-HSA-5694441;R-HSA-5694409
	Target	Uniprot	Protein Name	Gene Name	p-value	FDR	FC	Log2(FC)
	AREG	P15514	Amphiregulin	AREG	0.00099458	0.23332	1.5898	0.66884
	SNAA	P54920	Alpha-soluble NSF attachment protein	NAPA	0.0061626	0.25072	1.5568	0.63862
R-HSA-6802952	Signaling by BRAF and RAF fusions	1	66	0.00577074	0.363278	0.363278	1	5	0.000387777	9606	Homo sapiens	P31946	P31946	R-HSA-6802934
	Target	Uniprot	Protein Name	Gene Name	p-value	FDR	FC	Log2(FC)
	2014-03-03	P31946	14-3-3 protein beta/alpha	YWHAB	0.044473	0.70173	0.89908	-0.15348
R-HSA-5685942	HDR through Homologous Recombination (HRR)	1	66	0.00577074	0.363278	0.363278	1	19	0.00147355	9606	Homo sapiens	P62979	P62979	R-HSA-5693593
	Target	Uniprot	Protein Name	Gene Name	p-value	FDR	FC	Log2(FC)
	Ubiquitin1	P62979	Ubiquitin-40S ribosomal protein S27a	RPS27A	0.0048875	0.23332	1.3966	0.48189
R-HSA-382551	Transport of small molecules	6	731	0.0639154	0.381327	0.381327	11	439	0.0340468	9606	Homo sapiens	P00915;P62979;P69905;P60900;P02794;P25786	P00915;P62979;P69905;P60900;P02794;P25786	R-HSA-5691108;R-HSA-8866546;R-HSA-2682349;R-HSA-1562626;R-HSA-1247668;R-HSA-6806831;R-HSA-8866542;R-HSA-1475436;R-HSA-1475435;R-HSA-8866553;R-HSA-1237325
	Target	Uniprot	Protein Name	Gene Name	p-value	FDR	FC	Log2(FC)
	Carbonic anhydrase I	P00915	Carbonic anhydrase 1	CA1	0.0062235	0.25072	1.6407	0.71434
	Ubiquitin1	P62979	Ubiquitin-40S ribosomal protein S27a	RPS27A	0.0048875	0.23332	1.3966	0.48189
	Hemoglobin	P69905	Hemoglobin subunit alpha	HBA1 more	0.0067973	0.26269	1.6716	0.74126
	PSA6	P60900	Proteasome subunit alpha type-6	PSMA6	0.0013597	0.23332	1.1949	0.25692
	Ferritin	P02794	Ferritin heavy chain	FTH1	0.048098	0.71161	1.5975	0.67582
	PSA1	P25786	Proteasome subunit alpha type-1	PSMA1	0.02402	0.62809	1.0548	0.076909
R-HSA-8939211	ESR-mediated signaling	2	196	0.0171374	0.387147	0.387147	4	107	0.00829843	9606	Homo sapiens	P15514;P08254	P15514;P08254	R-HSA-9624272;R-HSA-9625482;R-HSA-9625465;R-HSA-9625487
	Target	Uniprot	Protein Name	Gene Name	p-value	FDR	FC	Log2(FC)
	AREG	P15514	Amphiregulin	AREG	0.00099458	0.23332	1.5898	0.66884
	MMP-3	P08254	Stromelysin-1	MMP3	0.0012105	0.23332	0.74157	-0.43134
R-HSA-1226099	Signaling by FGFR in disease	1	73	0.00638279	0.393138	0.393138	26	106	0.00822088	9606	Homo sapiens	O43320	O43320	R-HSA-5655315;R-HSA-5655262;R-HSA-5654748;R-HSA-5655323;R-HSA-5655320;R-HSA-2033486;R-HSA-5655301;R-HSA-5655233;R-HSA-5655247;R-HSA-5655244;R-HSA-5655245;R-HSA-5655243;R-HSA-5655241;R-HSA-2033472;R-HSA-5655285;R-HSA-5655295;R-HSA-5655289;R-HSA-2077424;R-HSA-5655270;R-HSA-5655268;R-HSA-2077420;R-HSA-2012074;R-HSA-2012073;R-HSA-5655343;R-HSA-5655277;R-HSA-5655339
	Target	Uniprot	Protein Name	Gene Name	p-value	FDR	FC	Log2(FC)
	FGF-16	O43320	Fibroblast growth factor 16	FGF16	0.027912	0.64255	1.2149	0.2808
R-HSA-373076	Class A/1 (Rhodopsin-like receptors)	3	333	0.029116	0.397326	0.397326	4	158	0.0122538	9606	Homo sapiens	P00734;P10082;O15444	P00734;P10082;O15444	R-HSA-389463;R-HSA-373074;R-HSA-388863;R-HSA-443978
	Target	Uniprot	Protein Name	Gene Name	p-value	FDR	FC	Log2(FC)
	Prothrombin	P00734	Prothrombin	F2	0.030941	0.65919	0.85324	-0.22897
	PYY	P10082	Peptide YY	PYY	0.017745	0.54099	0.79083	-0.33855
	TECK	O15444	C-C motif chemokine 25	CCL25	0.046838	0.71161	0.76624	-0.38414
R-HSA-500792	GPCR ligand binding	4	469	0.0410073	0.398066	0.398066	5	185	0.0143478	9606	Homo sapiens	Q9UHX3;P00734;P10082;O15444	Q9UHX3;P00734;P10082;O15444	R-HSA-389463;R-HSA-444773;R-HSA-373074;R-HSA-388863;R-HSA-443978
	Target	Uniprot	Protein Name	Gene Name	p-value	FDR	FC	Log2(FC)
	EMR2	Q9UHX3	Adhesion G protein-coupled receptor E2	ADGRE2	0.00089029	0.23332	0.79917	-0.32342
	Prothrombin	P00734	Prothrombin	F2	0.030941	0.65919	0.85324	-0.22897
	PYY	P10082	Peptide YY	PYY	0.017745	0.54099	0.79083	-0.33855
	TECK	O15444	C-C motif chemokine 25	CCL25	0.046838	0.71161	0.76624	-0.38414
R-HSA-1980143	Signaling by NOTCH1	1	75	0.00655766	0.401412	0.401412	6	39	0.00302466	9606	Homo sapiens	P62979	P62979	R-HSA-157632;R-HSA-1852623;R-HSA-1980074;R-HSA-1980118;R-HSA-1912357;R-HSA-1912386
	Target	Uniprot	Protein Name	Gene Name	p-value	FDR	FC	Log2(FC)
	Ubiquitin1	P62979	Ubiquitin-40S ribosomal protein S27a	RPS27A	0.0048875	0.23332	1.3966	0.48189
R-HSA-3000178	ECM proteoglycans	1	76	0.0066451	0.405508	0.405508	1	23	0.00178378	9606	Homo sapiens	P05121	P05121	R-HSA-2396079
	Target	Uniprot	Protein Name	Gene Name	p-value	FDR	FC	Log2(FC)
	PAI-1	P05121	Plasminogen activator inhibitor 1	SERPINE1	0.038871	0.67009	0.85181	-0.23139
R-HSA-168928	DDX58/IFIH1-mediated induction of interferon-alpha/beta	1	77	0.00673253	0.409575	0.409575	5	46	0.00356755	9606	Homo sapiens	P62979	P62979	R-HSA-990526;R-HSA-936381;R-HSA-936475;R-HSA-936390;R-HSA-918224
	Target	Uniprot	Protein Name	Gene Name	p-value	FDR	FC	Log2(FC)
	Ubiquitin1	P62979	Ubiquitin-40S ribosomal protein S27a	RPS27A	0.0048875	0.23332	1.3966	0.48189
R-HSA-9694516	SARS-CoV-2 Infection	1	77	0.00673253	0.409575	0.409575	1	112	0.00868621	9606	Homo sapiens	P62979	P62979	R-HSA-9694529
	Target	Uniprot	Protein Name	Gene Name	p-value	FDR	FC	Log2(FC)
	Ubiquitin1	P62979	Ubiquitin-40S ribosomal protein S27a	RPS27A	0.0048875	0.23332	1.3966	0.48189
R-HSA-6781827	Transcription-Coupled Nucleotide Excision Repair (TC-NER)	1	78	0.00681997	0.413616	0.413616	13	17	0.00131844	9606	Homo sapiens	P62979	P62979	R-HSA-6782211;R-HSA-9684118;R-HSA-6782208;R-HSA-6781867;R-HSA-6782069;R-HSA-6782004;R-HSA-6782227;R-HSA-6782131;R-HSA-6782224;R-HSA-6782141;R-HSA-6782204;R-HSA-6782138;R-HSA-6782234
	Target	Uniprot	Protein Name	Gene Name	p-value	FDR	FC	Log2(FC)
	Ubiquitin1	P62979	Ubiquitin-40S ribosomal protein S27a	RPS27A	0.0048875	0.23332	1.3966	0.48189
R-HSA-1912422	Pre-NOTCH Expression and Processing	1	78	0.00681997	0.413616	0.413616	1	37	0.00286955	9606	Homo sapiens	P41743	P41743	R-HSA-9021357
	Target	Uniprot	Protein Name	Gene Name	p-value	FDR	FC	Log2(FC)
	KPCI	P41743	Protein kinase C iota type	PRKCI	0.034224	0.65919	1.3242	0.40509
R-HSA-1236977	Endosomal/Vacuolar pathway	1	79	0.00690741	0.417629	0.417629	1	4	0.000310222	9606	Homo sapiens	P25774	P25774	R-HSA-1236948
	Target	Uniprot	Protein Name	Gene Name	p-value	FDR	FC	Log2(FC)
	Cathepsin S	P25774	Cathepsin S	CTSS	0.039207	0.67009	0.88998	-0.16816
R-HSA-5578749	Transcriptional regulation by small RNAs	1	80	0.00699484	0.421615	0.421615	1	5	0.000387777	9606	Homo sapiens	P62826	P62826	R-HSA-5578744
	Target	Uniprot	Protein Name	Gene Name	p-value	FDR	FC	Log2(FC)
	RAN	P62826	GTP-binding nuclear protein Ran	RAN	0.0035636	0.23332	1.8801	0.91079
R-HSA-1483257	Phospholipid metabolism	2	212	0.0185363	0.425303	0.425303	2	205	0.0158989	9606	Homo sapiens	P68400;Q99829	P68400;Q99829	R-HSA-8873929;R-HSA-5333678
	Target	Uniprot	Protein Name	Gene Name	p-value	FDR	FC	Log2(FC)
	CK2-A1B	P68400	Casein kinase II subunit alpha	CSNK2A1	0.003791	0.23332	1.7485	0.80612
	CPNE1	Q99829	Copine-1	CPNE1	0.023013	0.61807	1.2559	0.32877
R-HSA-2559582	Senescence-Associated Secretory Phenotype (SASP)	1	81	0.00708228	0.425573	0.425573	1	22	0.00170622	9606	Homo sapiens	P62979	P62979	R-HSA-3788724
	Target	Uniprot	Protein Name	Gene Name	p-value	FDR	FC	Log2(FC)
	Ubiquitin1	P62979	Ubiquitin-40S ribosomal protein S27a	RPS27A	0.0048875	0.23332	1.3966	0.48189
R-HSA-6805567	Keratinization	2	217	0.0189735	0.436983	0.436983	11	34	0.00263689	9606	Homo sapiens	P07384;Q14574	P07384;Q14574	R-HSA-6814695;R-HSA-6810357;R-HSA-6811539;R-HSA-6814387;R-HSA-6809393;R-HSA-8942224;R-HSA-6814734;R-HSA-6814764;R-HSA-8934819;R-HSA-6814298;R-HSA-6810937
	Target	Uniprot	Protein Name	Gene Name	p-value	FDR	FC	Log2(FC)
	Calpain I	P07384	Calpain-1 catalytic subunit	CAPN1	0.026989	0.63424	1.1127	0.15406
	DSC3	Q14574	Desmocollin-3	DSC3	0.011643	0.4104	0.78873	-0.34239
R-HSA-6802957	Oncogenic MAPK signaling	1	84	0.00734458	0.43729	0.43729	29	46	0.00356755	9606	Homo sapiens	P31946	P31946	R-HSA-6802919;R-HSA-9656211;R-HSA-6802918;R-HSA-9656209;R-HSA-6802916;R-HSA-9656215;R-HSA-6802914;R-HSA-6803234;R-HSA-9656214;R-HSA-9656213;R-HSA-6803233;R-HSA-6802912;R-HSA-9656212;R-HSA-6802926;R-HSA-6802925;R-HSA-6802924;R-HSA-6802922;R-HSA-6802921;R-HSA-6803240;R-HSA-6802934;R-HSA-8936731;R-HSA-6802943;R-HSA-6802942;R-HSA-6802941;R-HSA-9660538;R-HSA-9660536;R-HSA-8936676;R-HSA-6803230;R-HSA-6802908
	Target	Uniprot	Protein Name	Gene Name	p-value	FDR	FC	Log2(FC)
	2014-03-03	P31946	14-3-3 protein beta/alpha	YWHAB	0.044473	0.70173	0.89908	-0.15348
R-HSA-438064	Post NMDA receptor activation events	1	84	0.00734458	0.43729	0.43729	1	39	0.00302466	9606	Homo sapiens	P63000	P63000	R-HSA-9619803
	Target	Uniprot	Protein Name	Gene Name	p-value	FDR	FC	Log2(FC)
	RAC1	P63000	Ras-related C3 botulinum toxin substrate 1	RAC1	0.025614	0.62809	1.234	0.30334
R-HSA-74752	Signaling by Insulin receptor	1	85	0.00743202	0.441143	0.441143	1	34	0.00263689	9606	Homo sapiens	O43320	O43320	R-HSA-109699
	Target	Uniprot	Protein Name	Gene Name	p-value	FDR	FC	Log2(FC)
	FGF-16	O43320	Fibroblast growth factor 16	FGF16	0.027912	0.64255	1.2149	0.2808
R-HSA-416476	G alpha (q) signalling events	2	219	0.0191484	0.44162	0.44162	5	35	0.00271444	9606	Homo sapiens	P00734;P08254	P00734;P08254	R-HSA-749448;R-HSA-2179413;R-HSA-749452;R-HSA-2179402;R-HSA-379048
	Target	Uniprot	Protein Name	Gene Name	p-value	FDR	FC	Log2(FC)
	Prothrombin	P00734	Prothrombin	F2	0.030941	0.65919	0.85324	-0.22897
	MMP-3	P08254	Stromelysin-1	MMP3	0.0012105	0.23332	0.74157	-0.43134
R-HSA-2565942	Regulation of PLK1 Activity at G2/M Transition	1	87	0.00760689	0.448771	0.448771	1	12	0.000930665	9606	Homo sapiens	P62979	P62979	R-HSA-3000335
	Target	Uniprot	Protein Name	Gene Name	p-value	FDR	FC	Log2(FC)
	Ubiquitin1	P62979	Ubiquitin-40S ribosomal protein S27a	RPS27A	0.0048875	0.23332	1.3966	0.48189
R-HSA-8876198	RAB GEFs exchange GTP for GDP on RABs	1	90	0.0078692	0.460021	0.460021	18	21	0.00162866	9606	Homo sapiens	P50395	P50395	R-HSA-8876615;R-HSA-8876454;R-HSA-8876837;R-HSA-8877475;R-HSA-8876193;R-HSA-8877760;R-HSA-8877998;R-HSA-8877612;R-HSA-8877451;R-HSA-8876616;R-HSA-8875318;R-HSA-8877813;R-HSA-8876191;R-HSA-8877311;R-HSA-8876190;R-HSA-8876188;R-HSA-8877308;R-HSA-8875320
	Target	Uniprot	Protein Name	Gene Name	p-value	FDR	FC	Log2(FC)
	Rab GDP dissociation inhibitor beta	P50395	Rab GDP dissociation inhibitor beta	GDI2	0.03306	0.65919	1.239	0.30916
R-HSA-156902	Peptide chain elongation	1	90	0.0078692	0.460021	0.460021	4	5	0.000387777	9606	Homo sapiens	P62979	P62979	R-HSA-156915;R-HSA-156912;R-HSA-156923;R-HSA-156907
	Target	Uniprot	Protein Name	Gene Name	p-value	FDR	FC	Log2(FC)
	Ubiquitin1	P62979	Ubiquitin-40S ribosomal protein S27a	RPS27A	0.0048875	0.23332	1.3966	0.48189
R-HSA-6794362	Protein-protein interactions at synapses	1	91	0.00795663	0.46372	0.46372	2	33	0.00255933	9606	Homo sapiens	P11171	P11171	R-HSA-6797553;R-HSA-6797568
	Target	Uniprot	Protein Name	Gene Name	p-value	FDR	FC	Log2(FC)
	41	P11171	Protein 4.1	EPB41	0.00086611	0.23332	1.5135	0.59793
R-HSA-2682334	EPH-Ephrin signaling	1	92	0.00804407	0.467395	0.467395	10	56	0.00434311	9606	Homo sapiens	P63000	P63000	R-HSA-3928619;R-HSA-3928633;R-HSA-4093336;R-HSA-3928620;R-HSA-3928642;R-HSA-3928625;R-HSA-3928641;R-HSA-3928640;R-HSA-3928628;R-HSA-3928612
	Target	Uniprot	Protein Name	Gene Name	p-value	FDR	FC	Log2(FC)
	RAC1	P63000	Ras-related C3 botulinum toxin substrate 1	RAC1	0.025614	0.62809	1.234	0.30334
R-HSA-446728	Cell junction organization	1	92	0.00804407	0.467395	0.467395	1	37	0.00286955	9606	Homo sapiens	P41743	P41743	R-HSA-419981
	Target	Uniprot	Protein Name	Gene Name	p-value	FDR	FC	Log2(FC)
	KPCI	P41743	Protein kinase C iota type	PRKCI	0.034224	0.65919	1.3242	0.40509
R-HSA-72764	Eukaryotic Translation Termination	1	94	0.00821894	0.474669	0.474669	3	5	0.000387777	9606	Homo sapiens	P62979	P62979	R-HSA-141671;R-HSA-141691;R-HSA-141673
	Target	Uniprot	Protein Name	Gene Name	p-value	FDR	FC	Log2(FC)
	Ubiquitin1	P62979	Ubiquitin-40S ribosomal protein S27a	RPS27A	0.0048875	0.23332	1.3966	0.48189
R-HSA-2408557	Selenocysteine synthesis	1	94	0.00821894	0.474669	0.474669	2	7	0.000542888	9606	Homo sapiens	P62979	P62979	R-HSA-2408529;R-HSA-5333615
	Target	Uniprot	Protein Name	Gene Name	p-value	FDR	FC	Log2(FC)
	Ubiquitin1	P62979	Ubiquitin-40S ribosomal protein S27a	RPS27A	0.0048875	0.23332	1.3966	0.48189
R-HSA-2559580	Oxidative Stress Induced Senescence	1	94	0.00821894	0.474669	0.474669	1	40	0.00310222	9606	Homo sapiens	P62979	P62979	R-HSA-6804879
	Target	Uniprot	Protein Name	Gene Name	p-value	FDR	FC	Log2(FC)
	Ubiquitin1	P62979	Ubiquitin-40S ribosomal protein S27a	RPS27A	0.0048875	0.23332	1.3966	0.48189
R-HSA-71291	Metabolism of amino acids and derivatives	3	376	0.0328758	0.474959	0.474959	3	247	0.0191562	9606	Homo sapiens	P62979;P60900;P25786	P62979;P60900;P25786	R-HSA-353125;R-HSA-2408529;R-HSA-5333615
	Target	Uniprot	Protein Name	Gene Name	p-value	FDR	FC	Log2(FC)
	Ubiquitin1	P62979	Ubiquitin-40S ribosomal protein S27a	RPS27A	0.0048875	0.23332	1.3966	0.48189
	PSA6	P60900	Proteasome subunit alpha type-6	PSMA6	0.0013597	0.23332	1.1949	0.25692
	PSA1	P25786	Proteasome subunit alpha type-1	PSMA1	0.02402	0.62809	1.0548	0.076909
R-HSA-975956	Nonsense Mediated Decay (NMD) independent of the Exon Junction Complex (EJC)	1	96	0.00839381	0.481845	0.481845	1	1	7.75555e-05	9606	Homo sapiens	P62979	P62979	R-HSA-927789
	Target	Uniprot	Protein Name	Gene Name	p-value	FDR	FC	Log2(FC)
	Ubiquitin1	P62979	Ubiquitin-40S ribosomal protein S27a	RPS27A	0.0048875	0.23332	1.3966	0.48189
R-HSA-390466	Chaperonin-mediated protein folding	1	96	0.00839381	0.481845	0.481845	1	19	0.00147355	9606	Homo sapiens	P68400	P68400	R-HSA-6814409
	Target	Uniprot	Protein Name	Gene Name	p-value	FDR	FC	Log2(FC)
	CK2-A1B	P68400	Casein kinase II subunit alpha	CSNK2A1	0.003791	0.23332	1.7485	0.80612
R-HSA-373080	Class B/2 (Secretin family receptors)	1	97	0.00848125	0.485396	0.485396	1	20	0.00155111	9606	Homo sapiens	Q9UHX3	Q9UHX3	R-HSA-444773
	Target	Uniprot	Protein Name	Gene Name	p-value	FDR	FC	Log2(FC)
	EMR2	Q9UHX3	Adhesion G protein-coupled receptor E2	ADGRE2	0.00089029	0.23332	0.79917	-0.32342
R-HSA-442755	Activation of NMDA receptors and postsynaptic events	1	97	0.00848125	0.485396	0.485396	1	71	0.00550644	9606	Homo sapiens	P63000	P63000	R-HSA-9619803
	Target	Uniprot	Protein Name	Gene Name	p-value	FDR	FC	Log2(FC)
	RAC1	P63000	Ras-related C3 botulinum toxin substrate 1	RAC1	0.025614	0.62809	1.234	0.30334
R-HSA-4420097	VEGFA-VEGFR2 Pathway	1	98	0.00856868	0.488924	0.488924	9	79	0.00612688	9606	Homo sapiens	P63000	P63000	R-HSA-5357472;R-HSA-5218827;R-HSA-5357445;R-HSA-5218841;R-HSA-2029465;R-HSA-5218839;R-HSA-8951586;R-HSA-5357483;R-HSA-5218850
	Target	Uniprot	Protein Name	Gene Name	p-value	FDR	FC	Log2(FC)
	RAC1	P63000	Ras-related C3 botulinum toxin substrate 1	RAC1	0.025614	0.62809	1.234	0.30334
R-HSA-8953854	Metabolism of RNA	5	675	0.059019	0.490855	0.490855	13	187	0.0145029	9606	Homo sapiens	P62826;P31946;P62979;P60900;P25786	P62826;P31946;P62979;P60900;P25786	R-HSA-450406;R-HSA-6785478;R-HSA-927789;R-HSA-482788;R-HSA-450466;R-HSA-927813;R-HSA-6791223;R-HSA-927836;R-HSA-450580;R-HSA-927832;R-HSA-6783483;R-HSA-450394;R-HSA-927889
	Target	Uniprot	Protein Name	Gene Name	p-value	FDR	FC	Log2(FC)
	RAN	P62826	GTP-binding nuclear protein Ran	RAN	0.0035636	0.23332	1.8801	0.91079
	2014-03-03	P31946	14-3-3 protein beta/alpha	YWHAB	0.044473	0.70173	0.89908	-0.15348
	Ubiquitin1	P62979	Ubiquitin-40S ribosomal protein S27a	RPS27A	0.0048875	0.23332	1.3966	0.48189
	PSA6	P60900	Proteasome subunit alpha type-6	PSMA6	0.0013597	0.23332	1.1949	0.25692
	PSA1	P25786	Proteasome subunit alpha type-1	PSMA1	0.02402	0.62809	1.0548	0.076909
R-HSA-212436	Generic Transcription Pathway	9	1258	0.109994	0.492408	0.492408	46	823	0.0638281	9606	Homo sapiens	P68400;P31946;Q06830;P04040;P01579;P62979;P05121;P60900;P25786	P68400;P31946;Q06830;P04040;P01579;P62979;P05121;P60900;P25786	R-HSA-9622738;R-HSA-870477;R-HSA-2186785;R-HSA-870479;R-HSA-6798373;R-HSA-8956684;R-HSA-9008076;R-HSA-9614423;R-HSA-5632732;R-HSA-5631903;R-HSA-8937989;R-HSA-3215295;R-HSA-8952408;R-HSA-8939801;R-HSA-9008475;R-HSA-6804724;R-HSA-9009308;R-HSA-2176503;R-HSA-9008479;R-HSA-2176502;R-HSA-5631885;R-HSA-8957265;R-HSA-2186747;R-HSA-9009362;R-HSA-9006422;R-HSA-6805061;R-HSA-5689972;R-HSA-6805059;R-HSA-9008110;R-HSA-870437;R-HSA-6804879;R-HSA-6804942;R-HSA-8952419;R-HSA-3341343;R-HSA-2179276;R-HSA-2186767;R-HSA-9009403;R-HSA-8939706;R-HSA-8952382;R-HSA-5632738;R-HSA-6804253;R-HSA-2106586;R-HSA-870449;R-HSA-2186780;R-HSA-6804441;R-HSA-3215310
	Target	Uniprot	Protein Name	Gene Name	p-value	FDR	FC	Log2(FC)
	CK2-A1B	P68400	Casein kinase II subunit alpha	CSNK2A1	0.003791	0.23332	1.7485	0.80612
	2014-03-03	P31946	14-3-3 protein beta/alpha	YWHAB	0.044473	0.70173	0.89908	-0.15348
	Peroxiredoxin-1	Q06830	Peroxiredoxin-1	PRDX1	0.0032284	0.23332	1.479	0.56465
	Catalase	P04040	Catalase	CAT	0.0020372	0.23332	1.6773	0.74618
	IFN-g	P01579	Interferon gamma	IFNG	0.0025695	0.23332	1.2643	0.33833
	Ubiquitin1	P62979	Ubiquitin-40S ribosomal protein S27a	RPS27A	0.0048875	0.23332	1.3966	0.48189
	PAI-1	P05121	Plasminogen activator inhibitor 1	SERPINE1	0.038871	0.67009	0.85181	-0.23139
	PSA6	P60900	Proteasome subunit alpha type-6	PSMA6	0.0013597	0.23332	1.1949	0.25692
	PSA1	P25786	Proteasome subunit alpha type-1	PSMA1	0.02402	0.62809	1.0548	0.076909
R-HSA-2168880	Scavenging of heme from plasma	1	99	0.00865612	0.492428	0.492428	5	12	0.000930665	9606	Homo sapiens	P69905	P69905	R-HSA-2168883;R-HSA-2168885;R-HSA-2168884;R-HSA-2168889;R-HSA-2230938
	Target	Uniprot	Protein Name	Gene Name	p-value	FDR	FC	Log2(FC)
	Hemoglobin	P69905	Hemoglobin subunit alpha	HBA1 more	0.0067973	0.26269	1.6716	0.74126
R-HSA-2187338	Visual phototransduction	1	100	0.00874355	0.495908	0.495908	1	82	0.00635955	9606	Homo sapiens	P50579	P50579	R-HSA-2534096
	Target	Uniprot	Protein Name	Gene Name	p-value	FDR	FC	Log2(FC)
	AMPM2	P50579	Methionine aminopeptidase 2	METAP2	0.0069863	0.26269	1.2235	0.29106
R-HSA-192823	Viral mRNA Translation	1	101	0.00883099	0.499364	0.499364	2	2	0.000155111	9606	Homo sapiens	P62979	P62979	R-HSA-192704;R-HSA-192841
	Target	Uniprot	Protein Name	Gene Name	p-value	FDR	FC	Log2(FC)
	Ubiquitin1	P62979	Ubiquitin-40S ribosomal protein S27a	RPS27A	0.0048875	0.23332	1.3966	0.48189
R-HSA-202733	Cell surface interactions at the vascular wall	2	246	0.0215091	0.50211	0.50211	6	65	0.0050411	9606	Homo sapiens	Q9BX67;P00734	Q9BX67;P00734	R-HSA-202706;R-HSA-202721;R-HSA-141040;R-HSA-202704;R-HSA-202727;R-HSA-202731
	Target	Uniprot	Protein Name	Gene Name	p-value	FDR	FC	Log2(FC)
	JAM-C	Q9BX67	Junctional adhesion molecule C	JAM3	0.0049643	0.23332	1.3355	0.41733
	Prothrombin	P00734	Prothrombin	F2	0.030941	0.65919	0.85324	-0.22897
R-HSA-72689	Formation of a pool of free 40S subunits	1	102	0.00891842	0.502797	0.502797	2	2	0.000155111	9606	Homo sapiens	P62979	P62979	R-HSA-72673;R-HSA-72676
	Target	Uniprot	Protein Name	Gene Name	p-value	FDR	FC	Log2(FC)
	Ubiquitin1	P62979	Ubiquitin-40S ribosomal protein S27a	RPS27A	0.0048875	0.23332	1.3966	0.48189
R-HSA-9633012	Response of EIF2AK4 (GCN2) to amino acid deficiency	1	102	0.00891842	0.502797	0.502797	4	16	0.00124089	9606	Homo sapiens	P62979	P62979	R-HSA-9633008;R-HSA-9633742;R-HSA-9634669;R-HSA-9633005
	Target	Uniprot	Protein Name	Gene Name	p-value	FDR	FC	Log2(FC)
	Ubiquitin1	P62979	Ubiquitin-40S ribosomal protein S27a	RPS27A	0.0048875	0.23332	1.3966	0.48189
R-HSA-6807878	COPI-mediated anterograde transport	1	102	0.00891842	0.502797	0.502797	2	12	0.000930665	9606	Homo sapiens	P54920	P54920	R-HSA-6809015;R-HSA-6809014
	Target	Uniprot	Protein Name	Gene Name	p-value	FDR	FC	Log2(FC)
	SNAA	P54920	Alpha-soluble NSF attachment protein	NAPA	0.0061626	0.25072	1.5568	0.63862
R-HSA-391251	Protein folding	1	102	0.00891842	0.502797	0.502797	1	28	0.00217155	9606	Homo sapiens	P68400	P68400	R-HSA-6814409
	Target	Uniprot	Protein Name	Gene Name	p-value	FDR	FC	Log2(FC)
	CK2-A1B	P68400	Casein kinase II subunit alpha	CSNK2A1	0.003791	0.23332	1.7485	0.80612
R-HSA-6811434	COPI-dependent Golgi-to-ER retrograde traffic	1	103	0.00900586	0.506207	0.506207	2	11	0.00085311	9606	Homo sapiens	P54920	P54920	R-HSA-6811425;R-HSA-6811422
	Target	Uniprot	Protein Name	Gene Name	p-value	FDR	FC	Log2(FC)
	SNAA	P54920	Alpha-soluble NSF attachment protein	NAPA	0.0061626	0.25072	1.5568	0.63862
R-HSA-5668914	Diseases of metabolism	2	249	0.0217714	0.508575	0.508575	3	191	0.0148131	9606	Homo sapiens	P62979;P22304	P62979;P22304	R-HSA-3797226;R-HSA-2262743;R-HSA-9036046
	Target	Uniprot	Protein Name	Gene Name	p-value	FDR	FC	Log2(FC)
	Ubiquitin1	P62979	Ubiquitin-40S ribosomal protein S27a	RPS27A	0.0048875	0.23332	1.3966	0.48189
	IDS	P22304	Iduronate 2-sulfatase	IDS	0.0034134	0.23332	0.88089	-0.18297
R-HSA-392499	Metabolism of proteins	14	2017	0.176357	0.517415	0.517415	152	875	0.067861	9606	Homo sapiens	P14735;P15514;Q08431;P54920;P11387;P68400;P00734;P61088;P63241;P68036;P24534;P62979;P60900;P25786	P14735;P15514;Q08431;P54920;P11387;P68400;P00734;P61088;P63241;P68036;P24534;P62979;P60900;P25786	R-HSA-688136;R-HSA-5690196;R-HSA-6782820;R-HSA-381446;R-HSA-8853379;R-HSA-8869506;R-HSA-5660752;R-HSA-5660753;R-HSA-5689950;R-HSA-5696605;R-HSA-5696600;R-HSA-6781814;R-HSA-8943003;R-HSA-4641362;R-HSA-8943007;R-HSA-8852127;R-HSA-5665871;R-HSA-8865182;R-HSA-3640872;R-HSA-8852134;R-HSA-8852133;R-HSA-5689972;R-HSA-6781764;R-HSA-8852132;R-HSA-5689973;R-HSA-8852131;R-HSA-8852130;R-HSA-8850594;R-HSA-5696627;R-HSA-8852129;R-HSA-8852128;R-HSA-870437;R-HSA-8852136;R-HSA-6781779;R-HSA-5696872;R-HSA-5696534;R-HSA-5689111;R-HSA-870479;R-HSA-8956106;R-HSA-5691411;R-HSA-8943040;R-HSA-8943041;R-HSA-204617;R-HSA-976734;R-HSA-159826;R-HSA-5688837;R-HSA-8867288;R-HSA-8943080;R-HSA-159843;R-HSA-5696564;R-HSA-8943083;R-HSA-8956140;R-HSA-204647;R-HSA-141671;R-HSA-5665854;R-HSA-5694527;R-HSA-8952289;R-HSA-141673;R-HSA-5694522;R-HSA-8862184;R-HSA-5667111;R-HSA-5691431;R-HSA-5667107;R-HSA-5696547;R-HSA-204662;R-HSA-8853503;R-HSA-141691;R-HSA-5690159;R-HSA-5691439;R-HSA-5690157;R-HSA-5690152;R-HSA-5694423;R-HSA-5694418;R-HSA-1799326;R-HSA-5694417;R-HSA-156808;R-HSA-5688797;R-HSA-5694425;R-HSA-8956184;R-HSA-5689539;R-HSA-156823;R-HSA-5696960;R-HSA-5690319;R-HSA-8938770;R-HSA-157849;R-HSA-8942099;R-HSA-8938773;R-HSA-8942101;R-HSA-8865050;R-HSA-5690827;R-HSA-5696968;R-HSA-5694409;R-HSA-1022127;R-HSA-5690870;R-HSA-5691381;R-HSA-5697009;R-HSA-72619;R-HSA-72621;R-HSA-6814409;R-HSA-6781897;R-HSA-6783177;R-HSA-5694439;R-HSA-8939323;R-HSA-5696997;R-HSA-936381;R-HSA-8953917;R-HSA-5690080;R-HSA-8938815;R-HSA-5694446;R-HSA-1799330;R-HSA-1799329;R-HSA-5694445;R-HSA-1799335;R-HSA-5690856;R-HSA-5694441;R-HSA-1799332;R-HSA-6782628;R-HSA-5696914;R-HSA-8938829;R-HSA-8865090;R-HSA-203973;R-HSA-936390;R-HSA-8865098;R-HSA-8939335;R-HSA-6809015;R-HSA-5690759;R-HSA-6809014;R-HSA-8953946;R-HSA-5658496;R-HSA-8869456;R-HSA-72671;R-HSA-72673;R-HSA-72672;R-HSA-72676;R-HSA-5696947;R-HSA-5696945;R-HSA-5696958;R-HSA-156907;R-HSA-204008;R-HSA-156910;R-HSA-5690790;R-HSA-156915;R-HSA-156912;R-HSA-72691;R-HSA-8956026;R-HSA-159728;R-HSA-156913;R-HSA-72697;R-HSA-156923;R-HSA-2179291;R-HSA-6782106;R-HSA-977136
	Target	Uniprot	Protein Name	Gene Name	p-value	FDR	FC	Log2(FC)
	IDE	P14735	Insulin-degrading enzyme	IDE	0.0045348	0.23332	1.5851	0.66457
	AREG	P15514	Amphiregulin	AREG	0.00099458	0.23332	1.5898	0.66884
	MFGM	Q08431	Lactadherin	MFGE8	0.0048513	0.23332	0.7652	-0.38608
	SNAA	P54920	Alpha-soluble NSF attachment protein	NAPA	0.0061626	0.25072	1.5568	0.63862
	Topoisomerase I	P11387	DNA topoisomerase 1	TOP1	0.021811	0.60273	1.4521	0.53819
	CK2-A1B	P68400	Casein kinase II subunit alpha	CSNK2A1	0.003791	0.23332	1.7485	0.80612
	Prothrombin	P00734	Prothrombin	F2	0.030941	0.65919	0.85324	-0.22897
	UBE2N	P61088	Ubiquitin-conjugating enzyme E2 N	UBE2N	0.0048944	0.23332	1.5644	0.64564
	eIF-5A-1	P63241	Eukaryotic translation initiation factor 5A-1	EIF5A	0.0098808	0.35953	1.5585	0.64018
	UB2L3	P68036	Ubiquitin-conjugating enzyme E2 L3	UBE2L3	0.0015858	0.23332	1.3288	0.41012
	EF-1-beta	P24534	Elongation factor 1-beta	EEF1B2	0.018742	0.55635	1.2272	0.29531
	Ubiquitin1	P62979	Ubiquitin-40S ribosomal protein S27a	RPS27A	0.0048875	0.23332	1.3966	0.48189
	PSA6	P60900	Proteasome subunit alpha type-6	PSMA6	0.0013597	0.23332	1.1949	0.25692
	PSA1	P25786	Proteasome subunit alpha type-1	PSMA1	0.02402	0.62809	1.0548	0.076909
R-HSA-8957275	Post-translational protein phosphorylation	1	107	0.0093556	0.519617	0.519617	1	1	7.75555e-05	9606	Homo sapiens	Q08431	Q08431	R-HSA-8952289
	Target	Uniprot	Protein Name	Gene Name	p-value	FDR	FC	Log2(FC)
	MFGM	Q08431	Lactadherin	MFGE8	0.0048513	0.23332	0.7652	-0.38608
R-HSA-2672351	Stimuli-sensing channels	1	107	0.0093556	0.519617	0.519617	1	28	0.00217155	9606	Homo sapiens	P62979	P62979	R-HSA-2682349
	Target	Uniprot	Protein Name	Gene Name	p-value	FDR	FC	Log2(FC)
	Ubiquitin1	P62979	Ubiquitin-40S ribosomal protein S27a	RPS27A	0.0048875	0.23332	1.3966	0.48189
R-HSA-194138	Signaling by VEGF	1	108	0.00944304	0.522913	0.522913	9	86	0.00666977	9606	Homo sapiens	P63000	P63000	R-HSA-5357472;R-HSA-5218827;R-HSA-5357445;R-HSA-5218841;R-HSA-2029465;R-HSA-5218839;R-HSA-8951586;R-HSA-5357483;R-HSA-5218850
	Target	Uniprot	Protein Name	Gene Name	p-value	FDR	FC	Log2(FC)
	RAC1	P63000	Ras-related C3 botulinum toxin substrate 1	RAC1	0.025614	0.62809	1.234	0.30334
R-HSA-418594	G alpha (i) signalling events	3	405	0.0354114	0.524772	0.524772	4	155	0.0120211	9606	Homo sapiens	P10082;P50579;O15444	P10082;P50579;O15444	R-HSA-749454;R-HSA-2534096;R-HSA-749456;R-HSA-380073
	Target	Uniprot	Protein Name	Gene Name	p-value	FDR	FC	Log2(FC)
	PYY	P10082	Peptide YY	PYY	0.017745	0.54099	0.79083	-0.33855
	AMPM2	P50579	Methionine aminopeptidase 2	METAP2	0.0069863	0.26269	1.2235	0.29106
	TECK	O15444	C-C motif chemokine 25	CCL25	0.046838	0.71161	0.76624	-0.38414
R-HSA-163685	Integration of energy metabolism	1	109	0.00953047	0.526187	0.526187	2	62	0.00480844	9606	Homo sapiens	P29401	P29401	R-HSA-163751;R-HSA-163741
	Target	Uniprot	Protein Name	Gene Name	p-value	FDR	FC	Log2(FC)
	Transketolase	P29401	Transketolase	TKT	0.033353	0.65919	1.2175	0.28388
R-HSA-211000	Gene Silencing by RNA	1	110	0.00961791	0.529438	0.529438	3	36	0.002792	9606	Homo sapiens	P62826	P62826	R-HSA-203906;R-HSA-203922;R-HSA-5578744
	Target	Uniprot	Protein Name	Gene Name	p-value	FDR	FC	Log2(FC)
	RAN	P62826	GTP-binding nuclear protein Ran	RAN	0.0035636	0.23332	1.8801	0.91079
R-HSA-156827	L13a-mediated translational silencing of Ceruloplasmin expression	1	112	0.00979278	0.535875	0.535875	1	3	0.000232666	9606	Homo sapiens	P62979	P62979	R-HSA-156823
	Target	Uniprot	Protein Name	Gene Name	p-value	FDR	FC	Log2(FC)
	Ubiquitin1	P62979	Ubiquitin-40S ribosomal protein S27a	RPS27A	0.0048875	0.23332	1.3966	0.48189
R-HSA-1799339	SRP-dependent cotranslational protein targeting to membrane	1	113	0.00988021	0.539061	0.539061	5	5	0.000387777	9606	Homo sapiens	P62979	P62979	R-HSA-1799326;R-HSA-1799330;R-HSA-1799329;R-HSA-1799335;R-HSA-1799332
	Target	Uniprot	Protein Name	Gene Name	p-value	FDR	FC	Log2(FC)
	Ubiquitin1	P62979	Ubiquitin-40S ribosomal protein S27a	RPS27A	0.0048875	0.23332	1.3966	0.48189
R-HSA-72706	GTP hydrolysis and joining of the 60S ribosomal subunit	1	113	0.00988021	0.539061	0.539061	3	3	0.000232666	9606	Homo sapiens	P62979	P62979	R-HSA-72672;R-HSA-72619;R-HSA-72671
	Target	Uniprot	Protein Name	Gene Name	p-value	FDR	FC	Log2(FC)
	Ubiquitin1	P62979	Ubiquitin-40S ribosomal protein S27a	RPS27A	0.0048875	0.23332	1.3966	0.48189
R-HSA-72306	tRNA processing	1	113	0.00988021	0.539061	0.539061	2	54	0.00418799	9606	Homo sapiens	P62826	P62826	R-HSA-6785478;R-HSA-6783483
	Target	Uniprot	Protein Name	Gene Name	p-value	FDR	FC	Log2(FC)
	RAN	P62826	GTP-binding nuclear protein Ran	RAN	0.0035636	0.23332	1.8801	0.91079
R-HSA-927802	Nonsense-Mediated Decay (NMD)	1	117	0.01023	0.551589	0.551589	5	6	0.000465333	9606	Homo sapiens	P62979	P62979	R-HSA-927836;R-HSA-927789;R-HSA-927832;R-HSA-927813;R-HSA-927889
	Target	Uniprot	Protein Name	Gene Name	p-value	FDR	FC	Log2(FC)
	Ubiquitin1	P62979	Ubiquitin-40S ribosomal protein S27a	RPS27A	0.0048875	0.23332	1.3966	0.48189
R-HSA-975957	Nonsense Mediated Decay (NMD) enhanced by the Exon Junction Complex (EJC)	1	117	0.01023	0.551589	0.551589	4	5	0.000387777	9606	Homo sapiens	P62979	P62979	R-HSA-927836;R-HSA-927832;R-HSA-927813;R-HSA-927889
	Target	Uniprot	Protein Name	Gene Name	p-value	FDR	FC	Log2(FC)
	Ubiquitin1	P62979	Ubiquitin-40S ribosomal protein S27a	RPS27A	0.0048875	0.23332	1.3966	0.48189
R-HSA-2408522	Selenoamino acid metabolism	1	118	0.0103174	0.554669	0.554669	2	23	0.00178378	9606	Homo sapiens	P62979	P62979	R-HSA-2408529;R-HSA-5333615
	Target	Uniprot	Protein Name	Gene Name	p-value	FDR	FC	Log2(FC)
	Ubiquitin1	P62979	Ubiquitin-40S ribosomal protein S27a	RPS27A	0.0048875	0.23332	1.3966	0.48189
R-HSA-109582	Hemostasis	5	726	0.0634782	0.556464	0.556464	37	333	0.025826	9606	Homo sapiens	Q9BX67;P00734;P63000;P05121;P00750	Q9BX67;P00734;P63000;P05121;P00750	R-HSA-1011598;R-HSA-158784;R-HSA-140870;R-HSA-114697;R-HSA-158795;R-HSA-140872;R-HSA-442314;R-HSA-202706;R-HSA-158419;R-HSA-158800;R-HSA-202704;R-HSA-5578883;R-HSA-158747;R-HSA-9015379;R-HSA-140696;R-HSA-158744;R-HSA-158750;R-HSA-140700;R-HSA-429529;R-HSA-159005;R-HSA-202721;R-HSA-202727;R-HSA-158756;R-HSA-442273;R-HSA-202731;R-HSA-481007;R-HSA-140840;R-HSA-141040;R-HSA-9603302;R-HSA-141046;R-HSA-442291;R-HSA-140599;R-HSA-140791;R-HSA-5602080;R-HSA-140664;R-HSA-158137;R-HSA-158781
	Target	Uniprot	Protein Name	Gene Name	p-value	FDR	FC	Log2(FC)
	JAM-C	Q9BX67	Junctional adhesion molecule C	JAM3	0.0049643	0.23332	1.3355	0.41733
	Prothrombin	P00734	Prothrombin	F2	0.030941	0.65919	0.85324	-0.22897
	RAC1	P63000	Ras-related C3 botulinum toxin substrate 1	RAC1	0.025614	0.62809	1.234	0.30334
	PAI-1	P05121	Plasminogen activator inhibitor 1	SERPINE1	0.038871	0.67009	0.85181	-0.23139
	tPA	P00750	Tissue-type plasminogen activator	PLAT	0.042674	0.70173	0.87323	-0.19557
R-HSA-2871796	FCERI mediated MAPK activation	1	119	0.0104048	0.557727	0.557727	3	20	0.00155111	9606	Homo sapiens	P63000	P63000	R-HSA-2730889;R-HSA-2730856;R-HSA-2730840
	Target	Uniprot	Protein Name	Gene Name	p-value	FDR	FC	Log2(FC)
	RAC1	P63000	Ras-related C3 botulinum toxin substrate 1	RAC1	0.025614	0.62809	1.234	0.30334
R-HSA-9006931	Signaling by Nuclear Receptors	2	273	0.0238699	0.558325	0.558325	4	188	0.0145804	9606	Homo sapiens	P15514;P08254	P15514;P08254	R-HSA-9624272;R-HSA-9625482;R-HSA-9625465;R-HSA-9625487
	Target	Uniprot	Protein Name	Gene Name	p-value	FDR	FC	Log2(FC)
	AREG	P15514	Amphiregulin	AREG	0.00099458	0.23332	1.5898	0.66884
	MMP-3	P08254	Stromelysin-1	MMP3	0.0012105	0.23332	0.74157	-0.43134
R-HSA-72737	Cap-dependent Translation Initiation	1	120	0.0104923	0.560765	0.560765	10	18	0.001396	9606	Homo sapiens	P62979	P62979	R-HSA-72673;R-HSA-72672;R-HSA-72691;R-HSA-72676;R-HSA-72697;R-HSA-72619;R-HSA-156808;R-HSA-157849;R-HSA-72621;R-HSA-72671
	Target	Uniprot	Protein Name	Gene Name	p-value	FDR	FC	Log2(FC)
	Ubiquitin1	P62979	Ubiquitin-40S ribosomal protein S27a	RPS27A	0.0048875	0.23332	1.3966	0.48189
R-HSA-72613	Eukaryotic Translation Initiation	1	120	0.0104923	0.560765	0.560765	11	21	0.00162866	9606	Homo sapiens	P62979	P62979	R-HSA-72673;R-HSA-72672;R-HSA-72691;R-HSA-156823;R-HSA-72676;R-HSA-72697;R-HSA-72619;R-HSA-156808;R-HSA-157849;R-HSA-72621;R-HSA-72671
	Target	Uniprot	Protein Name	Gene Name	p-value	FDR	FC	Log2(FC)
	Ubiquitin1	P62979	Ubiquitin-40S ribosomal protein S27a	RPS27A	0.0048875	0.23332	1.3966	0.48189
R-HSA-9007101	Rab regulation of trafficking	1	123	0.0107546	0.569755	0.569755	18	35	0.00271444	9606	Homo sapiens	P50395	P50395	R-HSA-8876615;R-HSA-8876454;R-HSA-8876837;R-HSA-8877475;R-HSA-8876193;R-HSA-8877760;R-HSA-8877998;R-HSA-8877612;R-HSA-8877451;R-HSA-8876616;R-HSA-8875318;R-HSA-8877813;R-HSA-8876191;R-HSA-8877311;R-HSA-8876190;R-HSA-8876188;R-HSA-8877308;R-HSA-8875320
	Target	Uniprot	Protein Name	Gene Name	p-value	FDR	FC	Log2(FC)
	Rab GDP dissociation inhibitor beta	P50395	Rab GDP dissociation inhibitor beta	GDI2	0.03306	0.65919	1.239	0.30916
R-HSA-1630316	Glycosaminoglycan metabolism	1	124	0.010842	0.572711	0.572711	2	86	0.00666977	9606	Homo sapiens	P22304	P22304	R-HSA-1678650;R-HSA-1793182
	Target	Uniprot	Protein Name	Gene Name	p-value	FDR	FC	Log2(FC)
	IDS	P22304	Iduronate 2-sulfatase	IDS	0.0034134	0.23332	0.88089	-0.18297
R-HSA-114608	Platelet degranulation	1	128	0.0111917	0.584336	0.584336	1	11	0.00085311	9606	Homo sapiens	P05121	P05121	R-HSA-481007
	Target	Uniprot	Protein Name	Gene Name	p-value	FDR	FC	Log2(FC)
	PAI-1	P05121	Plasminogen activator inhibitor 1	SERPINE1	0.038871	0.67009	0.85181	-0.23139
R-HSA-1500931	Cell-Cell communication	1	130	0.0113666	0.590031	0.590031	1	60	0.00465333	9606	Homo sapiens	P41743	P41743	R-HSA-419981
	Target	Uniprot	Protein Name	Gene Name	p-value	FDR	FC	Log2(FC)
	KPCI	P41743	Protein kinase C iota type	PRKCI	0.034224	0.65919	1.3242	0.40509
R-HSA-76005	Response to elevated platelet cytosolic Ca2+	1	133	0.0116289	0.598429	0.598429	1	14	0.00108578	9606	Homo sapiens	P05121	P05121	R-HSA-481007
	Target	Uniprot	Protein Name	Gene Name	p-value	FDR	FC	Log2(FC)
	PAI-1	P05121	Plasminogen activator inhibitor 1	SERPINE1	0.038871	0.67009	0.85181	-0.23139
R-HSA-72766	Translation	2	294	0.025706	0.598898	0.598898	25	99	0.00767799	9606	Homo sapiens	P24534;P62979	P24534;P62979	R-HSA-1799326;R-HSA-156808;R-HSA-156823;R-HSA-157849;R-HSA-72671;R-HSA-72673;R-HSA-72672;R-HSA-141671;R-HSA-72676;R-HSA-156907;R-HSA-72619;R-HSA-141673;R-HSA-72621;R-HSA-156910;R-HSA-156915;R-HSA-156912;R-HSA-72691;R-HSA-156913;R-HSA-72697;R-HSA-141691;R-HSA-1799330;R-HSA-156923;R-HSA-1799329;R-HSA-1799335;R-HSA-1799332
	Target	Uniprot	Protein Name	Gene Name	p-value	FDR	FC	Log2(FC)
	EF-1-beta	P24534	Elongation factor 1-beta	EEF1B2	0.018742	0.55635	1.2272	0.29531
	Ubiquitin1	P62979	Ubiquitin-40S ribosomal protein S27a	RPS27A	0.0048875	0.23332	1.3966	0.48189
R-HSA-74160	Gene expression (Transcription)	10	1522	0.133077	0.600568	0.600568	49	994	0.0770901	9606	Homo sapiens	P68400;P62826;P31946;P04040;Q06830;P01579;P62979;P05121;P60900;P25786	P68400;P62826;P31946;P04040;Q06830;P01579;P62979;P05121;P60900;P25786	R-HSA-2186785;R-HSA-203906;R-HSA-8956684;R-HSA-5632732;R-HSA-8937989;R-HSA-3215295;R-HSA-8939801;R-HSA-203922;R-HSA-6804724;R-HSA-9009308;R-HSA-6805061;R-HSA-5689972;R-HSA-6805059;R-HSA-870437;R-HSA-6804942;R-HSA-3341343;R-HSA-5578744;R-HSA-2186767;R-HSA-8939706;R-HSA-8952382;R-HSA-5632738;R-HSA-870449;R-HSA-2186780;R-HSA-6804441;R-HSA-9622738;R-HSA-870477;R-HSA-870479;R-HSA-6798373;R-HSA-9008076;R-HSA-9614423;R-HSA-5631903;R-HSA-8952408;R-HSA-9008475;R-HSA-2176503;R-HSA-9008479;R-HSA-2176502;R-HSA-5631885;R-HSA-8957265;R-HSA-2186747;R-HSA-9009362;R-HSA-9006422;R-HSA-9008110;R-HSA-6804879;R-HSA-8952419;R-HSA-2179276;R-HSA-9009403;R-HSA-6804253;R-HSA-2106586;R-HSA-3215310
	Target	Uniprot	Protein Name	Gene Name	p-value	FDR	FC	Log2(FC)
	CK2-A1B	P68400	Casein kinase II subunit alpha	CSNK2A1	0.003791	0.23332	1.7485	0.80612
	RAN	P62826	GTP-binding nuclear protein Ran	RAN	0.0035636	0.23332	1.8801	0.91079
	2014-03-03	P31946	14-3-3 protein beta/alpha	YWHAB	0.044473	0.70173	0.89908	-0.15348
	Catalase	P04040	Catalase	CAT	0.0020372	0.23332	1.6773	0.74618
	Peroxiredoxin-1	Q06830	Peroxiredoxin-1	PRDX1	0.0032284	0.23332	1.479	0.56465
	IFN-g	P01579	Interferon gamma	IFNG	0.0025695	0.23332	1.2643	0.33833
	Ubiquitin1	P62979	Ubiquitin-40S ribosomal protein S27a	RPS27A	0.0048875	0.23332	1.3966	0.48189
	PAI-1	P05121	Plasminogen activator inhibitor 1	SERPINE1	0.038871	0.67009	0.85181	-0.23139
	PSA6	P60900	Proteasome subunit alpha type-6	PSMA6	0.0013597	0.23332	1.1949	0.25692
	PSA1	P25786	Proteasome subunit alpha type-1	PSMA1	0.02402	0.62809	1.0548	0.076909
R-HSA-195258	RHO GTPase Effectors	2	295	0.0257935	0.60076	0.60076	36	113	0.00876377	9606	Homo sapiens	P31946;P63000	P31946;P63000	R-HSA-2029469;R-HSA-5218827;R-HSA-2029466;R-HSA-5623632;R-HSA-5672083;R-HSA-5665809;R-HSA-2029465;R-HSA-75016;R-HSA-8981443;R-HSA-2029456;R-HSA-5623622;R-HSA-5218841;R-HSA-5663232;R-HSA-2197690;R-HSA-5665802;R-HSA-5626507;R-HSA-5672329;R-HSA-5626549;R-HSA-8981931;R-HSA-5623667;R-HSA-5672304;R-HSA-442592;R-HSA-5668735;R-HSA-5627775;R-HSA-5668731;R-HSA-5665659;R-HSA-8981926;R-HSA-5671993;R-HSA-5626469;R-HSA-5625959;R-HSA-2130194;R-HSA-5671970;R-HSA-5668718;R-HSA-5625901;R-HSA-5671919;R-HSA-5668714
	Target	Uniprot	Protein Name	Gene Name	p-value	FDR	FC	Log2(FC)
	2014-03-03	P31946	14-3-3 protein beta/alpha	YWHAB	0.044473	0.70173	0.89908	-0.15348
	RAC1	P63000	Ras-related C3 botulinum toxin substrate 1	RAC1	0.025614	0.62809	1.234	0.30334
R-HSA-977606	Regulation of Complement cascade	1	135	0.0118038	0.603933	0.603933	1	42	0.00325733	9606	Homo sapiens	P00734	P00734	R-HSA-8852716
	Target	Uniprot	Protein Name	Gene Name	p-value	FDR	FC	Log2(FC)
	Prothrombin	P00734	Prothrombin	F2	0.030941	0.65919	0.85324	-0.22897
R-HSA-198933	Immunoregulatory interactions between a Lymphoid and a non-Lymphoid cell	2	297	0.0259683	0.604466	0.604466	2	44	0.00341244	9606	Homo sapiens	Q9UMF0;Q9BZM4	Q9UMF0;Q9BZM4	R-HSA-198983;R-HSA-199050
	Target	Uniprot	Protein Name	Gene Name	p-value	FDR	FC	Log2(FC)
	sICAM-5	Q9UMF0	Intercellular adhesion molecule 5	ICAM5	0.015255	0.47799	0.85776	-0.22135
	ULBP-3	Q9BZM4	UL16-binding protein 3	ULBP3	0.013426	0.45894	1.1595	0.21356
R-HSA-73857	RNA Polymerase II Transcription	9	1380	0.120661	0.608665	0.608665	46	884	0.068559	9606	Homo sapiens	P68400;P31946;Q06830;P04040;P01579;P62979;P05121;P60900;P25786	P68400;P31946;Q06830;P04040;P01579;P62979;P05121;P60900;P25786	R-HSA-9622738;R-HSA-870477;R-HSA-2186785;R-HSA-870479;R-HSA-6798373;R-HSA-8956684;R-HSA-9008076;R-HSA-9614423;R-HSA-5632732;R-HSA-5631903;R-HSA-8937989;R-HSA-3215295;R-HSA-8952408;R-HSA-8939801;R-HSA-9008475;R-HSA-6804724;R-HSA-9009308;R-HSA-2176503;R-HSA-9008479;R-HSA-2176502;R-HSA-5631885;R-HSA-8957265;R-HSA-2186747;R-HSA-9009362;R-HSA-9006422;R-HSA-6805061;R-HSA-5689972;R-HSA-6805059;R-HSA-9008110;R-HSA-870437;R-HSA-6804879;R-HSA-6804942;R-HSA-8952419;R-HSA-3341343;R-HSA-2179276;R-HSA-2186767;R-HSA-9009403;R-HSA-8939706;R-HSA-8952382;R-HSA-5632738;R-HSA-6804253;R-HSA-2106586;R-HSA-870449;R-HSA-2186780;R-HSA-6804441;R-HSA-3215310
	Target	Uniprot	Protein Name	Gene Name	p-value	FDR	FC	Log2(FC)
	CK2-A1B	P68400	Casein kinase II subunit alpha	CSNK2A1	0.003791	0.23332	1.7485	0.80612
	2014-03-03	P31946	14-3-3 protein beta/alpha	YWHAB	0.044473	0.70173	0.89908	-0.15348
	Peroxiredoxin-1	Q06830	Peroxiredoxin-1	PRDX1	0.0032284	0.23332	1.479	0.56465
	Catalase	P04040	Catalase	CAT	0.0020372	0.23332	1.6773	0.74618
	IFN-g	P01579	Interferon gamma	IFNG	0.0025695	0.23332	1.2643	0.33833
	Ubiquitin1	P62979	Ubiquitin-40S ribosomal protein S27a	RPS27A	0.0048875	0.23332	1.3966	0.48189
	PAI-1	P05121	Plasminogen activator inhibitor 1	SERPINE1	0.038871	0.67009	0.85181	-0.23139
	PSA6	P60900	Proteasome subunit alpha type-6	PSMA6	0.0013597	0.23332	1.1949	0.25692
	PSA1	P25786	Proteasome subunit alpha type-1	PSMA1	0.02402	0.62809	1.0548	0.076909
R-HSA-8856688	Golgi-to-ER retrograde transport	1	137	0.0119787	0.609363	0.609363	2	18	0.001396	9606	Homo sapiens	P54920	P54920	R-HSA-6811425;R-HSA-6811422
	Target	Uniprot	Protein Name	Gene Name	p-value	FDR	FC	Log2(FC)
	SNAA	P54920	Alpha-soluble NSF attachment protein	NAPA	0.0061626	0.25072	1.5568	0.63862
R-HSA-5663220	RHO GTPases Activate Formins	1	141	0.0123284	0.620003	0.620003	4	27	0.002094	9606	Homo sapiens	P63000	P63000	R-HSA-5663232;R-HSA-5665809;R-HSA-5665802;R-HSA-5665659
	Target	Uniprot	Protein Name	Gene Name	p-value	FDR	FC	Log2(FC)
	RAC1	P63000	Ras-related C3 botulinum toxin substrate 1	RAC1	0.025614	0.62809	1.234	0.30334
R-HSA-2132295	MHC class II antigen presentation	1	142	0.0124158	0.622618	0.622618	3	26	0.00201644	9606	Homo sapiens	P25774	P25774	R-HSA-2130706;R-HSA-2130504;R-HSA-2130349
	Target	Uniprot	Protein Name	Gene Name	p-value	FDR	FC	Log2(FC)
	Cathepsin S	P25774	Cathepsin S	CTSS	0.039207	0.67009	0.88998	-0.16816
R-HSA-166658	Complement cascade	1	146	0.0127656	0.632902	0.632902	1	71	0.00550644	9606	Homo sapiens	P00734	P00734	R-HSA-8852716
	Target	Uniprot	Protein Name	Gene Name	p-value	FDR	FC	Log2(FC)
	Prothrombin	P00734	Prothrombin	F2	0.030941	0.65919	0.85324	-0.22897
R-HSA-73894	DNA Repair	2	314	0.0274548	0.63493	0.63493	80	331	0.0256709	9606	Homo sapiens	P61088;P62979	P61088;P62979	R-HSA-5655892;R-HSA-5656148;R-HSA-69891;R-HSA-5684052;R-HSA-9684118;R-HSA-5696465;R-HSA-5656158;R-HSA-6786155;R-HSA-5683801;R-HSA-6786166;R-HSA-6782069;R-HSA-5682629;R-HSA-5653838;R-HSA-6782204;R-HSA-5654989;R-HSA-5683405;R-HSA-6786171;R-HSA-5654986;R-HSA-9701000;R-HSA-5654985;R-HSA-5690996;R-HSA-5686900;R-HSA-6785732;R-HSA-5690997;R-HSA-6785986;R-HSA-5693566;R-HSA-5653756;R-HSA-5653754;R-HSA-5691000;R-HSA-5691001;R-HSA-6790487;R-HSA-5684071;R-HSA-5690213;R-HSA-6785361;R-HSA-5683425;R-HSA-6782943;R-HSA-5693551;R-HSA-5690988;R-HSA-5683735;R-HSA-5696670;R-HSA-5693599;R-HSA-5655965;R-HSA-5686685;R-HSA-6781867;R-HSA-5655835;R-HSA-5696664;R-HSA-5655193;R-HSA-5693593;R-HSA-5653766;R-HSA-6790454;R-HSA-6782004;R-HSA-5683077;R-HSA-5689861;R-HSA-6782131;R-HSA-5655170;R-HSA-5696655;R-HSA-6782141;R-HSA-5653770;R-HSA-6782138;R-HSA-5652151;R-HSA-110307;R-HSA-6782211;R-HSA-110308;R-HSA-110311;R-HSA-5686704;R-HSA-6782208;R-HSA-110317;R-HSA-110316;R-HSA-110319;R-HSA-5683384;R-HSA-5655481;R-HSA-5683385;R-HSA-6782227;R-HSA-6782224;R-HSA-5682863;R-HSA-5682858;R-HSA-5655466;R-HSA-6782234;R-HSA-5656105;R-HSA-5652009
	Target	Uniprot	Protein Name	Gene Name	p-value	FDR	FC	Log2(FC)
	UBE2N	P61088	Ubiquitin-conjugating enzyme E2 N	UBE2N	0.0048944	0.23332	1.5644	0.64564
	Ubiquitin1	P62979	Ubiquitin-40S ribosomal protein S27a	RPS27A	0.0048875	0.23332	1.3966	0.48189
R-HSA-9664407	Parasite infection	1	149	0.0130279	0.640432	0.640432	8	27	0.002094	9606	Homo sapiens	P63000	P63000	R-HSA-2130194;R-HSA-2029469;R-HSA-2029466;R-HSA-442592;R-HSA-2029465;R-HSA-2197690;R-HSA-9666430;R-HSA-9666428
	Target	Uniprot	Protein Name	Gene Name	p-value	FDR	FC	Log2(FC)
	RAC1	P63000	Ras-related C3 botulinum toxin substrate 1	RAC1	0.025614	0.62809	1.234	0.30334
R-HSA-9664422	FCGR3A-mediated phagocytosis	1	149	0.0130279	0.640432	0.640432	8	27	0.002094	9606	Homo sapiens	P63000	P63000	R-HSA-2130194;R-HSA-2029469;R-HSA-2029466;R-HSA-442592;R-HSA-2029465;R-HSA-2197690;R-HSA-9666430;R-HSA-9666428
	Target	Uniprot	Protein Name	Gene Name	p-value	FDR	FC	Log2(FC)
	RAC1	P63000	Ras-related C3 botulinum toxin substrate 1	RAC1	0.025614	0.62809	1.234	0.30334
R-HSA-9664417	Leishmania phagocytosis	1	149	0.0130279	0.640432	0.640432	8	27	0.002094	9606	Homo sapiens	P63000	P63000	R-HSA-2130194;R-HSA-2029469;R-HSA-2029466;R-HSA-442592;R-HSA-2029465;R-HSA-2197690;R-HSA-9666430;R-HSA-9666428
	Target	Uniprot	Protein Name	Gene Name	p-value	FDR	FC	Log2(FC)
	RAC1	P63000	Ras-related C3 botulinum toxin substrate 1	RAC1	0.025614	0.62809	1.234	0.30334
R-HSA-2029482	Regulation of actin dynamics for phagocytic cup formation	1	150	0.0131153	0.642909	0.642909	10	24	0.00186133	9606	Homo sapiens	P63000	P63000	R-HSA-2029454;R-HSA-2130194;R-HSA-2029469;R-HSA-2029466;R-HSA-2029467;R-HSA-2029451;R-HSA-442592;R-HSA-2029465;R-HSA-2197690;R-HSA-2029456
	Target	Uniprot	Protein Name	Gene Name	p-value	FDR	FC	Log2(FC)
	RAC1	P63000	Ras-related C3 botulinum toxin substrate 1	RAC1	0.025614	0.62809	1.234	0.30334
R-HSA-168273	Influenza Viral RNA Transcription and Replication	1	152	0.0132902	0.64781	0.64781	2	13	0.00100822	9606	Homo sapiens	P62979	P62979	R-HSA-192704;R-HSA-192841
	Target	Uniprot	Protein Name	Gene Name	p-value	FDR	FC	Log2(FC)
	Ubiquitin1	P62979	Ubiquitin-40S ribosomal protein S27a	RPS27A	0.0048875	0.23332	1.3966	0.48189
R-HSA-194840	Rho GTPase cycle	1	154	0.0134651	0.652646	0.652646	5	12	0.000930665	9606	Homo sapiens	P63000	P63000	R-HSA-194913;R-HSA-194854;R-HSA-194922;R-HSA-195146;R-HSA-194894
	Target	Uniprot	Protein Name	Gene Name	p-value	FDR	FC	Log2(FC)
	RAC1	P63000	Ras-related C3 botulinum toxin substrate 1	RAC1	0.025614	0.62809	1.234	0.30334
R-HSA-983231	Factors involved in megakaryocyte development and platelet production	1	160	0.0139897	0.666763	0.666763	1	43	0.00333488	9606	Homo sapiens	P63000	P63000	R-HSA-1011598
	Target	Uniprot	Protein Name	Gene Name	p-value	FDR	FC	Log2(FC)
	RAC1	P63000	Ras-related C3 botulinum toxin substrate 1	RAC1	0.025614	0.62809	1.234	0.30334
R-HSA-2559583	Cellular Senescence	1	166	0.0145143	0.680313	0.680313	2	89	0.00690244	9606	Homo sapiens	P62979	P62979	R-HSA-6804879;R-HSA-3788724
	Target	Uniprot	Protein Name	Gene Name	p-value	FDR	FC	Log2(FC)
	Ubiquitin1	P62979	Ubiquitin-40S ribosomal protein S27a	RPS27A	0.0048875	0.23332	1.3966	0.48189
R-HSA-9679506	SARS-CoV Infections	1	167	0.0146017	0.682517	0.682517	2	249	0.0193113	9606	Homo sapiens	P62979	P62979	R-HSA-9694529;R-HSA-9683679
	Target	Uniprot	Protein Name	Gene Name	p-value	FDR	FC	Log2(FC)
	Ubiquitin1	P62979	Ubiquitin-40S ribosomal protein S27a	RPS27A	0.0048875	0.23332	1.3966	0.48189
R-HSA-877300	Interferon gamma signaling	1	172	0.0150389	0.693318	0.693318	10	16	0.00124089	9606	Homo sapiens	P01579	P01579	R-HSA-877308;R-HSA-873919;R-HSA-873918;R-HSA-877269;R-HSA-873924;R-HSA-873927;R-HSA-873926;R-HSA-873921;R-HSA-909552;R-HSA-873922
	Target	Uniprot	Protein Name	Gene Name	p-value	FDR	FC	Log2(FC)
	IFN-g	P01579	Interferon gamma	IFNG	0.0025695	0.23332	1.2643	0.33833
R-HSA-3108232	SUMO E3 ligases SUMOylate target proteins	1	174	0.0152138	0.697536	0.697536	1	131	0.0101598	9606	Homo sapiens	P11387	P11387	R-HSA-4641362
	Target	Uniprot	Protein Name	Gene Name	p-value	FDR	FC	Log2(FC)
	Topoisomerase I	P11387	DNA topoisomerase 1	TOP1	0.021811	0.60273	1.4521	0.53819
R-HSA-2029480	Fcgamma receptor (FCGR) dependent phagocytosis	1	175	0.0153012	0.699624	0.699624	10	42	0.00325733	9606	Homo sapiens	P63000	P63000	R-HSA-2029454;R-HSA-2130194;R-HSA-2029469;R-HSA-2029466;R-HSA-2029467;R-HSA-2029451;R-HSA-442592;R-HSA-2029465;R-HSA-2197690;R-HSA-2029456
	Target	Uniprot	Protein Name	Gene Name	p-value	FDR	FC	Log2(FC)
	RAC1	P63000	Ras-related C3 botulinum toxin substrate 1	RAC1	0.025614	0.62809	1.234	0.30334
R-HSA-5663205	Infectious disease	7	1182	0.103349	0.707616	0.707616	56	736	0.0570808	9606	Homo sapiens	Q14974;P62826;P63000;P62979;P60900;Q9NP79;P25786	Q14974;P62826;P63000;P62979;P60900;Q9NP79;P25786	R-HSA-9636242;R-HSA-180739;R-HSA-184323;R-HSA-180736;R-HSA-2029469;R-HSA-9636247;R-HSA-2029466;R-HSA-2029465;R-HSA-9636251;R-HSA-3159227;R-HSA-168337;R-HSA-2197690;R-HSA-6791035;R-HSA-165028;R-HSA-165034;R-HSA-165043;R-HSA-168880;R-HSA-2130194;R-HSA-165047;R-HSA-165055;R-HSA-180540;R-HSA-3149454;R-HSA-192704;R-HSA-9636439;R-HSA-3149434;R-HSA-192841;R-HSA-8877003;R-HSA-9683679;R-HSA-180687;R-HSA-184269;R-HSA-9673794;R-HSA-9694529;R-HSA-9673797;R-HSA-9673284;R-HSA-8876255;R-HSA-9673288;R-HSA-180573;R-HSA-8876262;R-HSA-180710;R-HSA-8876258;R-HSA-442592;R-HSA-180709;R-HSA-1176059;R-HSA-9666430;R-HSA-9666428;R-HSA-3159232;R-HSA-168310;R-HSA-180725;R-HSA-180597;R-HSA-180603;R-HSA-180728;R-HSA-200952;R-HSA-3139027;R-HSA-180732;R-HSA-9636461;R-HSA-168317
	Target	Uniprot	Protein Name	Gene Name	p-value	FDR	FC	Log2(FC)
	IMB1	Q14974	Importin subunit beta-1	KPNB1	0.0028943	0.23332	1.5841	0.66365
	RAN	P62826	GTP-binding nuclear protein Ran	RAN	0.0035636	0.23332	1.8801	0.91079
	RAC1	P63000	Ras-related C3 botulinum toxin substrate 1	RAC1	0.025614	0.62809	1.234	0.30334
	Ubiquitin1	P62979	Ubiquitin-40S ribosomal protein S27a	RPS27A	0.0048875	0.23332	1.3966	0.48189
	PSA6	P60900	Proteasome subunit alpha type-6	PSMA6	0.0013597	0.23332	1.1949	0.25692
	DRG-1	Q9NP79	Vacuolar protein sorting-associated protein VTA1 homolog	VTA1	0.044792	0.70173	1.2482	0.31988
	PSA1	P25786	Proteasome subunit alpha type-1	PSMA1	0.02402	0.62809	1.0548	0.076909
R-HSA-2990846	SUMOylation	1	180	0.0157384	0.70985	0.70985	1	140	0.0108578	9606	Homo sapiens	P11387	P11387	R-HSA-4641362
	Target	Uniprot	Protein Name	Gene Name	p-value	FDR	FC	Log2(FC)
	Topoisomerase I	P11387	DNA topoisomerase 1	TOP1	0.021811	0.60273	1.4521	0.53819
R-HSA-6791226	Major pathway of rRNA processing in the nucleolus and cytosol	1	183	0.0160007	0.71582	0.71582	1	7	0.000542888	9606	Homo sapiens	P62979	P62979	R-HSA-6791223
	Target	Uniprot	Protein Name	Gene Name	p-value	FDR	FC	Log2(FC)
	Ubiquitin1	P62979	Ubiquitin-40S ribosomal protein S27a	RPS27A	0.0048875	0.23332	1.3966	0.48189
R-HSA-983712	Ion channel transport	1	184	0.0160881	0.717783	0.717783	1	44	0.00341244	9606	Homo sapiens	P62979	P62979	R-HSA-2682349
	Target	Uniprot	Protein Name	Gene Name	p-value	FDR	FC	Log2(FC)
	Ubiquitin1	P62979	Ubiquitin-40S ribosomal protein S27a	RPS27A	0.0048875	0.23332	1.3966	0.48189
R-HSA-8868773	rRNA processing in the nucleus and cytosol	1	193	0.0168751	0.734857	0.734857	1	15	0.00116333	9606	Homo sapiens	P62979	P62979	R-HSA-6791223
	Target	Uniprot	Protein Name	Gene Name	p-value	FDR	FC	Log2(FC)
	Ubiquitin1	P62979	Ubiquitin-40S ribosomal protein S27a	RPS27A	0.0048875	0.23332	1.3966	0.48189
R-HSA-68877	Mitotic Prometaphase	1	203	0.0177494	0.752634	0.752634	1	20	0.00155111	9606	Homo sapiens	P68400	P68400	R-HSA-2529020
	Target	Uniprot	Protein Name	Gene Name	p-value	FDR	FC	Log2(FC)
	CK2-A1B	P68400	Casein kinase II subunit alpha	CSNK2A1	0.003791	0.23332	1.7485	0.80612
R-HSA-72312	rRNA processing	1	203	0.0177494	0.752634	0.752634	1	21	0.00162866	9606	Homo sapiens	P62979	P62979	R-HSA-6791223
	Target	Uniprot	Protein Name	Gene Name	p-value	FDR	FC	Log2(FC)
	Ubiquitin1	P62979	Ubiquitin-40S ribosomal protein S27a	RPS27A	0.0048875	0.23332	1.3966	0.48189
R-HSA-6811442	Intra-Golgi and retrograde Golgi-to-ER traffic	1	206	0.0180117	0.757734	0.757734	8	48	0.00372266	9606	Homo sapiens	P54920	P54920	R-HSA-6814678;R-HSA-8847638;R-HSA-8847637;R-HSA-6814676;R-HSA-6811425;R-HSA-6811422;R-HSA-6814684;R-HSA-6814683
	Target	Uniprot	Protein Name	Gene Name	p-value	FDR	FC	Log2(FC)
	SNAA	P54920	Alpha-soluble NSF attachment protein	NAPA	0.0061626	0.25072	1.5568	0.63862
R-HSA-556833	Metabolism of lipids	4	749	0.0654892	0.759387	0.759387	5	818	0.0634404	9606	Homo sapiens	Q14974;P68400;P62826;Q99829	Q14974;P68400;P62826;Q99829	R-HSA-2065550;R-HSA-2065539;R-HSA-1655831;R-HSA-8873929;R-HSA-5333678
	Target	Uniprot	Protein Name	Gene Name	p-value	FDR	FC	Log2(FC)
	IMB1	Q14974	Importin subunit beta-1	KPNB1	0.0028943	0.23332	1.5841	0.66365
	CK2-A1B	P68400	Casein kinase II subunit alpha	CSNK2A1	0.003791	0.23332	1.7485	0.80612
	RAN	P62826	GTP-binding nuclear protein Ran	RAN	0.0035636	0.23332	1.8801	0.91079
	CPNE1	Q99829	Copine-1	CPNE1	0.023013	0.61807	1.2559	0.32877
R-HSA-112314	Neurotransmitter receptors and postsynaptic signal transmission	1	208	0.0181866	0.761076	0.761076	1	109	0.00845354	9606	Homo sapiens	P63000	P63000	R-HSA-9619803
	Target	Uniprot	Protein Name	Gene Name	p-value	FDR	FC	Log2(FC)
	RAC1	P63000	Ras-related C3 botulinum toxin substrate 1	RAC1	0.025614	0.62809	1.234	0.30334
R-HSA-112316	Neuronal System	2	419	0.0366355	0.784201	0.784201	3	211	0.0163642	9606	Homo sapiens	P11171;P63000	P11171;P63000	R-HSA-6797553;R-HSA-6797568;R-HSA-9619803
	Target	Uniprot	Protein Name	Gene Name	p-value	FDR	FC	Log2(FC)
	41	P11171	Protein 4.1	EPB41	0.00086611	0.23332	1.5135	0.59793
	RAC1	P63000	Ras-related C3 botulinum toxin substrate 1	RAC1	0.025614	0.62809	1.234	0.30334
R-HSA-211859	Biological oxidations	1	223	0.0194981	0.784733	0.784733	1	176	0.0136498	9606	Homo sapiens	O43488	O43488	R-HSA-5423637
	Target	Uniprot	Protein Name	Gene Name	p-value	FDR	FC	Log2(FC)
	Aflatoxin B1 aldehyde reductase	O43488	Aflatoxin B1 aldehyde reductase member 2	AKR7A2	0.035324	0.65919	1.3615	0.44523
R-HSA-194315	Signaling by Rho GTPases	2	437	0.0382093	0.803694	0.803694	41	125	0.00969443	9606	Homo sapiens	P31946;P63000	P31946;P63000	R-HSA-2029469;R-HSA-5218827;R-HSA-2029466;R-HSA-5623632;R-HSA-5672083;R-HSA-5665809;R-HSA-2029465;R-HSA-195146;R-HSA-75016;R-HSA-8981443;R-HSA-194894;R-HSA-2029456;R-HSA-5623622;R-HSA-5218841;R-HSA-5663232;R-HSA-2197690;R-HSA-5665802;R-HSA-5626507;R-HSA-5672329;R-HSA-5626549;R-HSA-8981931;R-HSA-194913;R-HSA-194854;R-HSA-5623667;R-HSA-5672304;R-HSA-442592;R-HSA-194922;R-HSA-5668735;R-HSA-5627775;R-HSA-5668731;R-HSA-5665659;R-HSA-8981926;R-HSA-5671993;R-HSA-5626469;R-HSA-5625959;R-HSA-2130194;R-HSA-5671970;R-HSA-5668718;R-HSA-5625901;R-HSA-5671919;R-HSA-5668714
	Target	Uniprot	Protein Name	Gene Name	p-value	FDR	FC	Log2(FC)
	2014-03-03	P31946	14-3-3 protein beta/alpha	YWHAB	0.044473	0.70173	0.89908	-0.15348
	RAC1	P63000	Ras-related C3 botulinum toxin substrate 1	RAC1	0.025614	0.62809	1.234	0.30334
R-HSA-112315	Transmission across Chemical Synapses	1	273	0.0238699	0.848085	0.848085	1	158	0.0122538	9606	Homo sapiens	P63000	P63000	R-HSA-9619803
	Target	Uniprot	Protein Name	Gene Name	p-value	FDR	FC	Log2(FC)
	RAC1	P63000	Ras-related C3 botulinum toxin substrate 1	RAC1	0.025614	0.62809	1.234	0.30334
R-HSA-372790	Signaling by GPCR	6	1226	0.107196	0.854563	0.854563	14	435	0.0337366	9606	Homo sapiens	Q9UHX3;P00734;P10082;P50579;O15444;P08254	Q9UHX3;P00734;P10082;P50579;O15444;P08254	R-HSA-444773;R-HSA-749448;R-HSA-749454;R-HSA-749452;R-HSA-2179402;R-HSA-380073;R-HSA-443978;R-HSA-379048;R-HSA-389463;R-HSA-2179413;R-HSA-2534096;R-HSA-373074;R-HSA-388863;R-HSA-749456
	Target	Uniprot	Protein Name	Gene Name	p-value	FDR	FC	Log2(FC)
	EMR2	Q9UHX3	Adhesion G protein-coupled receptor E2	ADGRE2	0.00089029	0.23332	0.79917	-0.32342
	Prothrombin	P00734	Prothrombin	F2	0.030941	0.65919	0.85324	-0.22897
	PYY	P10082	Peptide YY	PYY	0.017745	0.54099	0.79083	-0.33855
	AMPM2	P50579	Methionine aminopeptidase 2	METAP2	0.0069863	0.26269	1.2235	0.29106
	TECK	O15444	C-C motif chemokine 25	CCL25	0.046838	0.71161	0.76624	-0.38414
	MMP-3	P08254	Stromelysin-1	MMP3	0.0012105	0.23332	0.74157	-0.43134
R-HSA-388396	GPCR downstream signalling	5	1151	0.100638	0.903643	0.903643	9	250	0.0193889	9606	Homo sapiens	P00734;P10082;P50579;O15444;P08254	P00734;P10082;P50579;O15444;P08254	R-HSA-749448;R-HSA-2179413;R-HSA-749454;R-HSA-2534096;R-HSA-749452;R-HSA-2179402;R-HSA-749456;R-HSA-380073;R-HSA-379048
	Target	Uniprot	Protein Name	Gene Name	p-value	FDR	FC	Log2(FC)
	Prothrombin	P00734	Prothrombin	F2	0.030941	0.65919	0.85324	-0.22897
	PYY	P10082	Peptide YY	PYY	0.017745	0.54099	0.79083	-0.33855
	AMPM2	P50579	Methionine aminopeptidase 2	METAP2	0.0069863	0.26269	1.2235	0.29106
	TECK	O15444	C-C motif chemokine 25	CCL25	0.046838	0.71161	0.76624	-0.38414
	MMP-3	P08254	Stromelysin-1	MMP3	0.0012105	0.23332	0.74157	-0.43134
R-HSA-9658195	Leishmania infection	1	343	0.0299904	0.90699	0.90699	12	95	0.00736777	9606	Homo sapiens	P63000	P63000	R-HSA-9673794;R-HSA-2130194;R-HSA-2029469;R-HSA-2029466;R-HSA-442592;R-HSA-9673797;R-HSA-2029465;R-HSA-9673284;R-HSA-2197690;R-HSA-9673288;R-HSA-9666430;R-HSA-9666428
	Target	Uniprot	Protein Name	Gene Name	p-value	FDR	FC	Log2(FC)
	RAC1	P63000	Ras-related C3 botulinum toxin substrate 1	RAC1	0.025614	0.62809	1.234	0.30334

### Sheet: 24 hours
Pathway identifier	Pathway name	#Entities found	#Entities total	Entities ratio	Entities pValue	Entities FDR	#Reactions found	#Reactions total	Reactions ratio	Species identifier	Species name	Submitted entities found	Mapped entities	Found reaction identifiers
R-HSA-449147	Signaling by Interleukins	12	456	0.0398706	3.77273e-06	0.00313136	79	493	0.0382348	9606	Homo sapiens	P17612;P00915;P14174;P62937;P61088;P01579;P62979;Q02750;P60900;P42574;P46108;P31785	P17612;P00915;P14174;P62937;P61088;P01579;P62979;Q02750;P60900;P42574;P46108;P31785	R-HSA-912527;R-HSA-452100;R-HSA-508292;R-HSA-8983309;R-HSA-452097;R-HSA-8983425;R-HSA-8983424;R-HSA-450063;R-HSA-8983299;R-HSA-452108;R-HSA-8983298;R-HSA-9006850;R-HSA-1295519;R-HSA-450187;R-HSA-8983300;R-HSA-8985988;R-HSA-1295516;R-HSA-9006873;R-HSA-446877;R-HSA-912790;R-HSA-452122;R-HSA-913424;R-HSA-8963734;R-HSA-8983063;R-HSA-9006870;R-HSA-449958;R-HSA-209063;R-HSA-8985900;R-HSA-209061;R-HSA-913451;R-HSA-8948015;R-HSA-450337;R-HSA-1295540;R-HSA-6786124;R-HSA-450346;R-HSA-9009700;R-HSA-8983335;R-HSA-8950328;R-HSA-451895;R-HSA-8985914;R-HSA-449073;R-HSA-9025969;R-HSA-8948018;R-HSA-8985929;R-HSA-8983371;R-HSA-8950732;R-HSA-8983374;R-HSA-451649;R-HSA-6786095;R-HSA-6786092;R-HSA-5684250;R-HSA-508247;R-HSA-8983384;R-HSA-8983003;R-HSA-913374;R-HSA-912734;R-HSA-9006431;R-HSA-8948063;R-HSA-6786096;R-HSA-8950623;R-HSA-8983378;R-HSA-451418;R-HSA-449115;R-HSA-451942;R-HSA-919404;R-HSA-5684273;R-HSA-8948066;R-HSA-6785165;R-HSA-8983394;R-HSA-6786058;R-HSA-453111;R-HSA-9006844;R-HSA-453104;R-HSA-168184;R-HSA-8985973;R-HSA-508282;R-HSA-452091;R-HSA-912627;R-HSA-6786072
	Target	Uniprot	Protein Name	Gene Name	p-value	FDR	FC	Log2(FC)
	PRKACA	P17612	cAMP-dependent protein kinase catalytic subunit alpha	PRKACA	0.042794	0.80453	1.1902	0.25124
	Carbonic anhydrase I	P00915	Carbonic anhydrase 1	CA1	0.0169	0.50166	1.3778	0.46238
	MIF	P14174	Macrophage migration inhibitory factor	MIF	0.020415	0.56166	1.0857	0.11858
	Cyclophilin A	P62937	Peptidyl-prolyl cis-trans isomerase A	PPIA	0.031691	0.6605	1.1245	0.16925
	UBE2N	P61088	Ubiquitin-conjugating enzyme E2 N	UBE2N	0.0015112	0.19524	1.4393	0.52534
	IFN-g	P01579	Interferon gamma	IFNG	0.0029496	0.19524	1.1916	0.25289
	Ubiquitin1	P62979	Ubiquitin-40S ribosomal protein S27a	RPS27A	0.0003239	0.19524	1.3838	0.46868
	MEK1	Q02750	Dual specificity mitogen-activated protein kinase kinase 1	MAP2K1	0.04527	0.82362	1.0618	0.086532
	PSA6	P60900	Proteasome subunit alpha type-6	PSMA6	0.024256	0.5948	1.0982	0.1352
	Caspase-3	P42574	Caspase-3	CASP3	0.030564	0.6605	1.2162	0.28234
	CRK	P46108	Adapter molecule crk	CRK	0.0057172	0.26342	1.1668	0.22256
	IL-2 sRg	P31785	Cytokine receptor common subunit gamma	IL2RG	0.0024188	0.19524	1.1949	0.25686
R-HSA-8950505	Gene and protein expression by JAK-STAT signaling after Interleukin-12 stimulation	4	37	0.00323511	4.62187e-05	0.0173068	4	36	0.002792	9606	Homo sapiens	P00915;P14174;P62937;P01579	P00915;P14174;P62937;P01579	R-HSA-8950328;R-HSA-8950732;R-HSA-9006431;R-HSA-8950623
	Target	Uniprot	Protein Name	Gene Name	p-value	FDR	FC	Log2(FC)
	Carbonic anhydrase I	P00915	Carbonic anhydrase 1	CA1	0.0169	0.50166	1.3778	0.46238
	MIF	P14174	Macrophage migration inhibitory factor	MIF	0.020415	0.56166	1.0857	0.11858
	Cyclophilin A	P62937	Peptidyl-prolyl cis-trans isomerase A	PPIA	0.031691	0.6605	1.1245	0.16925
	IFN-g	P01579	Interferon gamma	IFNG	0.0029496	0.19524	1.1916	0.25289
R-HSA-168249	Innate Immune System	17	1187	0.103786	8.96189e-05	0.0173068	117	666	0.0516519	9606	Homo sapiens	Q14974;P50395;P62937;P22392;P30041;Q02750;P17612;P14174;P61088;P00734;P63000;P07384;P62979;P60900;P46108;P01024;Q9UQ80	Q14974;P50395;P62937;P22392;P30041;Q02750;P17612;P14174;P61088;P00734;P63000;P07384;P62979;P60900;P46108;P01024;Q9UQ80	R-HSA-975118;R-HSA-741386;R-HSA-688136;R-HSA-688137;R-HSA-8852874;R-HSA-936960;R-HSA-9645442;R-HSA-936991;R-HSA-981535;R-HSA-936986;R-HSA-5362500;R-HSA-936475;R-HSA-5607757;R-HSA-177690;R-HSA-5607756;R-HSA-975122;R-HSA-177692;R-HSA-975147;R-HSA-202534;R-HSA-450337;R-HSA-741411;R-HSA-450346;R-HSA-981539;R-HSA-450358;R-HSA-1006143;R-HSA-990526;R-HSA-2130194;R-HSA-2730856;R-HSA-173636;R-HSA-451649;R-HSA-5684250;R-HSA-6800426;R-HSA-183122;R-HSA-688985;R-HSA-937050;R-HSA-183126;R-HSA-6800434;R-HSA-183130;R-HSA-9013974;R-HSA-5607728;R-HSA-5607731;R-HSA-5684273;R-HSA-976743;R-HSA-8852716;R-HSA-8851436;R-HSA-8948709;R-HSA-9013990;R-HSA-2730840;R-HSA-173680;R-HSA-5607725;R-HSA-5607724;R-HSA-3134804;R-HSA-981621;R-HSA-937075;R-HSA-2029469;R-HSA-8853252;R-HSA-2029466;R-HSA-2029467;R-HSA-2029465;R-HSA-9628444;R-HSA-2029456;R-HSA-976768;R-HSA-2029454;R-HSA-2029451;R-HSA-2197690;R-HSA-2730889;R-HSA-166817;R-HSA-976810;R-HSA-706479;R-HSA-173739;R-HSA-173740;R-HSA-2730904;R-HSA-936381;R-HSA-173745;R-HSA-2213017;R-HSA-2424476;R-HSA-173754;R-HSA-9645394;R-HSA-977359;R-HSA-977615;R-HSA-964811;R-HSA-936390;R-HSA-977605;R-HSA-3266557;R-HSA-977602;R-HSA-5624473;R-HSA-3134946;R-HSA-9645406;R-HSA-8852809;R-HSA-9014342;R-HSA-168915;R-HSA-977375;R-HSA-847070;R-HSA-977629;R-HSA-450259;R-HSA-977371;R-HSA-174551;R-HSA-3249386;R-HSA-977363;R-HSA-977619;R-HSA-918224;R-HSA-936942;R-HSA-2197697;R-HSA-444647;R-HSA-442592;R-HSA-981728;R-HSA-6798743;R-HSA-975103;R-HSA-9645414;R-HSA-936952;R-HSA-975097;R-HSA-6798751;R-HSA-936951;R-HSA-168184;R-HSA-6798749;R-HSA-6798748;R-HSA-936947
	Target	Uniprot	Protein Name	Gene Name	p-value	FDR	FC	Log2(FC)
	IMB1	Q14974	Importin subunit beta-1	KPNB1	0.0029574	0.19524	1.447	0.53303
	Rab GDP dissociation inhibitor beta	P50395	Rab GDP dissociation inhibitor beta	GDI2	0.044078	0.81509	1.1476	0.19865
	Cyclophilin A	P62937	Peptidyl-prolyl cis-trans isomerase A	PPIA	0.031691	0.6605	1.1245	0.16925
	NDP kinase B	P22392	Nucleoside diphosphate kinase B	NME2	0.0054906	0.26342	1.3793	0.46391
	Peroxiredoxin-6	P30041	Peroxiredoxin-6	PRDX6	0.0015597	0.19524	1.3484	0.43125
	MEK1	Q02750	Dual specificity mitogen-activated protein kinase kinase 1	MAP2K1	0.04527	0.82362	1.0618	0.086532
	PRKACA	P17612	cAMP-dependent protein kinase catalytic subunit alpha	PRKACA	0.042794	0.80453	1.1902	0.25124
	MIF	P14174	Macrophage migration inhibitory factor	MIF	0.020415	0.56166	1.0857	0.11858
	UBE2N	P61088	Ubiquitin-conjugating enzyme E2 N	UBE2N	0.0015112	0.19524	1.4393	0.52534
	Prothrombin	P00734	Prothrombin	F2	0.0029578	0.19524	0.84923	-0.23577
	RAC1	P63000	Ras-related C3 botulinum toxin substrate 1	RAC1	0.0028294	0.19524	1.2707	0.34565
	Calpain I	P07384	Calpain-1 catalytic subunit	CAPN1	0.0018428	0.19524	1.1329	0.18006
	Ubiquitin1	P62979	Ubiquitin-40S ribosomal protein S27a	RPS27A	0.0003239	0.19524	1.3838	0.46868
	PSA6	P60900	Proteasome subunit alpha type-6	PSMA6	0.024256	0.5948	1.0982	0.1352
	CRK	P46108	Adapter molecule crk	CRK	0.0057172	0.26342	1.1668	0.22256
	iC3b	P01024	Complement C3	C3	0.0099996	0.38895	1.1501	0.20181
	PA2G4	Q9UQ80	Proliferation-associated protein 2G4	PA2G4	0.0032886	0.19524	1.3432	0.42571
R-HSA-9020591	Interleukin-12 signaling	4	46	0.00402203	0.000106608	0.0173068	4	56	0.00434311	9606	Homo sapiens	P00915;P14174;P62937;P01579	P00915;P14174;P62937;P01579	R-HSA-8950328;R-HSA-8950732;R-HSA-9006431;R-HSA-8950623
	Target	Uniprot	Protein Name	Gene Name	p-value	FDR	FC	Log2(FC)
	Carbonic anhydrase I	P00915	Carbonic anhydrase 1	CA1	0.0169	0.50166	1.3778	0.46238
	MIF	P14174	Macrophage migration inhibitory factor	MIF	0.020415	0.56166	1.0857	0.11858
	Cyclophilin A	P62937	Peptidyl-prolyl cis-trans isomerase A	PPIA	0.031691	0.6605	1.1245	0.16925
	IFN-g	P01579	Interferon gamma	IFNG	0.0029496	0.19524	1.1916	0.25289
R-HSA-162909	Host Interactions of HIV factors	6	144	0.0125907	0.000111417	0.0173068	20	54	0.00418799	9606	Homo sapiens	Q14974;P62826;P62937;P63000;P62979;P60900	Q14974;P62826;P62937;P63000;P62979;P60900	R-HSA-180739;R-HSA-180736;R-HSA-180710;R-HSA-165028;R-HSA-180709;R-HSA-165034;R-HSA-180687;R-HSA-165043;R-HSA-165047;R-HSA-180597;R-HSA-180725;R-HSA-180634;R-HSA-180603;R-HSA-180728;R-HSA-180632;R-HSA-200952;R-HSA-165055;R-HSA-180540;R-HSA-180732;R-HSA-180573
	Target	Uniprot	Protein Name	Gene Name	p-value	FDR	FC	Log2(FC)
	IMB1	Q14974	Importin subunit beta-1	KPNB1	0.0029574	0.19524	1.447	0.53303
	RAN	P62826	GTP-binding nuclear protein Ran	RAN	0.0073546	0.31908	1.4681	0.55391
	Cyclophilin A	P62937	Peptidyl-prolyl cis-trans isomerase A	PPIA	0.031691	0.6605	1.1245	0.16925
	RAC1	P63000	Ras-related C3 botulinum toxin substrate 1	RAC1	0.0028294	0.19524	1.2707	0.34565
	Ubiquitin1	P62979	Ubiquitin-40S ribosomal protein S27a	RPS27A	0.0003239	0.19524	1.3838	0.46868
	PSA6	P60900	Proteasome subunit alpha type-6	PSMA6	0.024256	0.5948	1.0982	0.1352
R-HSA-512988	Interleukin-3, Interleukin-5 and GM-CSF signaling	4	48	0.0041969	0.000125412	0.0173068	10	38	0.00294711	9606	Homo sapiens	P17612;P62979;P46108;P31785	P17612;P62979;P46108;P31785	R-HSA-508247;R-HSA-453111;R-HSA-912527;R-HSA-913374;R-HSA-912734;R-HSA-453104;R-HSA-913451;R-HSA-912790;R-HSA-913424;R-HSA-912627
	Target	Uniprot	Protein Name	Gene Name	p-value	FDR	FC	Log2(FC)
	PRKACA	P17612	cAMP-dependent protein kinase catalytic subunit alpha	PRKACA	0.042794	0.80453	1.1902	0.25124
	Ubiquitin1	P62979	Ubiquitin-40S ribosomal protein S27a	RPS27A	0.0003239	0.19524	1.3838	0.46868
	CRK	P46108	Adapter molecule crk	CRK	0.0057172	0.26342	1.1668	0.22256
	IL-2 sRg	P31785	Cytokine receptor common subunit gamma	IL2RG	0.0024188	0.19524	1.1949	0.25686
R-HSA-6798695	Neutrophil degranulation	10	480	0.041969	0.000186014	0.0186922	6	10	0.000775555	9606	Homo sapiens	P50395;Q14974;P14174;P62937;P22392;P63000;P30041;P07384;P01024;Q9UQ80	P50395;Q14974;P14174;P62937;P22392;P63000;P30041;P07384;P01024;Q9UQ80	R-HSA-6798743;R-HSA-6800434;R-HSA-6798751;R-HSA-6798749;R-HSA-6798748;R-HSA-6800426
	Target	Uniprot	Protein Name	Gene Name	p-value	FDR	FC	Log2(FC)
	Rab GDP dissociation inhibitor beta	P50395	Rab GDP dissociation inhibitor beta	GDI2	0.044078	0.81509	1.1476	0.19865
	IMB1	Q14974	Importin subunit beta-1	KPNB1	0.0029574	0.19524	1.447	0.53303
	MIF	P14174	Macrophage migration inhibitory factor	MIF	0.020415	0.56166	1.0857	0.11858
	Cyclophilin A	P62937	Peptidyl-prolyl cis-trans isomerase A	PPIA	0.031691	0.6605	1.1245	0.16925
	NDP kinase B	P22392	Nucleoside diphosphate kinase B	NME2	0.0054906	0.26342	1.3793	0.46391
	RAC1	P63000	Ras-related C3 botulinum toxin substrate 1	RAC1	0.0028294	0.19524	1.2707	0.34565
	Peroxiredoxin-6	P30041	Peroxiredoxin-6	PRDX6	0.0015597	0.19524	1.3484	0.43125
	Calpain I	P07384	Calpain-1 catalytic subunit	CAPN1	0.0018428	0.19524	1.1329	0.18006
	iC3b	P01024	Complement C3	C3	0.0099996	0.38895	1.1501	0.20181
	PA2G4	Q9UQ80	Proliferation-associated protein 2G4	PA2G4	0.0032886	0.19524	1.3432	0.42571
R-HSA-445144	Signal transduction by L1	3	21	0.00183615	0.000195874	0.0186922	4	11	0.00085311	9606	Homo sapiens	P68400;P63000;Q02750	P68400;P63000;Q02750	R-HSA-392752;R-HSA-109860;R-HSA-445072;R-HSA-445064
	Target	Uniprot	Protein Name	Gene Name	p-value	FDR	FC	Log2(FC)
	CK2-A1B	P68400	Casein kinase II subunit alpha	CSNK2A1	0.013379	0.4318	1.4235	0.50946
	RAC1	P63000	Ras-related C3 botulinum toxin substrate 1	RAC1	0.0028294	0.19524	1.2707	0.34565
	MEK1	Q02750	Dual specificity mitogen-activated protein kinase kinase 1	MAP2K1	0.04527	0.82362	1.0618	0.086532
R-HSA-1280215	Cytokine Signaling in Immune system	13	795	0.0695112	0.000204632	0.0186922	100	687	0.0532806	9606	Homo sapiens	Q14974;P62937;Q02750;P31785;P17612;P00915;P14174;P61088;P01579;P62979;P60900;P42574;P46108	Q14974;P62937;Q02750;P31785;P17612;P00915;P14174;P61088;P01579;P62979;P60900;P42574;P46108	R-HSA-452100;R-HSA-452097;R-HSA-8983425;R-HSA-8983424;R-HSA-450063;R-HSA-452108;R-HSA-8985988;R-HSA-452122;R-HSA-913424;R-HSA-8963734;R-HSA-913451;R-HSA-450337;R-HSA-6786124;R-HSA-450346;R-HSA-5668454;R-HSA-451895;R-HSA-449073;R-HSA-9025969;R-HSA-8950732;R-HSA-451649;R-HSA-6786095;R-HSA-6786092;R-HSA-5684250;R-HSA-508247;R-HSA-8983003;R-HSA-912734;R-HSA-6786096;R-HSA-451418;R-HSA-449115;R-HSA-451942;R-HSA-919404;R-HSA-5607731;R-HSA-5684273;R-HSA-5668414;R-HSA-6786058;R-HSA-9006844;R-HSA-5607725;R-HSA-508282;R-HSA-6786072;R-HSA-912527;R-HSA-508292;R-HSA-8983309;R-HSA-1169307;R-HSA-8983299;R-HSA-8983298;R-HSA-9006850;R-HSA-1295519;R-HSA-450187;R-HSA-8983300;R-HSA-1295516;R-HSA-9006873;R-HSA-446877;R-HSA-912790;R-HSA-8983063;R-HSA-9006870;R-HSA-449958;R-HSA-209063;R-HSA-8985900;R-HSA-209061;R-HSA-8948015;R-HSA-1295540;R-HSA-9009700;R-HSA-8983335;R-HSA-8950328;R-HSA-873919;R-HSA-8985914;R-HSA-873918;R-HSA-8948018;R-HSA-8985929;R-HSA-8983371;R-HSA-8983374;R-HSA-873924;R-HSA-873927;R-HSA-873926;R-HSA-873921;R-HSA-873922;R-HSA-8983384;R-HSA-913374;R-HSA-9006431;R-HSA-8948063;R-HSA-8950623;R-HSA-5668481;R-HSA-877269;R-HSA-8983378;R-HSA-5668534;R-HSA-9706354;R-HSA-8948066;R-HSA-6785165;R-HSA-1176059;R-HSA-1169402;R-HSA-8983394;R-HSA-453111;R-HSA-877308;R-HSA-453104;R-HSA-168184;R-HSA-8985973;R-HSA-452091;R-HSA-909552;R-HSA-912627;R-HSA-5668520
	Target	Uniprot	Protein Name	Gene Name	p-value	FDR	FC	Log2(FC)
	IMB1	Q14974	Importin subunit beta-1	KPNB1	0.0029574	0.19524	1.447	0.53303
	Cyclophilin A	P62937	Peptidyl-prolyl cis-trans isomerase A	PPIA	0.031691	0.6605	1.1245	0.16925
	MEK1	Q02750	Dual specificity mitogen-activated protein kinase kinase 1	MAP2K1	0.04527	0.82362	1.0618	0.086532
	IL-2 sRg	P31785	Cytokine receptor common subunit gamma	IL2RG	0.0024188	0.19524	1.1949	0.25686
	PRKACA	P17612	cAMP-dependent protein kinase catalytic subunit alpha	PRKACA	0.042794	0.80453	1.1902	0.25124
	Carbonic anhydrase I	P00915	Carbonic anhydrase 1	CA1	0.0169	0.50166	1.3778	0.46238
	MIF	P14174	Macrophage migration inhibitory factor	MIF	0.020415	0.56166	1.0857	0.11858
	UBE2N	P61088	Ubiquitin-conjugating enzyme E2 N	UBE2N	0.0015112	0.19524	1.4393	0.52534
	IFN-g	P01579	Interferon gamma	IFNG	0.0029496	0.19524	1.1916	0.25289
	Ubiquitin1	P62979	Ubiquitin-40S ribosomal protein S27a	RPS27A	0.0003239	0.19524	1.3838	0.46868
	PSA6	P60900	Proteasome subunit alpha type-6	PSMA6	0.024256	0.5948	1.0982	0.1352
	Caspase-3	P42574	Caspase-3	CASP3	0.030564	0.6605	1.2162	0.28234
	CRK	P46108	Adapter molecule crk	CRK	0.0057172	0.26342	1.1668	0.22256
R-HSA-447115	Interleukin-12 family signaling	4	56	0.00489639	0.000225208	0.0186922	4	114	0.00884132	9606	Homo sapiens	P00915;P14174;P62937;P01579	P00915;P14174;P62937;P01579	R-HSA-8950328;R-HSA-8950732;R-HSA-9006431;R-HSA-8950623
	Target	Uniprot	Protein Name	Gene Name	p-value	FDR	FC	Log2(FC)
	Carbonic anhydrase I	P00915	Carbonic anhydrase 1	CA1	0.0169	0.50166	1.3778	0.46238
	MIF	P14174	Macrophage migration inhibitory factor	MIF	0.020415	0.56166	1.0857	0.11858
	Cyclophilin A	P62937	Peptidyl-prolyl cis-trans isomerase A	PPIA	0.031691	0.6605	1.1245	0.16925
	IFN-g	P01579	Interferon gamma	IFNG	0.0029496	0.19524	1.1916	0.25289
R-HSA-162906	HIV Infection	7	248	0.021684	0.000318154	0.0238615	54	159	0.0123313	9606	Homo sapiens	Q14974;P62826;P62937;P63000;P62979;P60900;Q9NP79	Q14974;P62826;P62937;P63000;P62979;P60900;Q9NP79	R-HSA-184323;R-HSA-180739;R-HSA-180736;R-HSA-8951690;R-HSA-9697051;R-HSA-182795;R-HSA-3159227;R-HSA-164503;R-HSA-164500;R-HSA-180634;R-HSA-164507;R-HSA-164504;R-HSA-180632;R-HSA-164505;R-HSA-164510;R-HSA-164508;R-HSA-164509;R-HSA-164515;R-HSA-164512;R-HSA-164513;R-HSA-164519;R-HSA-165028;R-HSA-165034;R-HSA-164520;R-HSA-164521;R-HSA-164527;R-HSA-164524;R-HSA-165043;R-HSA-164528;R-HSA-165047;R-HSA-173111;R-HSA-173115;R-HSA-165055;R-HSA-180540;R-HSA-3149454;R-HSA-173642;R-HSA-173771;R-HSA-182859;R-HSA-3149434;R-HSA-173769;R-HSA-180687;R-HSA-184269;R-HSA-182876;R-HSA-180573;R-HSA-180710;R-HSA-180709;R-HSA-3159232;R-HSA-180597;R-HSA-180725;R-HSA-180603;R-HSA-180728;R-HSA-200952;R-HSA-3139027;R-HSA-180732
	Target	Uniprot	Protein Name	Gene Name	p-value	FDR	FC	Log2(FC)
	IMB1	Q14974	Importin subunit beta-1	KPNB1	0.0029574	0.19524	1.447	0.53303
	RAN	P62826	GTP-binding nuclear protein Ran	RAN	0.0073546	0.31908	1.4681	0.55391
	Cyclophilin A	P62937	Peptidyl-prolyl cis-trans isomerase A	PPIA	0.031691	0.6605	1.1245	0.16925
	RAC1	P63000	Ras-related C3 botulinum toxin substrate 1	RAC1	0.0028294	0.19524	1.2707	0.34565
	Ubiquitin1	P62979	Ubiquitin-40S ribosomal protein S27a	RPS27A	0.0003239	0.19524	1.3838	0.46868
	PSA6	P60900	Proteasome subunit alpha type-6	PSMA6	0.024256	0.5948	1.0982	0.1352
	DRG-1	Q9NP79	Vacuolar protein sorting-associated protein VTA1 homolog	VTA1	0.015656	0.49055	1.3718	0.45611
R-HSA-5683057	MAPK family signaling cascades	8	338	0.0295532	0.000377827	0.02607	29	122	0.00946177	9606	Homo sapiens	P17612;P63000;P30086;P15514;P62979;Q02750;P60900;P31785	P17612;P63000;P30086;P15514;P62979;Q02750;P60900;P31785	R-HSA-5672980;R-HSA-5674132;R-HSA-5672978;R-HSA-5674130;R-HSA-5675417;R-HSA-9657603;R-HSA-5672965;R-HSA-5674373;R-HSA-9657606;R-HSA-5674496;R-HSA-112342;R-HSA-9653514;R-HSA-389788;R-HSA-5672972;R-HSA-5672973;R-HSA-9657608;R-HSA-5687112;R-HSA-5672969;R-HSA-109857;R-HSA-109860;R-HSA-5687088;R-HSA-109863;R-HSA-5658430;R-HSA-5674366;R-HSA-5627775;R-HSA-9657599;R-HSA-5658424;R-HSA-5674022;R-HSA-5687081
	Target	Uniprot	Protein Name	Gene Name	p-value	FDR	FC	Log2(FC)
	PRKACA	P17612	cAMP-dependent protein kinase catalytic subunit alpha	PRKACA	0.042794	0.80453	1.1902	0.25124
	RAC1	P63000	Ras-related C3 botulinum toxin substrate 1	RAC1	0.0028294	0.19524	1.2707	0.34565
	prostatic binding protein	P30086	Phosphatidylethanolamine-binding protein 1	PEBP1	0.027449	0.61985	1.2135	0.27923
	AREG	P15514	Amphiregulin	AREG	0.0019532	0.19524	1.3876	0.47262
	Ubiquitin1	P62979	Ubiquitin-40S ribosomal protein S27a	RPS27A	0.0003239	0.19524	1.3838	0.46868
	MEK1	Q02750	Dual specificity mitogen-activated protein kinase kinase 1	MAP2K1	0.04527	0.82362	1.0618	0.086532
	PSA6	P60900	Proteasome subunit alpha type-6	PSMA6	0.024256	0.5948	1.0982	0.1352
	IL-2 sRg	P31785	Cytokine receptor common subunit gamma	IL2RG	0.0024188	0.19524	1.1949	0.25686
R-HSA-9615933	Postmitotic nuclear pore complex (NPC) reformation	3	28	0.00244819	0.000452356	0.0284984	6	10	0.000775555	9606	Homo sapiens	Q14974;P63279;P62826	Q14974;P63279;P62826	R-HSA-9615937;R-HSA-9615945;R-HSA-3000449;R-HSA-9624876;R-HSA-9624893;R-HSA-9624845
	Target	Uniprot	Protein Name	Gene Name	p-value	FDR	FC	Log2(FC)
	IMB1	Q14974	Importin subunit beta-1	KPNB1	0.0029574	0.19524	1.447	0.53303
	UBC9	P63279	SUMO-conjugating enzyme UBC9	UBE2I	0.013398	0.4318	1.1879	0.24844
	RAN	P62826	GTP-binding nuclear protein Ran	RAN	0.0073546	0.31908	1.4681	0.55391
R-HSA-168256	Immune System	23	2246	0.19638	0.000621443	0.0366651	226	1557	0.120754	9606	Homo sapiens	Q14974;P50395;P62937;P22392;P30041;Q02750;P31785;P17612;P00915;P14174;P61088;P00734;P63000;P68036;P01579;P07384;P62979;P60900;Q9BZM4;P42574;P46108;P01024;Q9UQ80	Q14974;P50395;P62937;P22392;P30041;Q02750;P31785;P17612;P00915;P14174;P61088;P00734;P63000;P68036;P01579;P07384;P62979;P60900;Q9BZM4;P42574;P46108;P01024;Q9UQ80	R-HSA-741386;R-HSA-688136;R-HSA-452100;R-HSA-688137;R-HSA-452097;R-HSA-450063;R-HSA-452108;R-HSA-936960;R-HSA-936991;R-HSA-981535;R-HSA-936986;R-HSA-936475;R-HSA-177690;R-HSA-452122;R-HSA-913424;R-HSA-177692;R-HSA-8963734;R-HSA-913451;R-HSA-741411;R-HSA-6786124;R-HSA-981539;R-HSA-5668454;R-HSA-1006143;R-HSA-449073;R-HSA-913996;R-HSA-173636;R-HSA-451649;R-HSA-6786095;R-HSA-6786092;R-HSA-5684250;R-HSA-6800426;R-HSA-937050;R-HSA-6800434;R-HSA-6786096;R-HSA-449115;R-HSA-9013974;R-HSA-983150;R-HSA-5684273;R-HSA-5668414;R-HSA-983140;R-HSA-8852716;R-HSA-6786058;R-HSA-9013990;R-HSA-173680;R-HSA-9006844;R-HSA-983157;R-HSA-983156;R-HSA-981621;R-HSA-937075;R-HSA-983153;R-HSA-983152;R-HSA-6786072;R-HSA-912527;R-HSA-1295519;R-HSA-450187;R-HSA-1295516;R-HSA-389788;R-HSA-2197690;R-HSA-8983063;R-HSA-209063;R-HSA-209061;R-HSA-1295540;R-HSA-173739;R-HSA-9009700;R-HSA-173740;R-HSA-8950328;R-HSA-173745;R-HSA-2213017;R-HSA-2424476;R-HSA-173754;R-HSA-977615;R-HSA-964811;R-HSA-977605;R-HSA-977602;R-HSA-5624473;R-HSA-9014342;R-HSA-847070;R-HSA-977629;R-HSA-450259;R-HSA-202453;R-HSA-5668481;R-HSA-877269;R-HSA-3249386;R-HSA-977619;R-HSA-918224;R-HSA-5668534;R-HSA-2197697;R-HSA-389348;R-HSA-444647;R-HSA-442592;R-HSA-6785165;R-HSA-981728;R-HSA-975103;R-HSA-877308;R-HSA-975097;R-HSA-168184;R-HSA-909552;R-HSA-912627;R-HSA-5668520;R-HSA-975118;R-HSA-8983425;R-HSA-8983424;R-HSA-8985988;R-HSA-8852874;R-HSA-9645442;R-HSA-1168640;R-HSA-1168643;R-HSA-5362500;R-HSA-5607757;R-HSA-5607756;R-HSA-975122;R-HSA-975147;R-HSA-202534;R-HSA-450337;R-HSA-450346;R-HSA-450358;R-HSA-990526;R-HSA-451895;R-HSA-2130194;R-HSA-9025969;R-HSA-2730856;R-HSA-198983;R-HSA-8950732;R-HSA-508247;R-HSA-183122;R-HSA-8983003;R-HSA-688985;R-HSA-912734;R-HSA-183126;R-HSA-183130;R-HSA-451418;R-HSA-199518;R-HSA-451942;R-HSA-919404;R-HSA-5607728;R-HSA-5607731;R-HSA-976743;R-HSA-8851436;R-HSA-8948709;R-HSA-2730840;R-HSA-5607725;R-HSA-5607724;R-HSA-3134804;R-HSA-508282;R-HSA-508292;R-HSA-2029469;R-HSA-8853252;R-HSA-8983309;R-HSA-2029466;R-HSA-2025882;R-HSA-2029467;R-HSA-2029465;R-HSA-1169307;R-HSA-8983299;R-HSA-8983298;R-HSA-9006850;R-HSA-8983300;R-HSA-9628444;R-HSA-2029456;R-HSA-976768;R-HSA-9006873;R-HSA-2029454;R-HSA-2029451;R-HSA-446877;R-HSA-912790;R-HSA-9006870;R-HSA-449958;R-HSA-2730889;R-HSA-166817;R-HSA-976810;R-HSA-706479;R-HSA-8985900;R-HSA-8948015;R-HSA-8983335;R-HSA-2730904;R-HSA-873919;R-HSA-936381;R-HSA-8985914;R-HSA-873918;R-HSA-8948018;R-HSA-8985929;R-HSA-9645394;R-HSA-977359;R-HSA-8983371;R-HSA-8983374;R-HSA-936390;R-HSA-873924;R-HSA-873927;R-HSA-873926;R-HSA-873921;R-HSA-3266557;R-HSA-3134946;R-HSA-9645406;R-HSA-8852809;R-HSA-873922;R-HSA-168915;R-HSA-8983384;R-HSA-977375;R-HSA-913374;R-HSA-1236935;R-HSA-977371;R-HSA-174551;R-HSA-9006431;R-HSA-8948063;R-HSA-8950623;R-HSA-8983378;R-HSA-977363;R-HSA-936942;R-HSA-9706354;R-HSA-8948066;R-HSA-1176059;R-HSA-1169402;R-HSA-8983394;R-HSA-6798743;R-HSA-453111;R-HSA-9645414;R-HSA-936952;R-HSA-453104;R-HSA-6798751;R-HSA-1236970;R-HSA-936951;R-HSA-6798749;R-HSA-6798748;R-HSA-8985973;R-HSA-936947;R-HSA-452091
	Target	Uniprot	Protein Name	Gene Name	p-value	FDR	FC	Log2(FC)
	IMB1	Q14974	Importin subunit beta-1	KPNB1	0.0029574	0.19524	1.447	0.53303
	Rab GDP dissociation inhibitor beta	P50395	Rab GDP dissociation inhibitor beta	GDI2	0.044078	0.81509	1.1476	0.19865
	Cyclophilin A	P62937	Peptidyl-prolyl cis-trans isomerase A	PPIA	0.031691	0.6605	1.1245	0.16925
	NDP kinase B	P22392	Nucleoside diphosphate kinase B	NME2	0.0054906	0.26342	1.3793	0.46391
	Peroxiredoxin-6	P30041	Peroxiredoxin-6	PRDX6	0.0015597	0.19524	1.3484	0.43125
	MEK1	Q02750	Dual specificity mitogen-activated protein kinase kinase 1	MAP2K1	0.04527	0.82362	1.0618	0.086532
	IL-2 sRg	P31785	Cytokine receptor common subunit gamma	IL2RG	0.0024188	0.19524	1.1949	0.25686
	PRKACA	P17612	cAMP-dependent protein kinase catalytic subunit alpha	PRKACA	0.042794	0.80453	1.1902	0.25124
	Carbonic anhydrase I	P00915	Carbonic anhydrase 1	CA1	0.0169	0.50166	1.3778	0.46238
	MIF	P14174	Macrophage migration inhibitory factor	MIF	0.020415	0.56166	1.0857	0.11858
	UBE2N	P61088	Ubiquitin-conjugating enzyme E2 N	UBE2N	0.0015112	0.19524	1.4393	0.52534
	Prothrombin	P00734	Prothrombin	F2	0.0029578	0.19524	0.84923	-0.23577
	RAC1	P63000	Ras-related C3 botulinum toxin substrate 1	RAC1	0.0028294	0.19524	1.2707	0.34565
	UB2L3	P68036	Ubiquitin-conjugating enzyme E2 L3	UBE2L3	0.011017	0.40088	1.1878	0.24828
	IFN-g	P01579	Interferon gamma	IFNG	0.0029496	0.19524	1.1916	0.25289
	Calpain I	P07384	Calpain-1 catalytic subunit	CAPN1	0.0018428	0.19524	1.1329	0.18006
	Ubiquitin1	P62979	Ubiquitin-40S ribosomal protein S27a	RPS27A	0.0003239	0.19524	1.3838	0.46868
	PSA6	P60900	Proteasome subunit alpha type-6	PSMA6	0.024256	0.5948	1.0982	0.1352
	ULBP-3	Q9BZM4	UL16-binding protein 3	ULBP3	0.013005	0.4318	1.1138	0.15551
	Caspase-3	P42574	Caspase-3	CASP3	0.030564	0.6605	1.2162	0.28234
	CRK	P46108	Adapter molecule crk	CRK	0.0057172	0.26342	1.1668	0.22256
	iC3b	P01024	Complement C3	C3	0.0099996	0.38895	1.1501	0.20181
	PA2G4	Q9UQ80	Proliferation-associated protein 2G4	PA2G4	0.0032886	0.19524	1.3432	0.42571
R-HSA-1247673	Erythrocytes take up oxygen and release carbon dioxide	2	8	0.000699484	0.000842946	0.046362	2	6	0.000465333	9606	Homo sapiens	P00915;P69905	P00915;P69905	R-HSA-1247668;R-HSA-1475436
	Target	Uniprot	Protein Name	Gene Name	p-value	FDR	FC	Log2(FC)
	Carbonic anhydrase I	P00915	Carbonic anhydrase 1	CA1	0.0169	0.50166	1.3778	0.46238
	Hemoglobin	P69905	Hemoglobin subunit alpha	HBA1 more	0.010532	0.39601	1.6137	0.6904
R-HSA-162588	Budding and maturation of HIV virion	3	36	0.00314768	0.000933261	0.0475963	3	4	0.000310222	9606	Homo sapiens	P62937;P62979;Q9NP79	P62937;P62979;Q9NP79	R-HSA-3159232;R-HSA-3159227;R-HSA-3139027
	Target	Uniprot	Protein Name	Gene Name	p-value	FDR	FC	Log2(FC)
	Cyclophilin A	P62937	Peptidyl-prolyl cis-trans isomerase A	PPIA	0.031691	0.6605	1.1245	0.16925
	Ubiquitin1	P62979	Ubiquitin-40S ribosomal protein S27a	RPS27A	0.0003239	0.19524	1.3838	0.46868
	DRG-1	Q9NP79	Vacuolar protein sorting-associated protein VTA1 homolog	VTA1	0.015656	0.49055	1.3718	0.45611
R-HSA-5687128	MAPK6/MAPK4 signaling	4	89	0.00778176	0.00126371	0.0497834	5	40	0.00310222	9606	Homo sapiens	P17612;P63000;P62979;P60900	P17612;P63000;P62979;P60900	R-HSA-5687088;R-HSA-389788;R-HSA-5627775;R-HSA-5687112;R-HSA-5687081
	Target	Uniprot	Protein Name	Gene Name	p-value	FDR	FC	Log2(FC)
	PRKACA	P17612	cAMP-dependent protein kinase catalytic subunit alpha	PRKACA	0.042794	0.80453	1.1902	0.25124
	RAC1	P63000	Ras-related C3 botulinum toxin substrate 1	RAC1	0.0028294	0.19524	1.2707	0.34565
	Ubiquitin1	P62979	Ubiquitin-40S ribosomal protein S27a	RPS27A	0.0003239	0.19524	1.3838	0.46868
	PSA6	P60900	Proteasome subunit alpha type-6	PSMA6	0.024256	0.5948	1.0982	0.1352
R-HSA-5696395	Formation of Incision Complex in GG-NER	3	43	0.00375973	0.0015496	0.0497834	7	10	0.000775555	9606	Homo sapiens	P63279;P61088;P62979	P63279;P61088;P62979	R-HSA-6790487;R-HSA-6790454;R-HSA-5690996;R-HSA-5689861;R-HSA-5696465;R-HSA-5696670;R-HSA-5691000
	Target	Uniprot	Protein Name	Gene Name	p-value	FDR	FC	Log2(FC)
	UBC9	P63279	SUMO-conjugating enzyme UBC9	UBE2I	0.013398	0.4318	1.1879	0.24844
	UBE2N	P61088	Ubiquitin-conjugating enzyme E2 N	UBE2N	0.0015112	0.19524	1.4393	0.52534
	Ubiquitin1	P62979	Ubiquitin-40S ribosomal protein S27a	RPS27A	0.0003239	0.19524	1.3838	0.46868
R-HSA-8875555	MET activates RAP1 and RAC1	2	11	0.000961791	0.00157767	0.0497834	5	5	0.000387777	9606	Homo sapiens	P63000;P46108	P63000;P46108	R-HSA-8875591;R-HSA-8875558;R-HSA-8875540;R-HSA-8875568;R-HSA-8875576
	Target	Uniprot	Protein Name	Gene Name	p-value	FDR	FC	Log2(FC)
	RAC1	P63000	Ras-related C3 botulinum toxin substrate 1	RAC1	0.0028294	0.19524	1.2707	0.34565
	CRK	P46108	Adapter molecule crk	CRK	0.0057172	0.26342	1.1668	0.22256
R-HSA-5675221	Negative regulation of MAPK pathway	3	44	0.00384716	0.00165411	0.0497834	3	17	0.00131844	9606	Homo sapiens	P30086;P62979;Q02750	P30086;P62979;Q02750	R-HSA-5674022;R-HSA-5674496;R-HSA-5675417
	Target	Uniprot	Protein Name	Gene Name	p-value	FDR	FC	Log2(FC)
	prostatic binding protein	P30086	Phosphatidylethanolamine-binding protein 1	PEBP1	0.027449	0.61985	1.2135	0.27923
	Ubiquitin1	P62979	Ubiquitin-40S ribosomal protein S27a	RPS27A	0.0003239	0.19524	1.3838	0.46868
	MEK1	Q02750	Dual specificity mitogen-activated protein kinase kinase 1	MAP2K1	0.04527	0.82362	1.0618	0.086532
R-HSA-4420097	VEGFA-VEGFR2 Pathway	4	98	0.00856868	0.00179401	0.0497834	14	79	0.00612688	9606	Homo sapiens	P17612;Q9NYA1;P63000;P46108	P17612;Q9NYA1;P63000;P46108	R-HSA-5218827;R-HSA-2029465;R-HSA-5218823;R-HSA-5218822;R-HSA-5218854;R-HSA-8951586;R-HSA-5218850;R-HSA-5357472;R-HSA-5218845;R-HSA-5357445;R-HSA-5218811;R-HSA-5218841;R-HSA-5218839;R-HSA-5357483
	Target	Uniprot	Protein Name	Gene Name	p-value	FDR	FC	Log2(FC)
	PRKACA	P17612	cAMP-dependent protein kinase catalytic subunit alpha	PRKACA	0.042794	0.80453	1.1902	0.25124
	Sphingosine kinase 1	Q9NYA1	Sphingosine kinase 1	SPHK1	0.00082574	0.19524	1.3554	0.43875
	RAC1	P63000	Ras-related C3 botulinum toxin substrate 1	RAC1	0.0028294	0.19524	1.2707	0.34565
	CRK	P46108	Adapter molecule crk	CRK	0.0057172	0.26342	1.1668	0.22256
R-HSA-193704	p75 NTR receptor-mediated signalling	4	99	0.00865612	0.00186113	0.0497834	9	50	0.00387777	9606	Homo sapiens	P63000;P62979;P42574;P41743	P63000;P62979;P42574;P41743	R-HSA-204947;R-HSA-209536;R-HSA-205008;R-HSA-205136;R-HSA-193684;R-HSA-205039;R-HSA-209566;R-HSA-205118;R-HSA-205117
	Target	Uniprot	Protein Name	Gene Name	p-value	FDR	FC	Log2(FC)
	RAC1	P63000	Ras-related C3 botulinum toxin substrate 1	RAC1	0.0028294	0.19524	1.2707	0.34565
	Ubiquitin1	P62979	Ubiquitin-40S ribosomal protein S27a	RPS27A	0.0003239	0.19524	1.3838	0.46868
	Caspase-3	P42574	Caspase-3	CASP3	0.030564	0.6605	1.2162	0.28234
	KPCI	P41743	Protein kinase C iota type	PRKCI	0.026297	0.61798	1.2185	0.28513
R-HSA-1237044	Erythrocytes take up carbon dioxide and release oxygen	2	12	0.00104923	0.00187124	0.0497834	3	7	0.000542888	9606	Homo sapiens	P00915;P69905	P00915;P69905	R-HSA-6806831;R-HSA-1475435;R-HSA-1237325
	Target	Uniprot	Protein Name	Gene Name	p-value	FDR	FC	Log2(FC)
	Carbonic anhydrase I	P00915	Carbonic anhydrase 1	CA1	0.0169	0.50166	1.3778	0.46238
	Hemoglobin	P69905	Hemoglobin subunit alpha	HBA1 more	0.010532	0.39601	1.6137	0.6904
R-HSA-1480926	O2/CO2 exchange in erythrocytes	2	12	0.00104923	0.00187124	0.0497834	5	13	0.00100822	9606	Homo sapiens	P00915;P69905	P00915;P69905	R-HSA-1247668;R-HSA-6806831;R-HSA-1475436;R-HSA-1475435;R-HSA-1237325
	Target	Uniprot	Protein Name	Gene Name	p-value	FDR	FC	Log2(FC)
	Carbonic anhydrase I	P00915	Carbonic anhydrase 1	CA1	0.0169	0.50166	1.3778	0.46238
	Hemoglobin	P69905	Hemoglobin subunit alpha	HBA1 more	0.010532	0.39601	1.6137	0.6904
R-HSA-9020702	Interleukin-1 signaling	4	102	0.00891842	0.00207293	0.0497834	13	47	0.00364511	9606	Homo sapiens	P61088;P62979;Q02750;P60900	P61088;P62979;Q02750;P60900	R-HSA-209063;R-HSA-209061;R-HSA-5684273;R-HSA-8948015;R-HSA-451649;R-HSA-8948066;R-HSA-5684250;R-HSA-450187;R-HSA-8948063;R-HSA-168184;R-HSA-8948018;R-HSA-446877;R-HSA-451418
	Target	Uniprot	Protein Name	Gene Name	p-value	FDR	FC	Log2(FC)
	UBE2N	P61088	Ubiquitin-conjugating enzyme E2 N	UBE2N	0.0015112	0.19524	1.4393	0.52534
	Ubiquitin1	P62979	Ubiquitin-40S ribosomal protein S27a	RPS27A	0.0003239	0.19524	1.3838	0.46868
	MEK1	Q02750	Dual specificity mitogen-activated protein kinase kinase 1	MAP2K1	0.04527	0.82362	1.0618	0.086532
	PSA6	P60900	Proteasome subunit alpha type-6	PSMA6	0.024256	0.5948	1.0982	0.1352
R-HSA-140342	Apoptosis induced DNA fragmentation	2	13	0.00113666	0.00218873	0.0497834	6	12	0.000930665	9606	Homo sapiens	Q14974;P42574	Q14974;P42574	R-HSA-211219;R-HSA-211186;R-HSA-211191;R-HSA-211206;R-HSA-211190;R-HSA-9029667
	Target	Uniprot	Protein Name	Gene Name	p-value	FDR	FC	Log2(FC)
	IMB1	Q14974	Importin subunit beta-1	KPNB1	0.0029574	0.19524	1.447	0.53303
	Caspase-3	P42574	Caspase-3	CASP3	0.030564	0.6605	1.2162	0.28234
R-HSA-975110	TRAF6 mediated IRF7 activation in TLR7/8 or 9 signaling	2	13	0.00113666	0.00218873	0.0497834	1	5	0.000387777	9606	Homo sapiens	P61088;P62979	P61088;P62979	R-HSA-975118
	Target	Uniprot	Protein Name	Gene Name	p-value	FDR	FC	Log2(FC)
	UBE2N	P61088	Ubiquitin-conjugating enzyme E2 N	UBE2N	0.0015112	0.19524	1.4393	0.52534
	Ubiquitin1	P62979	Ubiquitin-40S ribosomal protein S27a	RPS27A	0.0003239	0.19524	1.3838	0.46868
R-HSA-975144	IRAK1 recruits IKK complex upon TLR7/8 or 9 stimulation	2	14	0.0012241	0.00252989	0.0497834	1	4	0.000310222	9606	Homo sapiens	P61088;P62979	P61088;P62979	R-HSA-975122
	Target	Uniprot	Protein Name	Gene Name	p-value	FDR	FC	Log2(FC)
	UBE2N	P61088	Ubiquitin-conjugating enzyme E2 N	UBE2N	0.0015112	0.19524	1.4393	0.52534
	Ubiquitin1	P62979	Ubiquitin-40S ribosomal protein S27a	RPS27A	0.0003239	0.19524	1.3838	0.46868
R-HSA-937039	IRAK1 recruits IKK complex	2	14	0.0012241	0.00252989	0.0497834	1	4	0.000310222	9606	Homo sapiens	P61088;P62979	P61088;P62979	R-HSA-937050
	Target	Uniprot	Protein Name	Gene Name	p-value	FDR	FC	Log2(FC)
	UBE2N	P61088	Ubiquitin-conjugating enzyme E2 N	UBE2N	0.0015112	0.19524	1.4393	0.52534
	Ubiquitin1	P62979	Ubiquitin-40S ribosomal protein S27a	RPS27A	0.0003239	0.19524	1.3838	0.46868
R-HSA-209543	p75NTR recruits signalling complexes	2	14	0.0012241	0.00252989	0.0497834	2	9	0.000697999	9606	Homo sapiens	P62979;P41743	P62979;P41743	R-HSA-193684;R-HSA-209566
	Target	Uniprot	Protein Name	Gene Name	p-value	FDR	FC	Log2(FC)
	Ubiquitin1	P62979	Ubiquitin-40S ribosomal protein S27a	RPS27A	0.0003239	0.19524	1.3838	0.46868
	KPCI	P41743	Protein kinase C iota type	PRKCI	0.026297	0.61798	1.2185	0.28513
R-HSA-194138	Signaling by VEGF	4	108	0.00944304	0.00254553	0.0497834	14	86	0.00666977	9606	Homo sapiens	P17612;Q9NYA1;P63000;P46108	P17612;Q9NYA1;P63000;P46108	R-HSA-5218827;R-HSA-2029465;R-HSA-5218823;R-HSA-5218822;R-HSA-5218854;R-HSA-8951586;R-HSA-5218850;R-HSA-5357472;R-HSA-5218845;R-HSA-5357445;R-HSA-5218811;R-HSA-5218841;R-HSA-5218839;R-HSA-5357483
	Target	Uniprot	Protein Name	Gene Name	p-value	FDR	FC	Log2(FC)
	PRKACA	P17612	cAMP-dependent protein kinase catalytic subunit alpha	PRKACA	0.042794	0.80453	1.1902	0.25124
	Sphingosine kinase 1	Q9NYA1	Sphingosine kinase 1	SPHK1	0.00082574	0.19524	1.3554	0.43875
	RAC1	P63000	Ras-related C3 botulinum toxin substrate 1	RAC1	0.0028294	0.19524	1.2707	0.34565
	CRK	P46108	Adapter molecule crk	CRK	0.0057172	0.26342	1.1668	0.22256
R-HSA-169893	Prolonged ERK activation events	2	15	0.00131153	0.00289445	0.0497834	10	19	0.00147355	9606	Homo sapiens	Q02750;P46108	Q02750;P46108	R-HSA-169891;R-HSA-169904;R-HSA-169905;R-HSA-169895;R-HSA-9612980;R-HSA-9610154;R-HSA-9610152;R-HSA-9610153;R-HSA-9610156;R-HSA-169901
	Target	Uniprot	Protein Name	Gene Name	p-value	FDR	FC	Log2(FC)
	MEK1	Q02750	Dual specificity mitogen-activated protein kinase kinase 1	MAP2K1	0.04527	0.82362	1.0618	0.086532
	CRK	P46108	Adapter molecule crk	CRK	0.0057172	0.26342	1.1668	0.22256
R-HSA-8849471	PTK6 Regulates RHO GTPases, RAS GTPase and MAP kinases	2	15	0.00131153	0.00289445	0.0497834	2	13	0.00100822	9606	Homo sapiens	P63000;P46108	P63000;P46108	R-HSA-8848611;R-HSA-8848618
	Target	Uniprot	Protein Name	Gene Name	p-value	FDR	FC	Log2(FC)
	RAC1	P63000	Ras-related C3 botulinum toxin substrate 1	RAC1	0.0028294	0.19524	1.2707	0.34565
	CRK	P46108	Adapter molecule crk	CRK	0.0057172	0.26342	1.1668	0.22256
R-HSA-5684264	MAP3K8 (TPL2)-dependent MAPK1/3 activation	2	16	0.00139897	0.00328219	0.0497834	3	8	0.000620444	9606	Homo sapiens	P62979;Q02750	P62979;Q02750	R-HSA-5684273;R-HSA-451649;R-HSA-5684250
	Target	Uniprot	Protein Name	Gene Name	p-value	FDR	FC	Log2(FC)
	Ubiquitin1	P62979	Ubiquitin-40S ribosomal protein S27a	RPS27A	0.0003239	0.19524	1.3838	0.46868
	MEK1	Q02750	Dual specificity mitogen-activated protein kinase kinase 1	MAP2K1	0.04527	0.82362	1.0618	0.086532
R-HSA-8848021	Signaling by PTK6	3	58	0.00507126	0.00359732	0.0497834	3	53	0.00411044	9606	Homo sapiens	P63000;P62979;P46108	P63000;P62979;P46108	R-HSA-8848611;R-HSA-8848829;R-HSA-8848618
	Target	Uniprot	Protein Name	Gene Name	p-value	FDR	FC	Log2(FC)
	RAC1	P63000	Ras-related C3 botulinum toxin substrate 1	RAC1	0.0028294	0.19524	1.2707	0.34565
	Ubiquitin1	P62979	Ubiquitin-40S ribosomal protein S27a	RPS27A	0.0003239	0.19524	1.3838	0.46868
	CRK	P46108	Adapter molecule crk	CRK	0.0057172	0.26342	1.1668	0.22256
R-HSA-9006927	Signaling by Non-Receptor Tyrosine Kinases	3	58	0.00507126	0.00359732	0.0497834	3	53	0.00411044	9606	Homo sapiens	P63000;P62979;P46108	P63000;P62979;P46108	R-HSA-8848611;R-HSA-8848829;R-HSA-8848618
	Target	Uniprot	Protein Name	Gene Name	p-value	FDR	FC	Log2(FC)
	RAC1	P63000	Ras-related C3 botulinum toxin substrate 1	RAC1	0.0028294	0.19524	1.2707	0.34565
	Ubiquitin1	P62979	Ubiquitin-40S ribosomal protein S27a	RPS27A	0.0003239	0.19524	1.3838	0.46868
	CRK	P46108	Adapter molecule crk	CRK	0.0057172	0.26342	1.1668	0.22256
R-HSA-193639	p75NTR signals via NF-kB	2	17	0.0014864	0.00369286	0.0497834	3	13	0.00100822	9606	Homo sapiens	P62979;P41743	P62979;P41743	R-HSA-209536;R-HSA-193684;R-HSA-209566
	Target	Uniprot	Protein Name	Gene Name	p-value	FDR	FC	Log2(FC)
	Ubiquitin1	P62979	Ubiquitin-40S ribosomal protein S27a	RPS27A	0.0003239	0.19524	1.3838	0.46868
	KPCI	P41743	Protein kinase C iota type	PRKCI	0.026297	0.61798	1.2185	0.28513
R-HSA-8866654	E3 ubiquitin ligases ubiquitinate target proteins	3	60	0.00524613	0.0039531	0.0497834	16	16	0.00124089	9606	Homo sapiens	P61088;P68036;P62979	P61088;P68036;P62979	R-HSA-8943080;R-HSA-8943083;R-HSA-8938829;R-HSA-8943040;R-HSA-8943041;R-HSA-8939335;R-HSA-8953946;R-HSA-8939323;R-HSA-8943003;R-HSA-8953917;R-HSA-8938815;R-HSA-8943007;R-HSA-8938770;R-HSA-8942099;R-HSA-8938773;R-HSA-8942101
	Target	Uniprot	Protein Name	Gene Name	p-value	FDR	FC	Log2(FC)
	UBE2N	P61088	Ubiquitin-conjugating enzyme E2 N	UBE2N	0.0015112	0.19524	1.4393	0.52534
	UB2L3	P68036	Ubiquitin-conjugating enzyme E2 L3	UBE2L3	0.011017	0.40088	1.1878	0.24828
	Ubiquitin1	P62979	Ubiquitin-40S ribosomal protein S27a	RPS27A	0.0003239	0.19524	1.3838	0.46868
R-HSA-5610780	Degradation of GLI1 by the proteasome	3	60	0.00524613	0.0039531	0.0497834	4	6	0.000465333	9606	Homo sapiens	P17612;P62979;P60900	P17612;P62979;P60900	R-HSA-5610741;R-HSA-5610742;R-HSA-5610758;R-HSA-5610760
	Target	Uniprot	Protein Name	Gene Name	p-value	FDR	FC	Log2(FC)
	PRKACA	P17612	cAMP-dependent protein kinase catalytic subunit alpha	PRKACA	0.042794	0.80453	1.1902	0.25124
	Ubiquitin1	P62979	Ubiquitin-40S ribosomal protein S27a	RPS27A	0.0003239	0.19524	1.3838	0.46868
	PSA6	P60900	Proteasome subunit alpha type-6	PSMA6	0.024256	0.5948	1.0982	0.1352
R-HSA-5610785	GLI3 is processed to GLI3R by the proteasome	3	60	0.00524613	0.0039531	0.0497834	3	5	0.000387777	9606	Homo sapiens	P17612;P62979;P60900	P17612;P62979;P60900	R-HSA-5610720;R-HSA-5610754;R-HSA-5610746
	Target	Uniprot	Protein Name	Gene Name	p-value	FDR	FC	Log2(FC)
	PRKACA	P17612	cAMP-dependent protein kinase catalytic subunit alpha	PRKACA	0.042794	0.80453	1.1902	0.25124
	Ubiquitin1	P62979	Ubiquitin-40S ribosomal protein S27a	RPS27A	0.0003239	0.19524	1.3838	0.46868
	PSA6	P60900	Proteasome subunit alpha type-6	PSMA6	0.024256	0.5948	1.0982	0.1352
R-HSA-5610783	Degradation of GLI2 by the proteasome	3	60	0.00524613	0.0039531	0.0497834	3	5	0.000387777	9606	Homo sapiens	P17612;P62979;P60900	P17612;P62979;P60900	R-HSA-5610757;R-HSA-5610717;R-HSA-5610745
	Target	Uniprot	Protein Name	Gene Name	p-value	FDR	FC	Log2(FC)
	PRKACA	P17612	cAMP-dependent protein kinase catalytic subunit alpha	PRKACA	0.042794	0.80453	1.1902	0.25124
	Ubiquitin1	P62979	Ubiquitin-40S ribosomal protein S27a	RPS27A	0.0003239	0.19524	1.3838	0.46868
	PSA6	P60900	Proteasome subunit alpha type-6	PSMA6	0.024256	0.5948	1.0982	0.1352
R-HSA-5693565	Recruitment and ATM-mediated phosphorylation of repair and signaling proteins at DNA double strand breaks	3	60	0.00524613	0.0039531	0.0497834	15	39	0.00302466	9606	Homo sapiens	P63279;P61088;P62979	P63279;P61088;P62979	R-HSA-5683735;R-HSA-69891;R-HSA-5693566;R-HSA-5683384;R-HSA-5683801;R-HSA-5683385;R-HSA-5683077;R-HSA-5682629;R-HSA-5683425;R-HSA-5682863;R-HSA-5693551;R-HSA-5682607;R-HSA-5683405;R-HSA-5682858;R-HSA-9701000
	Target	Uniprot	Protein Name	Gene Name	p-value	FDR	FC	Log2(FC)
	UBC9	P63279	SUMO-conjugating enzyme UBC9	UBE2I	0.013398	0.4318	1.1879	0.24844
	UBE2N	P61088	Ubiquitin-conjugating enzyme E2 N	UBE2N	0.0015112	0.19524	1.4393	0.52534
	Ubiquitin1	P62979	Ubiquitin-40S ribosomal protein S27a	RPS27A	0.0003239	0.19524	1.3838	0.46868
R-HSA-5693606	DNA Double Strand Break Response	3	61	0.00533357	0.00413874	0.0497834	15	47	0.00364511	9606	Homo sapiens	P63279;P61088;P62979	P63279;P61088;P62979	R-HSA-5683735;R-HSA-69891;R-HSA-5693566;R-HSA-5683384;R-HSA-5683801;R-HSA-5683385;R-HSA-5683077;R-HSA-5682629;R-HSA-5683425;R-HSA-5682863;R-HSA-5693551;R-HSA-5682607;R-HSA-5683405;R-HSA-5682858;R-HSA-9701000
	Target	Uniprot	Protein Name	Gene Name	p-value	FDR	FC	Log2(FC)
	UBC9	P63279	SUMO-conjugating enzyme UBC9	UBE2I	0.013398	0.4318	1.1879	0.24844
	UBE2N	P61088	Ubiquitin-conjugating enzyme E2 N	UBE2N	0.0015112	0.19524	1.4393	0.52534
	Ubiquitin1	P62979	Ubiquitin-40S ribosomal protein S27a	RPS27A	0.0003239	0.19524	1.3838	0.46868
R-HSA-5673001	RAF/MAP kinase cascade	6	292	0.0255312	0.00426578	0.0497834	20	75	0.00581666	9606	Homo sapiens	P30086;P15514;P62979;Q02750;P60900;P31785	P30086;P15514;P62979;Q02750;P60900;P31785	R-HSA-5672980;R-HSA-5674132;R-HSA-5672978;R-HSA-5674130;R-HSA-5658430;R-HSA-5674366;R-HSA-9657599;R-HSA-5658424;R-HSA-5675417;R-HSA-5674022;R-HSA-9657603;R-HSA-5672965;R-HSA-5674373;R-HSA-9657606;R-HSA-5674496;R-HSA-9653514;R-HSA-5672972;R-HSA-5672973;R-HSA-9657608;R-HSA-5672969
	Target	Uniprot	Protein Name	Gene Name	p-value	FDR	FC	Log2(FC)
	prostatic binding protein	P30086	Phosphatidylethanolamine-binding protein 1	PEBP1	0.027449	0.61985	1.2135	0.27923
	AREG	P15514	Amphiregulin	AREG	0.0019532	0.19524	1.3876	0.47262
	Ubiquitin1	P62979	Ubiquitin-40S ribosomal protein S27a	RPS27A	0.0003239	0.19524	1.3838	0.46868
	MEK1	Q02750	Dual specificity mitogen-activated protein kinase kinase 1	MAP2K1	0.04527	0.82362	1.0618	0.086532
	PSA6	P60900	Proteasome subunit alpha type-6	PSMA6	0.024256	0.5948	1.0982	0.1352
	IL-2 sRg	P31785	Cytokine receptor common subunit gamma	IL2RG	0.0024188	0.19524	1.1949	0.25686
R-HSA-68886	M Phase	7	393	0.0343622	0.00443304	0.0497834	12	91	0.00705755	9606	Homo sapiens	P17612;Q14974;P63279;P68400;P62826;P62979;P60900	P17612;Q14974;P63279;P68400;P62826;P62979;P60900	R-HSA-174144;R-HSA-9615937;R-HSA-174202;R-HSA-380316;R-HSA-380508;R-HSA-2529020;R-HSA-9615945;R-HSA-9624798;R-HSA-3000449;R-HSA-9624876;R-HSA-9624893;R-HSA-9624845
	Target	Uniprot	Protein Name	Gene Name	p-value	FDR	FC	Log2(FC)
	PRKACA	P17612	cAMP-dependent protein kinase catalytic subunit alpha	PRKACA	0.042794	0.80453	1.1902	0.25124
	IMB1	Q14974	Importin subunit beta-1	KPNB1	0.0029574	0.19524	1.447	0.53303
	UBC9	P63279	SUMO-conjugating enzyme UBC9	UBE2I	0.013398	0.4318	1.1879	0.24844
	CK2-A1B	P68400	Casein kinase II subunit alpha	CSNK2A1	0.013379	0.4318	1.4235	0.50946
	RAN	P62826	GTP-binding nuclear protein Ran	RAN	0.0073546	0.31908	1.4681	0.55391
	Ubiquitin1	P62979	Ubiquitin-40S ribosomal protein S27a	RPS27A	0.0003239	0.19524	1.3838	0.46868
	PSA6	P60900	Proteasome subunit alpha type-6	PSMA6	0.024256	0.5948	1.0982	0.1352
R-HSA-450294	MAP kinase activation	3	63	0.00550844	0.00452576	0.0497834	5	32	0.00248177	9606	Homo sapiens	P61088;P62979;Q02750	P61088;P62979;Q02750	R-HSA-5684273;R-HSA-450337;R-HSA-451649;R-HSA-5684250;R-HSA-450346
	Target	Uniprot	Protein Name	Gene Name	p-value	FDR	FC	Log2(FC)
	UBE2N	P61088	Ubiquitin-conjugating enzyme E2 N	UBE2N	0.0015112	0.19524	1.4393	0.52534
	Ubiquitin1	P62979	Ubiquitin-40S ribosomal protein S27a	RPS27A	0.0003239	0.19524	1.3838	0.46868
	MEK1	Q02750	Dual specificity mitogen-activated protein kinase kinase 1	MAP2K1	0.04527	0.82362	1.0618	0.086532
R-HSA-168927	TICAM1, RIP1-mediated IKK complex recruitment	2	19	0.00166127	0.00458199	0.0503249	1	3	0.000232666	9606	Homo sapiens	P61088;P62979	P61088;P62979	R-HSA-9014342
	Target	Uniprot	Protein Name	Gene Name	p-value	FDR	FC	Log2(FC)
	UBE2N	P61088	Ubiquitin-conjugating enzyme E2 N	UBE2N	0.0015112	0.19524	1.4393	0.52534
	Ubiquitin1	P62979	Ubiquitin-40S ribosomal protein S27a	RPS27A	0.0003239	0.19524	1.3838	0.46868
R-HSA-5684996	MAPK1/MAPK3 signaling	6	299	0.0261432	0.00478085	0.0503249	24	82	0.00635955	9606	Homo sapiens	P30086;P15514;P62979;Q02750;P60900;P31785	P30086;P15514;P62979;Q02750;P60900;P31785	R-HSA-109857;R-HSA-5672980;R-HSA-5674132;R-HSA-5672978;R-HSA-5674130;R-HSA-109860;R-HSA-109863;R-HSA-5658430;R-HSA-5674366;R-HSA-9657599;R-HSA-5658424;R-HSA-5675417;R-HSA-5674022;R-HSA-9657603;R-HSA-5672965;R-HSA-5674373;R-HSA-9657606;R-HSA-5674496;R-HSA-112342;R-HSA-9653514;R-HSA-5672972;R-HSA-5672973;R-HSA-9657608;R-HSA-5672969
	Target	Uniprot	Protein Name	Gene Name	p-value	FDR	FC	Log2(FC)
	prostatic binding protein	P30086	Phosphatidylethanolamine-binding protein 1	PEBP1	0.027449	0.61985	1.2135	0.27923
	AREG	P15514	Amphiregulin	AREG	0.0019532	0.19524	1.3876	0.47262
	Ubiquitin1	P62979	Ubiquitin-40S ribosomal protein S27a	RPS27A	0.0003239	0.19524	1.3838	0.46868
	MEK1	Q02750	Dual specificity mitogen-activated protein kinase kinase 1	MAP2K1	0.04527	0.82362	1.0618	0.086532
	PSA6	P60900	Proteasome subunit alpha type-6	PSMA6	0.024256	0.5948	1.0982	0.1352
	IL-2 sRg	P31785	Cytokine receptor common subunit gamma	IL2RG	0.0024188	0.19524	1.1949	0.25686
R-HSA-8948751	Regulation of PTEN stability and activity	3	69	0.00603305	0.00581566	0.0503249	7	13	0.00100822	9606	Homo sapiens	P68400;P62979;P60900	P68400;P62979;P60900	R-HSA-6807206;R-HSA-8851011;R-HSA-8850945;R-HSA-8850992;R-HSA-8948832;R-HSA-6807134;R-HSA-8948775
	Target	Uniprot	Protein Name	Gene Name	p-value	FDR	FC	Log2(FC)
	CK2-A1B	P68400	Casein kinase II subunit alpha	CSNK2A1	0.013379	0.4318	1.4235	0.50946
	Ubiquitin1	P62979	Ubiquitin-40S ribosomal protein S27a	RPS27A	0.0003239	0.19524	1.3838	0.46868
	PSA6	P60900	Proteasome subunit alpha type-6	PSMA6	0.024256	0.5948	1.0982	0.1352
R-HSA-5663202	Diseases of signal transduction by growth factor receptors and second messengers	7	416	0.0363732	0.0060134	0.0503249	43	446	0.0345897	9606	Homo sapiens	Q9UBT3;P63000;P30086;P15514;P62979;Q02750;P60900	Q9UBT3;P63000;P30086;P15514;P62979;Q02750;P60900	R-HSA-6802919;R-HSA-9656211;R-HSA-6802918;R-HSA-9656209;R-HSA-6802916;R-HSA-9656215;R-HSA-2769007;R-HSA-6802914;R-HSA-6803234;R-HSA-9656214;R-HSA-6803233;R-HSA-6802912;R-HSA-9656212;R-HSA-6802927;R-HSA-6802926;R-HSA-6802925;R-HSA-6802924;R-HSA-6802922;R-HSA-6802921;R-HSA-6802935;R-HSA-2220976;R-HSA-6802934;R-HSA-5387392;R-HSA-6802933;R-HSA-6802932;R-HSA-9652165;R-HSA-6802943;R-HSA-6802942;R-HSA-6802941;R-HSA-9706356;R-HSA-1225978;R-HSA-2730752;R-HSA-2737728;R-HSA-2400009;R-HSA-5339711;R-HSA-2900765;R-HSA-2220944;R-HSA-5483238;R-HSA-1225956;R-HSA-6802911;R-HSA-6802910;R-HSA-6803230;R-HSA-6803227
	Target	Uniprot	Protein Name	Gene Name	p-value	FDR	FC	Log2(FC)
	Dkk-4	Q9UBT3	Dickkopf-related protein 4	DKK4	0.038661	0.75188	0.90556	-0.14312
	RAC1	P63000	Ras-related C3 botulinum toxin substrate 1	RAC1	0.0028294	0.19524	1.2707	0.34565
	prostatic binding protein	P30086	Phosphatidylethanolamine-binding protein 1	PEBP1	0.027449	0.61985	1.2135	0.27923
	AREG	P15514	Amphiregulin	AREG	0.0019532	0.19524	1.3876	0.47262
	Ubiquitin1	P62979	Ubiquitin-40S ribosomal protein S27a	RPS27A	0.0003239	0.19524	1.3838	0.46868
	MEK1	Q02750	Dual specificity mitogen-activated protein kinase kinase 1	MAP2K1	0.04527	0.82362	1.0618	0.086532
	PSA6	P60900	Proteasome subunit alpha type-6	PSMA6	0.024256	0.5948	1.0982	0.1352
R-HSA-912631	Regulation of signaling by CBL	2	22	0.00192358	0.00608163	0.0503249	3	7	0.000542888	9606	Homo sapiens	P62979;P46108	P62979;P46108	R-HSA-912734;R-HSA-912790;R-HSA-912627
	Target	Uniprot	Protein Name	Gene Name	p-value	FDR	FC	Log2(FC)
	Ubiquitin1	P62979	Ubiquitin-40S ribosomal protein S27a	RPS27A	0.0003239	0.19524	1.3838	0.46868
	CRK	P46108	Adapter molecule crk	CRK	0.0057172	0.26342	1.1668	0.22256
R-HSA-450321	JNK (c-Jun kinases) phosphorylation and activation mediated by activated human TAK1	2	22	0.00192358	0.00608163	0.0503249	1	3	0.000232666	9606	Homo sapiens	P61088;P62979	P61088;P62979	R-HSA-450337
	Target	Uniprot	Protein Name	Gene Name	p-value	FDR	FC	Log2(FC)
	UBE2N	P61088	Ubiquitin-conjugating enzyme E2 N	UBE2N	0.0015112	0.19524	1.4393	0.52534
	Ubiquitin1	P62979	Ubiquitin-40S ribosomal protein S27a	RPS27A	0.0003239	0.19524	1.3838	0.46868
R-HSA-8862803	Deregulated CDK5 triggers multiple neurodegenerative pathways in Alzheimer's disease models	2	22	0.00192358	0.00608163	0.0503249	4	22	0.00170622	9606	Homo sapiens	Q06830;P07384	Q06830;P07384	R-HSA-8868567;R-HSA-8868134;R-HSA-8863012;R-HSA-8863008
	Target	Uniprot	Protein Name	Gene Name	p-value	FDR	FC	Log2(FC)
	Peroxiredoxin-1	Q06830	Peroxiredoxin-1	PRDX1	0.0032139	0.19524	1.3191	0.39953
	Calpain I	P07384	Calpain-1 catalytic subunit	CAPN1	0.0018428	0.19524	1.1329	0.18006
R-HSA-8863678	Neurodegenerative Diseases	2	22	0.00192358	0.00608163	0.0503249	4	22	0.00170622	9606	Homo sapiens	Q06830;P07384	Q06830;P07384	R-HSA-8868567;R-HSA-8868134;R-HSA-8863012;R-HSA-8863008
	Target	Uniprot	Protein Name	Gene Name	p-value	FDR	FC	Log2(FC)
	Peroxiredoxin-1	Q06830	Peroxiredoxin-1	PRDX1	0.0032139	0.19524	1.3191	0.39953
	Calpain I	P07384	Calpain-1 catalytic subunit	CAPN1	0.0018428	0.19524	1.1329	0.18006
R-HSA-448424	Interleukin-17 signaling	3	71	0.00620792	0.0062896	0.0503249	5	35	0.00271444	9606	Homo sapiens	P61088;P62979;Q02750	P61088;P62979;Q02750	R-HSA-5684273;R-HSA-450337;R-HSA-451649;R-HSA-5684250;R-HSA-450346
	Target	Uniprot	Protein Name	Gene Name	p-value	FDR	FC	Log2(FC)
	UBE2N	P61088	Ubiquitin-conjugating enzyme E2 N	UBE2N	0.0015112	0.19524	1.4393	0.52534
	Ubiquitin1	P62979	Ubiquitin-40S ribosomal protein S27a	RPS27A	0.0003239	0.19524	1.3838	0.46868
	MEK1	Q02750	Dual specificity mitogen-activated protein kinase kinase 1	MAP2K1	0.04527	0.82362	1.0618	0.086532
R-HSA-9006925	Intracellular signaling by second messengers	6	319	0.0278919	0.00650606	0.0503249	15	114	0.00884132	9606	Homo sapiens	P17612;P68400;P63000;P15514;P62979;P60900	P17612;P68400;P63000;P15514;P62979;P60900	R-HSA-6807206;R-HSA-8851011;R-HSA-6807106;R-HSA-8850945;R-HSA-8951727;R-HSA-8948832;R-HSA-6807118;R-HSA-111919;R-HSA-8948775;R-HSA-114542;R-HSA-2316434;R-HSA-111925;R-HSA-111924;R-HSA-8850992;R-HSA-6807134
	Target	Uniprot	Protein Name	Gene Name	p-value	FDR	FC	Log2(FC)
	PRKACA	P17612	cAMP-dependent protein kinase catalytic subunit alpha	PRKACA	0.042794	0.80453	1.1902	0.25124
	CK2-A1B	P68400	Casein kinase II subunit alpha	CSNK2A1	0.013379	0.4318	1.4235	0.50946
	RAC1	P63000	Ras-related C3 botulinum toxin substrate 1	RAC1	0.0028294	0.19524	1.2707	0.34565
	AREG	P15514	Amphiregulin	AREG	0.0019532	0.19524	1.3876	0.47262
	Ubiquitin1	P62979	Ubiquitin-40S ribosomal protein S27a	RPS27A	0.0003239	0.19524	1.3838	0.46868
	PSA6	P60900	Proteasome subunit alpha type-6	PSMA6	0.024256	0.5948	1.0982	0.1352
R-HSA-446652	Interleukin-1 family signaling	4	141	0.0123284	0.00650936	0.0503249	13	80	0.00620444	9606	Homo sapiens	P61088;P62979;Q02750;P60900	P61088;P62979;Q02750;P60900	R-HSA-209063;R-HSA-209061;R-HSA-5684273;R-HSA-8948015;R-HSA-451649;R-HSA-8948066;R-HSA-5684250;R-HSA-450187;R-HSA-8948063;R-HSA-168184;R-HSA-8948018;R-HSA-446877;R-HSA-451418
	Target	Uniprot	Protein Name	Gene Name	p-value	FDR	FC	Log2(FC)
	UBE2N	P61088	Ubiquitin-conjugating enzyme E2 N	UBE2N	0.0015112	0.19524	1.4393	0.52534
	Ubiquitin1	P62979	Ubiquitin-40S ribosomal protein S27a	RPS27A	0.0003239	0.19524	1.3838	0.46868
	MEK1	Q02750	Dual specificity mitogen-activated protein kinase kinase 1	MAP2K1	0.04527	0.82362	1.0618	0.086532
	PSA6	P60900	Proteasome subunit alpha type-6	PSMA6	0.024256	0.5948	1.0982	0.1352
R-HSA-937041	IKK complex recruitment mediated by RIP1	2	23	0.00201102	0.00662482	0.0503249	1	3	0.000232666	9606	Homo sapiens	P61088;P62979	P61088;P62979	R-HSA-168915
	Target	Uniprot	Protein Name	Gene Name	p-value	FDR	FC	Log2(FC)
	UBE2N	P61088	Ubiquitin-conjugating enzyme E2 N	UBE2N	0.0015112	0.19524	1.4393	0.52534
	Ubiquitin1	P62979	Ubiquitin-40S ribosomal protein S27a	RPS27A	0.0003239	0.19524	1.3838	0.46868
R-HSA-9637687	Suppression of phagosomal maturation	2	23	0.00201102	0.00662482	0.0503249	5	16	0.00124089	9606	Homo sapiens	Q14974;P62979	Q14974;P62979	R-HSA-9636242;R-HSA-9636439;R-HSA-9636247;R-HSA-9636251;R-HSA-9636461
	Target	Uniprot	Protein Name	Gene Name	p-value	FDR	FC	Log2(FC)
	IMB1	Q14974	Importin subunit beta-1	KPNB1	0.0029574	0.19524	1.447	0.53303
	Ubiquitin1	P62979	Ubiquitin-40S ribosomal protein S27a	RPS27A	0.0003239	0.19524	1.3838	0.46868
R-HSA-450302	activated TAK1 mediates p38 MAPK activation	2	23	0.00201102	0.00662482	0.0503249	1	5	0.000387777	9606	Homo sapiens	P61088;P62979	P61088;P62979	R-HSA-450346
	Target	Uniprot	Protein Name	Gene Name	p-value	FDR	FC	Log2(FC)
	UBE2N	P61088	Ubiquitin-conjugating enzyme E2 N	UBE2N	0.0015112	0.19524	1.4393	0.52534
	Ubiquitin1	P62979	Ubiquitin-40S ribosomal protein S27a	RPS27A	0.0003239	0.19524	1.3838	0.46868
R-HSA-175474	Assembly Of The HIV Virion	2	24	0.00209845	0.00718928	0.0503249	4	15	0.00116333	9606	Homo sapiens	P62937;P62979	P62937;P62979	R-HSA-184323;R-HSA-3149434;R-HSA-3149454;R-HSA-184269
	Target	Uniprot	Protein Name	Gene Name	p-value	FDR	FC	Log2(FC)
	Cyclophilin A	P62937	Peptidyl-prolyl cis-trans isomerase A	PPIA	0.031691	0.6605	1.1245	0.16925
	Ubiquitin1	P62979	Ubiquitin-40S ribosomal protein S27a	RPS27A	0.0003239	0.19524	1.3838	0.46868
R-HSA-204998	Cell death signalling via NRAGE, NRIF and NADE	3	76	0.0066451	0.0075733	0.0530131	6	17	0.00131844	9606	Homo sapiens	P63000;P62979;P42574	P63000;P62979;P42574	R-HSA-204947;R-HSA-205008;R-HSA-205136;R-HSA-205039;R-HSA-205118;R-HSA-205117
	Target	Uniprot	Protein Name	Gene Name	p-value	FDR	FC	Log2(FC)
	RAC1	P63000	Ras-related C3 botulinum toxin substrate 1	RAC1	0.0028294	0.19524	1.2707	0.34565
	Ubiquitin1	P62979	Ubiquitin-40S ribosomal protein S27a	RPS27A	0.0003239	0.19524	1.3838	0.46868
	Caspase-3	P42574	Caspase-3	CASP3	0.030564	0.6605	1.2162	0.28234
R-HSA-73887	Death Receptor Signalling	4	148	0.0129405	0.00769095	0.0538367	12	93	0.00721266	9606	Homo sapiens	P63000;P62979;P42574;P41743	P63000;P62979;P42574;P41743	R-HSA-204947;R-HSA-5693108;R-HSA-209536;R-HSA-205008;R-HSA-205136;R-HSA-5357845;R-HSA-193684;R-HSA-5357757;R-HSA-205039;R-HSA-209566;R-HSA-205118;R-HSA-205117
	Target	Uniprot	Protein Name	Gene Name	p-value	FDR	FC	Log2(FC)
	RAC1	P63000	Ras-related C3 botulinum toxin substrate 1	RAC1	0.0028294	0.19524	1.2707	0.34565
	Ubiquitin1	P62979	Ubiquitin-40S ribosomal protein S27a	RPS27A	0.0003239	0.19524	1.3838	0.46868
	Caspase-3	P42574	Caspase-3	CASP3	0.030564	0.6605	1.2162	0.28234
	KPCI	P41743	Protein kinase C iota type	PRKCI	0.026297	0.61798	1.2185	0.28513
R-HSA-68882	Mitotic Anaphase	5	237	0.0207222	0.0081183	0.055827	9	32	0.00248177	9606	Homo sapiens	Q14974;P63279;P62826;P62979;P60900	Q14974;P63279;P62826;P62979;P60900	R-HSA-174144;R-HSA-9615937;R-HSA-174202;R-HSA-9615945;R-HSA-9624798;R-HSA-3000449;R-HSA-9624876;R-HSA-9624893;R-HSA-9624845
	Target	Uniprot	Protein Name	Gene Name	p-value	FDR	FC	Log2(FC)
	IMB1	Q14974	Importin subunit beta-1	KPNB1	0.0029574	0.19524	1.447	0.53303
	UBC9	P63279	SUMO-conjugating enzyme UBC9	UBE2I	0.013398	0.4318	1.1879	0.24844
	RAN	P62826	GTP-binding nuclear protein Ran	RAN	0.0073546	0.31908	1.4681	0.55391
	Ubiquitin1	P62979	Ubiquitin-40S ribosomal protein S27a	RPS27A	0.0003239	0.19524	1.3838	0.46868
	PSA6	P60900	Proteasome subunit alpha type-6	PSMA6	0.024256	0.5948	1.0982	0.1352
R-HSA-2995410	Nuclear Envelope (NE) Reassembly	3	78	0.00681997	0.00812698	0.055827	7	24	0.00186133	9606	Homo sapiens	Q14974;P63279;P62826	Q14974;P63279;P62826	R-HSA-9615937;R-HSA-9615945;R-HSA-9624798;R-HSA-3000449;R-HSA-9624876;R-HSA-9624893;R-HSA-9624845
	Target	Uniprot	Protein Name	Gene Name	p-value	FDR	FC	Log2(FC)
	IMB1	Q14974	Importin subunit beta-1	KPNB1	0.0029574	0.19524	1.447	0.53303
	UBC9	P63279	SUMO-conjugating enzyme UBC9	UBE2I	0.013398	0.4318	1.1879	0.24844
	RAN	P62826	GTP-binding nuclear protein Ran	RAN	0.0073546	0.31908	1.4681	0.55391
R-HSA-70171	Glycolysis	3	78	0.00681997	0.00812698	0.055827	3	24	0.00186133	9606	Homo sapiens	P17612;P04406;P60174	P17612;P04406;P60174	R-HSA-70449;R-HSA-70454;R-HSA-163773
	Target	Uniprot	Protein Name	Gene Name	p-value	FDR	FC	Log2(FC)
	PRKACA	P17612	cAMP-dependent protein kinase catalytic subunit alpha	PRKACA	0.042794	0.80453	1.1902	0.25124
	GAPDH liver	P04406	Glyceraldehyde-3-phosphate dehydrogenase	GAPDH	0.022392	0.57404	1.1928	0.2544
	Triosephosphate isomerase	P60174	Triosephosphate isomerase	TPI1	0.0014144	0.19524	1.301	0.37961
R-HSA-2555396	Mitotic Metaphase and Anaphase	5	238	0.0208097	0.0082583	0.055827	9	33	0.00255933	9606	Homo sapiens	Q14974;P63279;P62826;P62979;P60900	Q14974;P63279;P62826;P62979;P60900	R-HSA-174144;R-HSA-9615937;R-HSA-174202;R-HSA-9615945;R-HSA-9624798;R-HSA-3000449;R-HSA-9624876;R-HSA-9624893;R-HSA-9624845
	Target	Uniprot	Protein Name	Gene Name	p-value	FDR	FC	Log2(FC)
	IMB1	Q14974	Importin subunit beta-1	KPNB1	0.0029574	0.19524	1.447	0.53303
	UBC9	P63279	SUMO-conjugating enzyme UBC9	UBE2I	0.013398	0.4318	1.1879	0.24844
	RAN	P62826	GTP-binding nuclear protein Ran	RAN	0.0073546	0.31908	1.4681	0.55391
	Ubiquitin1	P62979	Ubiquitin-40S ribosomal protein S27a	RPS27A	0.0003239	0.19524	1.3838	0.46868
	PSA6	P60900	Proteasome subunit alpha type-6	PSMA6	0.024256	0.5948	1.0982	0.1352
R-HSA-1643713	Signaling by EGFR in Cancer	2	26	0.00227332	0.00838107	0.055827	2	42	0.00325733	9606	Homo sapiens	P15514;P62979	P15514;P62979	R-HSA-1225956;R-HSA-1225978
	Target	Uniprot	Protein Name	Gene Name	p-value	FDR	FC	Log2(FC)
	AREG	P15514	Amphiregulin	AREG	0.0019532	0.19524	1.3876	0.47262
	Ubiquitin1	P62979	Ubiquitin-40S ribosomal protein S27a	RPS27A	0.0003239	0.19524	1.3838	0.46868
R-HSA-162599	Late Phase of HIV Life Cycle	4	152	0.0132902	0.00842578	0.055827	14	77	0.00597177	9606	Homo sapiens	P62826;P62937;P62979;Q9NP79	P62826;P62937;P62979;Q9NP79	R-HSA-184323;R-HSA-180739;R-HSA-165028;R-HSA-165034;R-HSA-3149434;R-HSA-3159227;R-HSA-180687;R-HSA-184269;R-HSA-3159232;R-HSA-165043;R-HSA-165047;R-HSA-3139027;R-HSA-165055;R-HSA-3149454
	Target	Uniprot	Protein Name	Gene Name	p-value	FDR	FC	Log2(FC)
	RAN	P62826	GTP-binding nuclear protein Ran	RAN	0.0073546	0.31908	1.4681	0.55391
	Cyclophilin A	P62937	Peptidyl-prolyl cis-trans isomerase A	PPIA	0.031691	0.6605	1.1245	0.16925
	Ubiquitin1	P62979	Ubiquitin-40S ribosomal protein S27a	RPS27A	0.0003239	0.19524	1.3838	0.46868
	DRG-1	Q9NP79	Vacuolar protein sorting-associated protein VTA1 homolog	VTA1	0.015656	0.49055	1.3718	0.45611
R-HSA-8852135	Protein ubiquitination	3	80	0.00699484	0.00870397	0.055827	29	32	0.00248177	9606	Homo sapiens	P61088;P68036;P62979	P61088;P68036;P62979	R-HSA-8938829;R-HSA-8865090;R-HSA-8943040;R-HSA-8943041;R-HSA-8865098;R-HSA-8939335;R-HSA-8953946;R-HSA-8943003;R-HSA-8943007;R-HSA-8852127;R-HSA-8938770;R-HSA-8942099;R-HSA-8938773;R-HSA-8942101;R-HSA-8865050;R-HSA-8943080;R-HSA-8852134;R-HSA-8852133;R-HSA-8943083;R-HSA-8852132;R-HSA-8852131;R-HSA-8852130;R-HSA-8852129;R-HSA-8852128;R-HSA-8852136;R-HSA-8939323;R-HSA-8953917;R-HSA-8938815;R-HSA-8853503
	Target	Uniprot	Protein Name	Gene Name	p-value	FDR	FC	Log2(FC)
	UBE2N	P61088	Ubiquitin-conjugating enzyme E2 N	UBE2N	0.0015112	0.19524	1.4393	0.52534
	UB2L3	P68036	Ubiquitin-conjugating enzyme E2 L3	UBE2L3	0.011017	0.40088	1.1878	0.24828
	Ubiquitin1	P62979	Ubiquitin-40S ribosomal protein S27a	RPS27A	0.0003239	0.19524	1.3838	0.46868
R-HSA-6806834	Signaling by MET	3	80	0.00699484	0.00870397	0.055827	10	49	0.00380022	9606	Homo sapiens	P63000;P62979;P46108	P63000;P62979;P46108	R-HSA-8875431;R-HSA-8875591;R-HSA-8875558;R-HSA-8875540;R-HSA-8875443;R-HSA-8875568;R-HSA-8875183;R-HSA-8875661;R-HSA-8875659;R-HSA-8875576
	Target	Uniprot	Protein Name	Gene Name	p-value	FDR	FC	Log2(FC)
	RAC1	P63000	Ras-related C3 botulinum toxin substrate 1	RAC1	0.0028294	0.19524	1.2707	0.34565
	Ubiquitin1	P62979	Ubiquitin-40S ribosomal protein S27a	RPS27A	0.0003239	0.19524	1.3838	0.46868
	CRK	P46108	Adapter molecule crk	CRK	0.0057172	0.26342	1.1668	0.22256
R-HSA-1169408	ISG15 antiviral mechanism	3	80	0.00699484	0.00870397	0.055827	3	16	0.00124089	9606	Homo sapiens	Q14974;P61088;P62979	Q14974;P61088;P62979	R-HSA-1169307;R-HSA-1176059;R-HSA-1169402
	Target	Uniprot	Protein Name	Gene Name	p-value	FDR	FC	Log2(FC)
	IMB1	Q14974	Importin subunit beta-1	KPNB1	0.0029574	0.19524	1.447	0.53303
	UBE2N	P61088	Ubiquitin-conjugating enzyme E2 N	UBE2N	0.0015112	0.19524	1.4393	0.52534
	Ubiquitin1	P62979	Ubiquitin-40S ribosomal protein S27a	RPS27A	0.0003239	0.19524	1.3838	0.46868
R-HSA-1643685	Disease	18	1939	0.169537	0.00887523	0.055827	149	1568	0.121607	9606	Homo sapiens	Q14974;P62826;P62937;Q06830;P30086;Q02750;P15514;Q9NP79;P17612;P63279;P00734;P63000;Q9UBT3;P07384;P62979;P60900;P46108;P01024	Q14974;P62826;P62937;Q06830;P30086;Q02750;P15514;Q9NP79;P17612;P63279;P00734;P63000;Q9UBT3;P07384;P62979;P60900;P46108;P01024	R-HSA-9656211;R-HSA-184323;R-HSA-9636242;R-HSA-180739;R-HSA-180736;R-HSA-8951690;R-HSA-9656209;R-HSA-9636247;R-HSA-9656215;R-HSA-9656214;R-HSA-9656212;R-HSA-9636251;R-HSA-182795;R-HSA-6791035;R-HSA-8951727;R-HSA-2730752;R-HSA-2400009;R-HSA-111919;R-HSA-2900765;R-HSA-2130194;R-HSA-111925;R-HSA-173111;R-HSA-111924;R-HSA-173115;R-HSA-180540;R-HSA-2769007;R-HSA-6803234;R-HSA-6803233;R-HSA-173642;R-HSA-182859;R-HSA-3149434;R-HSA-192841;R-HSA-8877003;R-HSA-9683679;R-HSA-8868567;R-HSA-9652165;R-HSA-8876255;R-HSA-182876;R-HSA-180573;R-HSA-8876262;R-HSA-8876258;R-HSA-9665524;R-HSA-2737728;R-HSA-9694463;R-HSA-5339711;R-HSA-9005561;R-HSA-168310;R-HSA-9683687;R-HSA-180597;R-HSA-180603;R-HSA-6803230;R-HSA-6803227;R-HSA-168317;R-HSA-6802919;R-HSA-6802918;R-HSA-2029469;R-HSA-6802916;R-HSA-5211340;R-HSA-2029466;R-HSA-6802914;R-HSA-2029465;R-HSA-6802912;R-HSA-9697051;R-HSA-6802927;R-HSA-6802926;R-HSA-6802925;R-HSA-3159227;R-HSA-6802924;R-HSA-6802922;R-HSA-6802921;R-HSA-6802935;R-HSA-2220976;R-HSA-6802934;R-HSA-9653249;R-HSA-6802933;R-HSA-168337;R-HSA-6802932;R-HSA-164503;R-HSA-164500;R-HSA-180634;R-HSA-6802943;R-HSA-6802942;R-HSA-164507;R-HSA-164504;R-HSA-180632;R-HSA-6802941;R-HSA-2197690;R-HSA-164505;R-HSA-164510;R-HSA-164508;R-HSA-164509;R-HSA-8866854;R-HSA-8868134;R-HSA-164515;R-HSA-164512;R-HSA-8863012;R-HSA-164513;R-HSA-164519;R-HSA-165028;R-HSA-8863008;R-HSA-165034;R-HSA-164520;R-HSA-164521;R-HSA-8866858;R-HSA-164527;R-HSA-164524;R-HSA-8866856;R-HSA-2220944;R-HSA-165043;R-HSA-168880;R-HSA-164528;R-HSA-5483238;R-HSA-165047;R-HSA-6802911;R-HSA-6802910;R-HSA-165055;R-HSA-3149454;R-HSA-192704;R-HSA-9636439;R-HSA-173771;R-HSA-173769;R-HSA-180687;R-HSA-184269;R-HSA-9673794;R-HSA-5387392;R-HSA-9694529;R-HSA-3797226;R-HSA-9673797;R-HSA-9673284;R-HSA-9673288;R-HSA-9666383;R-HSA-9706356;R-HSA-444647;R-HSA-180710;R-HSA-442592;R-HSA-180709;R-HSA-1225978;R-HSA-9666426;R-HSA-1176059;R-HSA-9666430;R-HSA-9666428;R-HSA-3159232;R-HSA-1225956;R-HSA-180725;R-HSA-180728;R-HSA-200952;R-HSA-3139027;R-HSA-9636461;R-HSA-180732
	Target	Uniprot	Protein Name	Gene Name	p-value	FDR	FC	Log2(FC)
	IMB1	Q14974	Importin subunit beta-1	KPNB1	0.0029574	0.19524	1.447	0.53303
	RAN	P62826	GTP-binding nuclear protein Ran	RAN	0.0073546	0.31908	1.4681	0.55391
	Cyclophilin A	P62937	Peptidyl-prolyl cis-trans isomerase A	PPIA	0.031691	0.6605	1.1245	0.16925
	Peroxiredoxin-1	Q06830	Peroxiredoxin-1	PRDX1	0.0032139	0.19524	1.3191	0.39953
	prostatic binding protein	P30086	Phosphatidylethanolamine-binding protein 1	PEBP1	0.027449	0.61985	1.2135	0.27923
	MEK1	Q02750	Dual specificity mitogen-activated protein kinase kinase 1	MAP2K1	0.04527	0.82362	1.0618	0.086532
	AREG	P15514	Amphiregulin	AREG	0.0019532	0.19524	1.3876	0.47262
	DRG-1	Q9NP79	Vacuolar protein sorting-associated protein VTA1 homolog	VTA1	0.015656	0.49055	1.3718	0.45611
	PRKACA	P17612	cAMP-dependent protein kinase catalytic subunit alpha	PRKACA	0.042794	0.80453	1.1902	0.25124
	UBC9	P63279	SUMO-conjugating enzyme UBC9	UBE2I	0.013398	0.4318	1.1879	0.24844
	Prothrombin	P00734	Prothrombin	F2	0.0029578	0.19524	0.84923	-0.23577
	RAC1	P63000	Ras-related C3 botulinum toxin substrate 1	RAC1	0.0028294	0.19524	1.2707	0.34565
	Dkk-4	Q9UBT3	Dickkopf-related protein 4	DKK4	0.038661	0.75188	0.90556	-0.14312
	Calpain I	P07384	Calpain-1 catalytic subunit	CAPN1	0.0018428	0.19524	1.1329	0.18006
	Ubiquitin1	P62979	Ubiquitin-40S ribosomal protein S27a	RPS27A	0.0003239	0.19524	1.3838	0.46868
	PSA6	P60900	Proteasome subunit alpha type-6	PSMA6	0.024256	0.5948	1.0982	0.1352
	CRK	P46108	Adapter molecule crk	CRK	0.0057172	0.26342	1.1668	0.22256
	iC3b	P01024	Complement C3	C3	0.0099996	0.38895	1.1501	0.20181
R-HSA-5693607	Processing of DNA double-strand break ends	3	81	0.00708228	0.00900128	0.055827	2	17	0.00131844	9606	Homo sapiens	P63279;P61088;P62979	P63279;P61088;P62979	R-HSA-5684071;R-HSA-5684052
	Target	Uniprot	Protein Name	Gene Name	p-value	FDR	FC	Log2(FC)
	UBC9	P63279	SUMO-conjugating enzyme UBC9	UBE2I	0.013398	0.4318	1.1879	0.24844
	UBE2N	P61088	Ubiquitin-conjugating enzyme E2 N	UBE2N	0.0015112	0.19524	1.4393	0.52534
	Ubiquitin1	P62979	Ubiquitin-40S ribosomal protein S27a	RPS27A	0.0003239	0.19524	1.3838	0.46868
R-HSA-9663891	Selective autophagy	3	82	0.00716971	0.00930449	0.055827	16	48	0.00372266	9606	Homo sapiens	P68400;P61088;P62979	P68400;P61088;P62979	R-HSA-9646354;R-HSA-9646679;R-HSA-9641111;R-HSA-9646390;R-HSA-9641109;R-HSA-9646685;R-HSA-8948039;R-HSA-9641089;R-HSA-9640480;R-HSA-9641127;R-HSA-9646347;R-HSA-9641096;R-HSA-9646383;R-HSA-9674127;R-HSA-5205682;R-HSA-9646348
	Target	Uniprot	Protein Name	Gene Name	p-value	FDR	FC	Log2(FC)
	CK2-A1B	P68400	Casein kinase II subunit alpha	CSNK2A1	0.013379	0.4318	1.4235	0.50946
	UBE2N	P61088	Ubiquitin-conjugating enzyme E2 N	UBE2N	0.0015112	0.19524	1.4393	0.52534
	Ubiquitin1	P62979	Ubiquitin-40S ribosomal protein S27a	RPS27A	0.0003239	0.19524	1.3838	0.46868
R-HSA-1168372	Downstream signaling events of B Cell Receptor (BCR)	3	82	0.00716971	0.00930449	0.055827	3	15	0.00116333	9606	Homo sapiens	P62937;P62979;P60900	P62937;P62979;P60900	R-HSA-1168640;R-HSA-1168643;R-HSA-2025882
	Target	Uniprot	Protein Name	Gene Name	p-value	FDR	FC	Log2(FC)
	Cyclophilin A	P62937	Peptidyl-prolyl cis-trans isomerase A	PPIA	0.031691	0.6605	1.1245	0.16925
	Ubiquitin1	P62979	Ubiquitin-40S ribosomal protein S27a	RPS27A	0.0003239	0.19524	1.3838	0.46868
	PSA6	P60900	Proteasome subunit alpha type-6	PSMA6	0.024256	0.5948	1.0982	0.1352
R-HSA-5696399	Global Genome Nucleotide Excision Repair (GG-NER)	3	84	0.00734458	0.00992873	0.0595724	14	20	0.00155111	9606	Homo sapiens	P63279;P61088;P62979	P63279;P61088;P62979	R-HSA-5690996;R-HSA-5690997;R-HSA-5696465;R-HSA-5696670;R-HSA-5696664;R-HSA-5691000;R-HSA-5691001;R-HSA-6790487;R-HSA-6790454;R-HSA-5690213;R-HSA-5689861;R-HSA-6782943;R-HSA-5696655;R-HSA-5690988
	Target	Uniprot	Protein Name	Gene Name	p-value	FDR	FC	Log2(FC)
	UBC9	P63279	SUMO-conjugating enzyme UBC9	UBE2I	0.013398	0.4318	1.1879	0.24844
	UBE2N	P61088	Ubiquitin-conjugating enzyme E2 N	UBE2N	0.0015112	0.19524	1.4393	0.52534
	Ubiquitin1	P62979	Ubiquitin-40S ribosomal protein S27a	RPS27A	0.0003239	0.19524	1.3838	0.46868
R-HSA-975871	MyD88 cascade initiated on plasma membrane	3	85	0.00743202	0.0102498	0.0614989	11	58	0.00449822	9606	Homo sapiens	P61088;P62979;Q02750	P61088;P62979;Q02750	R-HSA-936942;R-HSA-936991;R-HSA-936986;R-HSA-937050;R-HSA-5684273;R-HSA-450337;R-HSA-451649;R-HSA-168184;R-HSA-5684250;R-HSA-450346;R-HSA-936960
	Target	Uniprot	Protein Name	Gene Name	p-value	FDR	FC	Log2(FC)
	UBE2N	P61088	Ubiquitin-conjugating enzyme E2 N	UBE2N	0.0015112	0.19524	1.4393	0.52534
	Ubiquitin1	P62979	Ubiquitin-40S ribosomal protein S27a	RPS27A	0.0003239	0.19524	1.3838	0.46868
	MEK1	Q02750	Dual specificity mitogen-activated protein kinase kinase 1	MAP2K1	0.04527	0.82362	1.0618	0.086532
R-HSA-168142	Toll Like Receptor 10 (TLR10) Cascade	3	85	0.00743202	0.0102498	0.0614989	11	59	0.00457577	9606	Homo sapiens	P61088;P62979;Q02750	P61088;P62979;Q02750	R-HSA-936942;R-HSA-936991;R-HSA-936986;R-HSA-937050;R-HSA-5684273;R-HSA-450337;R-HSA-451649;R-HSA-168184;R-HSA-5684250;R-HSA-450346;R-HSA-936960
	Target	Uniprot	Protein Name	Gene Name	p-value	FDR	FC	Log2(FC)
	UBE2N	P61088	Ubiquitin-conjugating enzyme E2 N	UBE2N	0.0015112	0.19524	1.4393	0.52534
	Ubiquitin1	P62979	Ubiquitin-40S ribosomal protein S27a	RPS27A	0.0003239	0.19524	1.3838	0.46868
	MEK1	Q02750	Dual specificity mitogen-activated protein kinase kinase 1	MAP2K1	0.04527	0.82362	1.0618	0.086532
R-HSA-168176	Toll Like Receptor 5 (TLR5) Cascade	3	85	0.00743202	0.0102498	0.0614989	11	59	0.00457577	9606	Homo sapiens	P61088;P62979;Q02750	P61088;P62979;Q02750	R-HSA-936942;R-HSA-936991;R-HSA-936986;R-HSA-937050;R-HSA-5684273;R-HSA-450337;R-HSA-451649;R-HSA-168184;R-HSA-5684250;R-HSA-450346;R-HSA-936960
	Target	Uniprot	Protein Name	Gene Name	p-value	FDR	FC	Log2(FC)
	UBE2N	P61088	Ubiquitin-conjugating enzyme E2 N	UBE2N	0.0015112	0.19524	1.4393	0.52534
	Ubiquitin1	P62979	Ubiquitin-40S ribosomal protein S27a	RPS27A	0.0003239	0.19524	1.3838	0.46868
	MEK1	Q02750	Dual specificity mitogen-activated protein kinase kinase 1	MAP2K1	0.04527	0.82362	1.0618	0.086532
R-HSA-9645723	Diseases of programmed cell death	2	29	0.00253563	0.0103226	0.0615145	4	24	0.00186133	9606	Homo sapiens	Q06830;P07384	Q06830;P07384	R-HSA-8868567;R-HSA-8868134;R-HSA-8863012;R-HSA-8863008
	Target	Uniprot	Protein Name	Gene Name	p-value	FDR	FC	Log2(FC)
	Peroxiredoxin-1	Q06830	Peroxiredoxin-1	PRDX1	0.0032139	0.19524	1.3191	0.39953
	Calpain I	P07384	Calpain-1 catalytic subunit	CAPN1	0.0018428	0.19524	1.1329	0.18006
R-HSA-5205647	Mitophagy	2	29	0.00253563	0.0103226	0.0615145	2	15	0.00116333	9606	Homo sapiens	P68400;P62979	P68400;P62979	R-HSA-5205682;R-HSA-8948039
	Target	Uniprot	Protein Name	Gene Name	p-value	FDR	FC	Log2(FC)
	CK2-A1B	P68400	Casein kinase II subunit alpha	CSNK2A1	0.013379	0.4318	1.4235	0.50946
	Ubiquitin1	P62979	Ubiquitin-40S ribosomal protein S27a	RPS27A	0.0003239	0.19524	1.3838	0.46868
R-HSA-163754	Insulin effects increased synthesis of Xylulose-5-Phosphate	1	2	0.000174871	0.0104383	0.0615145	2	3	0.000232666	9606	Homo sapiens	P29401	P29401	R-HSA-163751;R-HSA-163741
	Target	Uniprot	Protein Name	Gene Name	p-value	FDR	FC	Log2(FC)
	Transketolase	P29401	Transketolase	TKT	0.0017721	0.19524	1.2545	0.32708
R-HSA-211736	Stimulation of the cell death response by PAK-2p34	1	2	0.000174871	0.0104383	0.0615145	1	4	0.000310222	9606	Homo sapiens	P42574	P42574	R-HSA-211651
	Target	Uniprot	Protein Name	Gene Name	p-value	FDR	FC	Log2(FC)
	Caspase-3	P42574	Caspase-3	CASP3	0.030564	0.6605	1.2162	0.28234
R-HSA-8866652	Synthesis of active ubiquitin: roles of E1 and E2 enzymes	2	30	0.00262307	0.0110099	0.0615145	13	16	0.00124089	9606	Homo sapiens	P68036;P62979	P68036;P62979	R-HSA-8852134;R-HSA-8852133;R-HSA-8852132;R-HSA-8852131;R-HSA-8865090;R-HSA-8852130;R-HSA-8852129;R-HSA-8852128;R-HSA-8865098;R-HSA-8852136;R-HSA-8852127;R-HSA-8853503;R-HSA-8865050
	Target	Uniprot	Protein Name	Gene Name	p-value	FDR	FC	Log2(FC)
	UB2L3	P68036	Ubiquitin-conjugating enzyme E2 L3	UBE2L3	0.011017	0.40088	1.1878	0.24828
	Ubiquitin1	P62979	Ubiquitin-40S ribosomal protein S27a	RPS27A	0.0003239	0.19524	1.3838	0.46868
R-HSA-499943	Interconversion of nucleotide di- and triphosphates	2	30	0.00262307	0.0110099	0.0615145	6	33	0.00255933	9606	Homo sapiens	P22392;P00568	P22392;P00568	R-HSA-75125;R-HSA-482621;R-HSA-110141;R-HSA-482619;R-HSA-73548;R-HSA-74220
	Target	Uniprot	Protein Name	Gene Name	p-value	FDR	FC	Log2(FC)
	NDP kinase B	P22392	Nucleoside diphosphate kinase B	NME2	0.0054906	0.26342	1.3793	0.46391
	Myokinase human	P00568	Adenylate kinase isoenzyme 1	AK1	0.0048699	0.24969	1.4118	0.49756
R-HSA-162587	HIV Life Cycle	4	165	0.0144269	0.0111283	0.0615145	41	116	0.00899643	9606	Homo sapiens	P62826;P62937;P62979;Q9NP79	P62826;P62937;P62979;Q9NP79	R-HSA-184323;R-HSA-180739;R-HSA-8951690;R-HSA-9697051;R-HSA-173642;R-HSA-173771;R-HSA-182795;R-HSA-182859;R-HSA-3149434;R-HSA-3159227;R-HSA-173769;R-HSA-180687;R-HSA-184269;R-HSA-164503;R-HSA-164500;R-HSA-164507;R-HSA-164504;R-HSA-164505;R-HSA-164510;R-HSA-182876;R-HSA-164508;R-HSA-164509;R-HSA-164515;R-HSA-164512;R-HSA-164513;R-HSA-164519;R-HSA-165028;R-HSA-165034;R-HSA-164520;R-HSA-164521;R-HSA-164527;R-HSA-164524;R-HSA-3159232;R-HSA-165043;R-HSA-164528;R-HSA-165047;R-HSA-173111;R-HSA-173115;R-HSA-3139027;R-HSA-165055;R-HSA-3149454
	Target	Uniprot	Protein Name	Gene Name	p-value	FDR	FC	Log2(FC)
	RAN	P62826	GTP-binding nuclear protein Ran	RAN	0.0073546	0.31908	1.4681	0.55391
	Cyclophilin A	P62937	Peptidyl-prolyl cis-trans isomerase A	PPIA	0.031691	0.6605	1.1245	0.16925
	Ubiquitin1	P62979	Ubiquitin-40S ribosomal protein S27a	RPS27A	0.0003239	0.19524	1.3838	0.46868
	DRG-1	Q9NP79	Vacuolar protein sorting-associated protein VTA1 homolog	VTA1	0.015656	0.49055	1.3718	0.45611
R-HSA-975138	TRAF6 mediated induction of NFkB and MAP kinases upon TLR7/8 or 9 activation	3	89	0.00778176	0.0115943	0.0615145	11	48	0.00372266	9606	Homo sapiens	P61088;P62979;Q02750	P61088;P62979;Q02750	R-HSA-450358;R-HSA-975103;R-HSA-975147;R-HSA-5684273;R-HSA-450337;R-HSA-975097;R-HSA-451649;R-HSA-168184;R-HSA-5684250;R-HSA-975122;R-HSA-450346
	Target	Uniprot	Protein Name	Gene Name	p-value	FDR	FC	Log2(FC)
	UBE2N	P61088	Ubiquitin-conjugating enzyme E2 N	UBE2N	0.0015112	0.19524	1.4393	0.52534
	Ubiquitin1	P62979	Ubiquitin-40S ribosomal protein S27a	RPS27A	0.0003239	0.19524	1.3838	0.46868
	MEK1	Q02750	Dual specificity mitogen-activated protein kinase kinase 1	MAP2K1	0.04527	0.82362	1.0618	0.086532
R-HSA-1169410	Antiviral mechanism by IFN-stimulated genes	3	89	0.00778176	0.0115943	0.0615145	3	31	0.00240422	9606	Homo sapiens	Q14974;P61088;P62979	Q14974;P61088;P62979	R-HSA-1169307;R-HSA-1176059;R-HSA-1169402
	Target	Uniprot	Protein Name	Gene Name	p-value	FDR	FC	Log2(FC)
	IMB1	Q14974	Importin subunit beta-1	KPNB1	0.0029574	0.19524	1.447	0.53303
	UBE2N	P61088	Ubiquitin-conjugating enzyme E2 N	UBE2N	0.0015112	0.19524	1.4393	0.52534
	Ubiquitin1	P62979	Ubiquitin-40S ribosomal protein S27a	RPS27A	0.0003239	0.19524	1.3838	0.46868
R-HSA-917729	Endosomal Sorting Complex Required For Transport (ESCRT)	2	31	0.0027105	0.0117168	0.0615145	4	4	0.000310222	9606	Homo sapiens	P62979;Q9NP79	P62979;Q9NP79	R-HSA-917693;R-HSA-917700;R-HSA-917730;R-HSA-917696
	Target	Uniprot	Protein Name	Gene Name	p-value	FDR	FC	Log2(FC)
	Ubiquitin1	P62979	Ubiquitin-40S ribosomal protein S27a	RPS27A	0.0003239	0.19524	1.3838	0.46868
	DRG-1	Q9NP79	Vacuolar protein sorting-associated protein VTA1 homolog	VTA1	0.015656	0.49055	1.3718	0.45611
R-HSA-182971	EGFR downregulation	2	31	0.0027105	0.0117168	0.0615145	18	22	0.00170622	9606	Homo sapiens	P15514;P62979	P15514;P62979	R-HSA-8867047;R-HSA-183072;R-HSA-8867044;R-HSA-8867041;R-HSA-182986;R-HSA-183051;R-HSA-8951490;R-HSA-182990;R-HSA-183055;R-HSA-183084;R-HSA-183058;R-HSA-182994;R-HSA-183089;R-HSA-182993;R-HSA-183002;R-HSA-183067;R-HSA-182969;R-HSA-183036
	Target	Uniprot	Protein Name	Gene Name	p-value	FDR	FC	Log2(FC)
	AREG	P15514	Amphiregulin	AREG	0.0019532	0.19524	1.3876	0.47262
	Ubiquitin1	P62979	Ubiquitin-40S ribosomal protein S27a	RPS27A	0.0003239	0.19524	1.3838	0.46868
R-HSA-975155	MyD88 dependent cascade initiated on endosome	3	90	0.0078692	0.0119455	0.0615145	12	63	0.00488599	9606	Homo sapiens	P61088;P62979;Q02750	P61088;P62979;Q02750	R-HSA-450358;R-HSA-975118;R-HSA-975103;R-HSA-975147;R-HSA-5684273;R-HSA-450337;R-HSA-975097;R-HSA-451649;R-HSA-168184;R-HSA-5684250;R-HSA-975122;R-HSA-450346
	Target	Uniprot	Protein Name	Gene Name	p-value	FDR	FC	Log2(FC)
	UBE2N	P61088	Ubiquitin-conjugating enzyme E2 N	UBE2N	0.0015112	0.19524	1.4393	0.52534
	Ubiquitin1	P62979	Ubiquitin-40S ribosomal protein S27a	RPS27A	0.0003239	0.19524	1.3838	0.46868
	MEK1	Q02750	Dual specificity mitogen-activated protein kinase kinase 1	MAP2K1	0.04527	0.82362	1.0618	0.086532
R-HSA-168181	Toll Like Receptor 7/8 (TLR7/8) Cascade	3	91	0.00795663	0.0123029	0.0615145	12	66	0.00511866	9606	Homo sapiens	P61088;P62979;Q02750	P61088;P62979;Q02750	R-HSA-450358;R-HSA-975118;R-HSA-975103;R-HSA-975147;R-HSA-5684273;R-HSA-450337;R-HSA-975097;R-HSA-451649;R-HSA-168184;R-HSA-5684250;R-HSA-975122;R-HSA-450346
	Target	Uniprot	Protein Name	Gene Name	p-value	FDR	FC	Log2(FC)
	UBE2N	P61088	Ubiquitin-conjugating enzyme E2 N	UBE2N	0.0015112	0.19524	1.4393	0.52534
	Ubiquitin1	P62979	Ubiquitin-40S ribosomal protein S27a	RPS27A	0.0003239	0.19524	1.3838	0.46868
	MEK1	Q02750	Dual specificity mitogen-activated protein kinase kinase 1	MAP2K1	0.04527	0.82362	1.0618	0.086532
R-HSA-445989	TAK1 activates NFkB by phosphorylation and activation of IKKs complex	2	32	0.00279794	0.0124433	0.0621585	1	5	0.000387777	9606	Homo sapiens	P61088;P62979	P61088;P62979	R-HSA-168184
	Target	Uniprot	Protein Name	Gene Name	p-value	FDR	FC	Log2(FC)
	UBE2N	P61088	Ubiquitin-conjugating enzyme E2 N	UBE2N	0.0015112	0.19524	1.4393	0.52534
	Ubiquitin1	P62979	Ubiquitin-40S ribosomal protein S27a	RPS27A	0.0003239	0.19524	1.3838	0.46868
R-HSA-4086400	PCP/CE pathway	3	92	0.00804407	0.0126664	0.0621585	3	24	0.00186133	9606	Homo sapiens	P63000;P62979;P60900	P63000;P62979;P60900	R-HSA-3858475;R-HSA-4608855;R-HSA-4608852
	Target	Uniprot	Protein Name	Gene Name	p-value	FDR	FC	Log2(FC)
	RAC1	P63000	Ras-related C3 botulinum toxin substrate 1	RAC1	0.0028294	0.19524	1.2707	0.34565
	Ubiquitin1	P62979	Ubiquitin-40S ribosomal protein S27a	RPS27A	0.0003239	0.19524	1.3838	0.46868
	PSA6	P60900	Proteasome subunit alpha type-6	PSMA6	0.024256	0.5948	1.0982	0.1352
R-HSA-168164	Toll Like Receptor 3 (TLR3) Cascade	3	93	0.0081315	0.013036	0.0621585	14	61	0.00473088	9606	Homo sapiens	P61088;P62979;Q02750	P61088;P62979;Q02750	R-HSA-5684273;R-HSA-450337;R-HSA-451649;R-HSA-5684250;R-HSA-450346;R-HSA-9628444;R-HSA-9013990;R-HSA-9014342;R-HSA-847070;R-HSA-450259;R-HSA-177690;R-HSA-168184;R-HSA-177692;R-HSA-9013974
	Target	Uniprot	Protein Name	Gene Name	p-value	FDR	FC	Log2(FC)
	UBE2N	P61088	Ubiquitin-conjugating enzyme E2 N	UBE2N	0.0015112	0.19524	1.4393	0.52534
	Ubiquitin1	P62979	Ubiquitin-40S ribosomal protein S27a	RPS27A	0.0003239	0.19524	1.3838	0.46868
	MEK1	Q02750	Dual specificity mitogen-activated protein kinase kinase 1	MAP2K1	0.04527	0.82362	1.0618	0.086532
R-HSA-9683701	Translation of structural proteins	2	33	0.00288537	0.013189	0.0621585	2	37	0.00286955	9606	Homo sapiens	P63279;P62979	P63279;P62979	R-HSA-9683687;R-HSA-9683679
	Target	Uniprot	Protein Name	Gene Name	p-value	FDR	FC	Log2(FC)
	UBC9	P63279	SUMO-conjugating enzyme UBC9	UBE2I	0.013398	0.4318	1.1879	0.24844
	Ubiquitin1	P62979	Ubiquitin-40S ribosomal protein S27a	RPS27A	0.0003239	0.19524	1.3838	0.46868
R-HSA-5621481	C-type lectin receptors (CLRs)	4	174	0.0152138	0.013294	0.0621585	8	68	0.00527377	9606	Homo sapiens	P17612;P61088;P62979;P60900	P17612;P61088;P62979;P60900	R-HSA-202534;R-HSA-5607728;R-HSA-5607731;R-HSA-5607757;R-HSA-5607725;R-HSA-5607756;R-HSA-5607724;R-HSA-5624473
	Target	Uniprot	Protein Name	Gene Name	p-value	FDR	FC	Log2(FC)
	PRKACA	P17612	cAMP-dependent protein kinase catalytic subunit alpha	PRKACA	0.042794	0.80453	1.1902	0.25124
	UBE2N	P61088	Ubiquitin-conjugating enzyme E2 N	UBE2N	0.0015112	0.19524	1.4393	0.52534
	Ubiquitin1	P62979	Ubiquitin-40S ribosomal protein S27a	RPS27A	0.0003239	0.19524	1.3838	0.46868
	PSA6	P60900	Proteasome subunit alpha type-6	PSMA6	0.024256	0.5948	1.0982	0.1352
R-HSA-168138	Toll Like Receptor 9 (TLR9) Cascade	3	94	0.00821894	0.0134117	0.0621585	12	68	0.00527377	9606	Homo sapiens	P61088;P62979;Q02750	P61088;P62979;Q02750	R-HSA-450358;R-HSA-975118;R-HSA-975103;R-HSA-975147;R-HSA-5684273;R-HSA-450337;R-HSA-975097;R-HSA-451649;R-HSA-168184;R-HSA-5684250;R-HSA-975122;R-HSA-450346
	Target	Uniprot	Protein Name	Gene Name	p-value	FDR	FC	Log2(FC)
	UBE2N	P61088	Ubiquitin-conjugating enzyme E2 N	UBE2N	0.0015112	0.19524	1.4393	0.52534
	Ubiquitin1	P62979	Ubiquitin-40S ribosomal protein S27a	RPS27A	0.0003239	0.19524	1.3838	0.46868
	MEK1	Q02750	Dual specificity mitogen-activated protein kinase kinase 1	MAP2K1	0.04527	0.82362	1.0618	0.086532
R-HSA-70263	Gluconeogenesis	2	34	0.00297281	0.0139538	0.0621585	2	25	0.00193889	9606	Homo sapiens	P04406;P60174	P04406;P60174	R-HSA-70481;R-HSA-70482
	Target	Uniprot	Protein Name	Gene Name	p-value	FDR	FC	Log2(FC)
	GAPDH liver	P04406	Glyceraldehyde-3-phosphate dehydrogenase	GAPDH	0.022392	0.57404	1.1928	0.2544
	Triosephosphate isomerase	P60174	Triosephosphate isomerase	TPI1	0.0014144	0.19524	1.301	0.37961
R-HSA-166058	MyD88:MAL(TIRAP) cascade initiated on plasma membrane	3	96	0.00839381	0.0141816	0.0621585	11	64	0.00496355	9606	Homo sapiens	P61088;P62979;Q02750	P61088;P62979;Q02750	R-HSA-936942;R-HSA-936991;R-HSA-936986;R-HSA-937050;R-HSA-5684273;R-HSA-450337;R-HSA-451649;R-HSA-168184;R-HSA-5684250;R-HSA-450346;R-HSA-936960
	Target	Uniprot	Protein Name	Gene Name	p-value	FDR	FC	Log2(FC)
	UBE2N	P61088	Ubiquitin-conjugating enzyme E2 N	UBE2N	0.0015112	0.19524	1.4393	0.52534
	Ubiquitin1	P62979	Ubiquitin-40S ribosomal protein S27a	RPS27A	0.0003239	0.19524	1.3838	0.46868
	MEK1	Q02750	Dual specificity mitogen-activated protein kinase kinase 1	MAP2K1	0.04527	0.82362	1.0618	0.086532
R-HSA-168188	Toll Like Receptor TLR6:TLR2 Cascade	3	96	0.00839381	0.0141816	0.0621585	11	66	0.00511866	9606	Homo sapiens	P61088;P62979;Q02750	P61088;P62979;Q02750	R-HSA-936942;R-HSA-936991;R-HSA-936986;R-HSA-937050;R-HSA-5684273;R-HSA-450337;R-HSA-451649;R-HSA-168184;R-HSA-5684250;R-HSA-450346;R-HSA-936960
	Target	Uniprot	Protein Name	Gene Name	p-value	FDR	FC	Log2(FC)
	UBE2N	P61088	Ubiquitin-conjugating enzyme E2 N	UBE2N	0.0015112	0.19524	1.4393	0.52534
	Ubiquitin1	P62979	Ubiquitin-40S ribosomal protein S27a	RPS27A	0.0003239	0.19524	1.3838	0.46868
	MEK1	Q02750	Dual specificity mitogen-activated protein kinase kinase 1	MAP2K1	0.04527	0.82362	1.0618	0.086532
R-HSA-937061	TRIF(TICAM1)-mediated TLR4 signaling	3	97	0.00848125	0.0145759	0.0621585	14	58	0.00449822	9606	Homo sapiens	P61088;P62979;Q02750	P61088;P62979;Q02750	R-HSA-5684273;R-HSA-450337;R-HSA-451649;R-HSA-5684250;R-HSA-450346;R-HSA-450358;R-HSA-168915;R-HSA-5362500;R-HSA-936952;R-HSA-2213017;R-HSA-936951;R-HSA-168184;R-HSA-937075;R-HSA-936947
	Target	Uniprot	Protein Name	Gene Name	p-value	FDR	FC	Log2(FC)
	UBE2N	P61088	Ubiquitin-conjugating enzyme E2 N	UBE2N	0.0015112	0.19524	1.4393	0.52534
	Ubiquitin1	P62979	Ubiquitin-40S ribosomal protein S27a	RPS27A	0.0003239	0.19524	1.3838	0.46868
	MEK1	Q02750	Dual specificity mitogen-activated protein kinase kinase 1	MAP2K1	0.04527	0.82362	1.0618	0.086532
R-HSA-166166	MyD88-independent TLR4 cascade	3	97	0.00848125	0.0145759	0.0621585	14	60	0.00465333	9606	Homo sapiens	P61088;P62979;Q02750	P61088;P62979;Q02750	R-HSA-5684273;R-HSA-450337;R-HSA-451649;R-HSA-5684250;R-HSA-450346;R-HSA-450358;R-HSA-168915;R-HSA-5362500;R-HSA-936952;R-HSA-2213017;R-HSA-936951;R-HSA-168184;R-HSA-937075;R-HSA-936947
	Target	Uniprot	Protein Name	Gene Name	p-value	FDR	FC	Log2(FC)
	UBE2N	P61088	Ubiquitin-conjugating enzyme E2 N	UBE2N	0.0015112	0.19524	1.4393	0.52534
	Ubiquitin1	P62979	Ubiquitin-40S ribosomal protein S27a	RPS27A	0.0003239	0.19524	1.3838	0.46868
	MEK1	Q02750	Dual specificity mitogen-activated protein kinase kinase 1	MAP2K1	0.04527	0.82362	1.0618	0.086532
R-HSA-109581	Apoptosis	4	180	0.0157384	0.0148777	0.0621585	44	141	0.0109353	9606	Homo sapiens	Q14974;P62979;P60900;P42574	Q14974;P62979;P60900;P42574	R-HSA-211715;R-HSA-351877;R-HSA-201603;R-HSA-202947;R-HSA-211651;R-HSA-351876;R-HSA-114306;R-HSA-211206;R-HSA-201611;R-HSA-201608;R-HSA-212552;R-HSA-373705;R-HSA-114252;R-HSA-211219;R-HSA-202960;R-HSA-202967;R-HSA-211734;R-HSA-201622;R-HSA-202966;R-HSA-351901;R-HSA-418846;R-HSA-202969;R-HSA-418845;R-HSA-201631;R-HSA-201630;R-HSA-201629;R-HSA-201628;R-HSA-418852;R-HSA-201639;R-HSA-202917;R-HSA-201636;R-HSA-9029667;R-HSA-201640;R-HSA-351913;R-HSA-351849;R-HSA-211186;R-HSA-114419;R-HSA-9627104;R-HSA-211191;R-HSA-211190;R-HSA-201595;R-HSA-202939;R-HSA-351871;R-HSA-350651
	Target	Uniprot	Protein Name	Gene Name	p-value	FDR	FC	Log2(FC)
	IMB1	Q14974	Importin subunit beta-1	KPNB1	0.0029574	0.19524	1.447	0.53303
	Ubiquitin1	P62979	Ubiquitin-40S ribosomal protein S27a	RPS27A	0.0003239	0.19524	1.3838	0.46868
	PSA6	P60900	Proteasome subunit alpha type-6	PSMA6	0.024256	0.5948	1.0982	0.1352
	Caspase-3	P42574	Caspase-3	CASP3	0.030564	0.6605	1.2162	0.28234
R-HSA-5607764	CLEC7A (Dectin-1) signaling	3	98	0.00856868	0.0149763	0.0621585	7	45	0.00349	9606	Homo sapiens	P61088;P62979;P60900	P61088;P62979;P60900	R-HSA-202534;R-HSA-5607728;R-HSA-5607731;R-HSA-5607757;R-HSA-5607725;R-HSA-5607756;R-HSA-5607724
	Target	Uniprot	Protein Name	Gene Name	p-value	FDR	FC	Log2(FC)
	UBE2N	P61088	Ubiquitin-conjugating enzyme E2 N	UBE2N	0.0015112	0.19524	1.4393	0.52534
	Ubiquitin1	P62979	Ubiquitin-40S ribosomal protein S27a	RPS27A	0.0003239	0.19524	1.3838	0.46868
	PSA6	P60900	Proteasome subunit alpha type-6	PSMA6	0.024256	0.5948	1.0982	0.1352
R-HSA-70326	Glucose metabolism	3	98	0.00856868	0.0149763	0.0621585	5	49	0.00380022	9606	Homo sapiens	P17612;P04406;P60174	P17612;P04406;P60174	R-HSA-70481;R-HSA-70449;R-HSA-70482;R-HSA-70454;R-HSA-163773
	Target	Uniprot	Protein Name	Gene Name	p-value	FDR	FC	Log2(FC)
	PRKACA	P17612	cAMP-dependent protein kinase catalytic subunit alpha	PRKACA	0.042794	0.80453	1.1902	0.25124
	GAPDH liver	P04406	Glyceraldehyde-3-phosphate dehydrogenase	GAPDH	0.022392	0.57404	1.1928	0.2544
	Triosephosphate isomerase	P60174	Triosephosphate isomerase	TPI1	0.0014144	0.19524	1.301	0.37961
R-HSA-168179	Toll Like Receptor TLR1:TLR2 Cascade	3	99	0.00865612	0.015383	0.0621585	11	66	0.00511866	9606	Homo sapiens	P61088;P62979;Q02750	P61088;P62979;Q02750	R-HSA-936942;R-HSA-936991;R-HSA-936986;R-HSA-937050;R-HSA-5684273;R-HSA-450337;R-HSA-451649;R-HSA-168184;R-HSA-5684250;R-HSA-450346;R-HSA-936960
	Target	Uniprot	Protein Name	Gene Name	p-value	FDR	FC	Log2(FC)
	UBE2N	P61088	Ubiquitin-conjugating enzyme E2 N	UBE2N	0.0015112	0.19524	1.4393	0.52534
	Ubiquitin1	P62979	Ubiquitin-40S ribosomal protein S27a	RPS27A	0.0003239	0.19524	1.3838	0.46868
	MEK1	Q02750	Dual specificity mitogen-activated protein kinase kinase 1	MAP2K1	0.04527	0.82362	1.0618	0.086532
R-HSA-181438	Toll Like Receptor 2 (TLR2) Cascade	3	99	0.00865612	0.015383	0.0621585	11	68	0.00527377	9606	Homo sapiens	P61088;P62979;Q02750	P61088;P62979;Q02750	R-HSA-936942;R-HSA-936991;R-HSA-936986;R-HSA-937050;R-HSA-5684273;R-HSA-450337;R-HSA-451649;R-HSA-168184;R-HSA-5684250;R-HSA-450346;R-HSA-936960
	Target	Uniprot	Protein Name	Gene Name	p-value	FDR	FC	Log2(FC)
	UBE2N	P61088	Ubiquitin-conjugating enzyme E2 N	UBE2N	0.0015112	0.19524	1.4393	0.52534
	Ubiquitin1	P62979	Ubiquitin-40S ribosomal protein S27a	RPS27A	0.0003239	0.19524	1.3838	0.46868
	MEK1	Q02750	Dual specificity mitogen-activated protein kinase kinase 1	MAP2K1	0.04527	0.82362	1.0618	0.086532
R-HSA-168638	NOD1/2 Signaling Pathway	2	36	0.00314768	0.0155396	0.0621585	7	18	0.001396	9606	Homo sapiens	P61088;P62979	P61088;P62979	R-HSA-741386;R-HSA-688136;R-HSA-688985;R-HSA-688137;R-HSA-706479;R-HSA-741411;R-HSA-168184
	Target	Uniprot	Protein Name	Gene Name	p-value	FDR	FC	Log2(FC)
	UBE2N	P61088	Ubiquitin-conjugating enzyme E2 N	UBE2N	0.0015112	0.19524	1.4393	0.52534
	Ubiquitin1	P62979	Ubiquitin-40S ribosomal protein S27a	RPS27A	0.0003239	0.19524	1.3838	0.46868
R-HSA-187687	Signalling to ERKs	2	36	0.00314768	0.0155396	0.0621585	10	32	0.00248177	9606	Homo sapiens	Q02750;P46108	Q02750;P46108	R-HSA-169891;R-HSA-169904;R-HSA-169905;R-HSA-169895;R-HSA-9612980;R-HSA-9610154;R-HSA-9610152;R-HSA-9610153;R-HSA-9610156;R-HSA-169901
	Target	Uniprot	Protein Name	Gene Name	p-value	FDR	FC	Log2(FC)
	MEK1	Q02750	Dual specificity mitogen-activated protein kinase kinase 1	MAP2K1	0.04527	0.82362	1.0618	0.086532
	CRK	P46108	Adapter molecule crk	CRK	0.0057172	0.26342	1.1668	0.22256
R-HSA-1257604	PIP3 activates AKT signaling	5	279	0.0243945	0.0155499	0.0621998	11	86	0.00666977	9606	Homo sapiens	P68400;P63000;P15514;P62979;P60900	P68400;P63000;P15514;P62979;P60900	R-HSA-6807206;R-HSA-2316434;R-HSA-8851011;R-HSA-6807106;R-HSA-8850945;R-HSA-8850992;R-HSA-8948832;R-HSA-6807118;R-HSA-6807134;R-HSA-8948775;R-HSA-114542
	Target	Uniprot	Protein Name	Gene Name	p-value	FDR	FC	Log2(FC)
	CK2-A1B	P68400	Casein kinase II subunit alpha	CSNK2A1	0.013379	0.4318	1.4235	0.50946
	RAC1	P63000	Ras-related C3 botulinum toxin substrate 1	RAC1	0.0028294	0.19524	1.2707	0.34565
	AREG	P15514	Amphiregulin	AREG	0.0019532	0.19524	1.3876	0.47262
	Ubiquitin1	P62979	Ubiquitin-40S ribosomal protein S27a	RPS27A	0.0003239	0.19524	1.3838	0.46868
	PSA6	P60900	Proteasome subunit alpha type-6	PSMA6	0.024256	0.5948	1.0982	0.1352
R-HSA-9672391	Defective F8 cleavage by thrombin	1	3	0.000262307	0.0156172	0.0624689	1	1	7.75555e-05	9606	Homo sapiens	P00734	P00734	R-HSA-9666383
	Target	Uniprot	Protein Name	Gene Name	p-value	FDR	FC	Log2(FC)
	Prothrombin	P00734	Prothrombin	F2	0.0029578	0.19524	0.84923	-0.23577
R-HSA-9657688	Defective factor XII causes hereditary angioedema	1	3	0.000262307	0.0156172	0.0624689	1	2	0.000155111	9606	Homo sapiens	P00734	P00734	R-HSA-9653249
	Target	Uniprot	Protein Name	Gene Name	p-value	FDR	FC	Log2(FC)
	Prothrombin	P00734	Prothrombin	F2	0.0029578	0.19524	0.84923	-0.23577
R-HSA-6802948	Signaling by high-kinase activity BRAF mutants	2	37	0.00323511	0.0163603	0.065441	4	6	0.000465333	9606	Homo sapiens	P30086;Q02750	P30086;Q02750	R-HSA-6802912;R-HSA-6802911;R-HSA-6802910;R-HSA-6803227
	Target	Uniprot	Protein Name	Gene Name	p-value	FDR	FC	Log2(FC)
	prostatic binding protein	P30086	Phosphatidylethanolamine-binding protein 1	PEBP1	0.027449	0.61985	1.2135	0.27923
	MEK1	Q02750	Dual specificity mitogen-activated protein kinase kinase 1	MAP2K1	0.04527	0.82362	1.0618	0.086532
R-HSA-180746	Nuclear import of Rev protein	2	39	0.00340999	0.0180559	0.0722237	7	7	0.000542888	9606	Homo sapiens	Q14974;P62826	Q14974;P62826	R-HSA-180736;R-HSA-180710;R-HSA-180725;R-HSA-180709;R-HSA-180728;R-HSA-180687;R-HSA-180732
	Target	Uniprot	Protein Name	Gene Name	p-value	FDR	FC	Log2(FC)
	IMB1	Q14974	Importin subunit beta-1	KPNB1	0.0029574	0.19524	1.447	0.53303
	RAN	P62826	GTP-binding nuclear protein Ran	RAN	0.0073546	0.31908	1.4681	0.55391
R-HSA-9637690	Response of Mtb to phagocytosis	2	39	0.00340999	0.0180559	0.0722237	5	29	0.00224911	9606	Homo sapiens	Q14974;P62979	Q14974;P62979	R-HSA-9636242;R-HSA-9636439;R-HSA-9636247;R-HSA-9636251;R-HSA-9636461
	Target	Uniprot	Protein Name	Gene Name	p-value	FDR	FC	Log2(FC)
	IMB1	Q14974	Importin subunit beta-1	KPNB1	0.0029574	0.19524	1.447	0.53303
	Ubiquitin1	P62979	Ubiquitin-40S ribosomal protein S27a	RPS27A	0.0003239	0.19524	1.3838	0.46868
R-HSA-3299685	Detoxification of Reactive Oxygen Species	2	39	0.00340999	0.0180559	0.0722237	2	32	0.00248177	9606	Homo sapiens	Q06830;P30041	Q06830;P30041	R-HSA-3343700;R-HSA-3341343
	Target	Uniprot	Protein Name	Gene Name	p-value	FDR	FC	Log2(FC)
	Peroxiredoxin-1	Q06830	Peroxiredoxin-1	PRDX1	0.0032139	0.19524	1.3191	0.39953
	Peroxiredoxin-6	P30041	Peroxiredoxin-6	PRDX6	0.0015597	0.19524	1.3484	0.43125
R-HSA-5663205	Infectious disease	12	1182	0.103349	0.0185159	0.0740636	95	736	0.0570808	9606	Homo sapiens	Q14974;P17612;P63279;P62826;P62937;P63000;P62979;Q02750;P60900;Q9NP79;P01024;P46108	Q14974;P17612;P63279;P62826;P62937;P63000;P62979;Q02750;P60900;Q9NP79;P01024;P46108	R-HSA-184323;R-HSA-9636242;R-HSA-180739;R-HSA-180736;R-HSA-8951690;R-HSA-2029469;R-HSA-5211340;R-HSA-2029466;R-HSA-9636247;R-HSA-2029465;R-HSA-9636251;R-HSA-9697051;R-HSA-182795;R-HSA-3159227;R-HSA-168337;R-HSA-164503;R-HSA-164500;R-HSA-180634;R-HSA-164507;R-HSA-164504;R-HSA-180632;R-HSA-2197690;R-HSA-164505;R-HSA-6791035;R-HSA-164510;R-HSA-164508;R-HSA-164509;R-HSA-164515;R-HSA-164512;R-HSA-164513;R-HSA-164519;R-HSA-165028;R-HSA-8951727;R-HSA-165034;R-HSA-164520;R-HSA-164521;R-HSA-164527;R-HSA-164524;R-HSA-111919;R-HSA-165043;R-HSA-2130194;R-HSA-168880;R-HSA-164528;R-HSA-111925;R-HSA-165047;R-HSA-173111;R-HSA-111924;R-HSA-173115;R-HSA-165055;R-HSA-180540;R-HSA-3149454;R-HSA-192704;R-HSA-9636439;R-HSA-173642;R-HSA-173771;R-HSA-182859;R-HSA-3149434;R-HSA-192841;R-HSA-173769;R-HSA-8877003;R-HSA-9683679;R-HSA-180687;R-HSA-184269;R-HSA-9673794;R-HSA-9694529;R-HSA-9673797;R-HSA-9673284;R-HSA-8876255;R-HSA-9673288;R-HSA-182876;R-HSA-180573;R-HSA-8876262;R-HSA-444647;R-HSA-180710;R-HSA-8876258;R-HSA-442592;R-HSA-180709;R-HSA-9665524;R-HSA-9666426;R-HSA-1176059;R-HSA-9694463;R-HSA-9666430;R-HSA-9666428;R-HSA-3159232;R-HSA-168310;R-HSA-9683687;R-HSA-180597;R-HSA-180725;R-HSA-180603;R-HSA-180728;R-HSA-200952;R-HSA-3139027;R-HSA-9636461;R-HSA-180732;R-HSA-168317
	Target	Uniprot	Protein Name	Gene Name	p-value	FDR	FC	Log2(FC)
	IMB1	Q14974	Importin subunit beta-1	KPNB1	0.0029574	0.19524	1.447	0.53303
	PRKACA	P17612	cAMP-dependent protein kinase catalytic subunit alpha	PRKACA	0.042794	0.80453	1.1902	0.25124
	UBC9	P63279	SUMO-conjugating enzyme UBC9	UBE2I	0.013398	0.4318	1.1879	0.24844
	RAN	P62826	GTP-binding nuclear protein Ran	RAN	0.0073546	0.31908	1.4681	0.55391
	Cyclophilin A	P62937	Peptidyl-prolyl cis-trans isomerase A	PPIA	0.031691	0.6605	1.1245	0.16925
	RAC1	P63000	Ras-related C3 botulinum toxin substrate 1	RAC1	0.0028294	0.19524	1.2707	0.34565
	Ubiquitin1	P62979	Ubiquitin-40S ribosomal protein S27a	RPS27A	0.0003239	0.19524	1.3838	0.46868
	MEK1	Q02750	Dual specificity mitogen-activated protein kinase kinase 1	MAP2K1	0.04527	0.82362	1.0618	0.086532
	PSA6	P60900	Proteasome subunit alpha type-6	PSMA6	0.024256	0.5948	1.0982	0.1352
	DRG-1	Q9NP79	Vacuolar protein sorting-associated protein VTA1 homolog	VTA1	0.015656	0.49055	1.3718	0.45611
	iC3b	P01024	Complement C3	C3	0.0099996	0.38895	1.1501	0.20181
	CRK	P46108	Adapter molecule crk	CRK	0.0057172	0.26342	1.1668	0.22256
R-HSA-76009	Platelet Aggregation (Plug Formation)	2	40	0.00349742	0.0189306	0.0757223	2	27	0.002094	9606	Homo sapiens	P00734;P46108	P00734;P46108	R-HSA-372697;R-HSA-429529
	Target	Uniprot	Protein Name	Gene Name	p-value	FDR	FC	Log2(FC)
	Prothrombin	P00734	Prothrombin	F2	0.0029578	0.19524	0.84923	-0.23577
	CRK	P46108	Adapter molecule crk	CRK	0.0057172	0.26342	1.1668	0.22256
R-HSA-9006934	Signaling by Receptor Tyrosine Kinases	7	523	0.0457288	0.0193593	0.0774373	94	704	0.054599	9606	Homo sapiens	P17612;Q9NYA1;P63000;P15514;P62979;Q02750;P46108	P17612;Q9NYA1;P63000;P15514;P62979;Q02750;P46108	R-HSA-177922;R-HSA-177923;R-HSA-177926;R-HSA-177927;R-HSA-177924;R-HSA-177925;R-HSA-2029465;R-HSA-177930;R-HSA-183051;R-HSA-8875661;R-HSA-177934;R-HSA-8875659;R-HSA-177935;R-HSA-183055;R-HSA-177933;R-HSA-177938;R-HSA-183058;R-HSA-1918092;R-HSA-177939;R-HSA-1918095;R-HSA-177936;R-HSA-177937;R-HSA-8875540;R-HSA-177942;R-HSA-177943;R-HSA-1295621;R-HSA-177941;R-HSA-183067;R-HSA-177944;R-HSA-177945;R-HSA-8875431;R-HSA-8875558;R-HSA-169891;R-HSA-183072;R-HSA-169895;R-HSA-9612980;R-HSA-8875183;R-HSA-8951586;R-HSA-183084;R-HSA-169901;R-HSA-1253282;R-HSA-169904;R-HSA-183089;R-HSA-169905;R-HSA-8875443;R-HSA-5218811;R-HSA-8875568;R-HSA-9610154;R-HSA-9610152;R-HSA-182969;R-HSA-9610153;R-HSA-9610156;R-HSA-8875576;R-HSA-8875591;R-HSA-5654679;R-HSA-934604;R-HSA-5654677;R-HSA-5218827;R-HSA-9033292;R-HSA-5654672;R-HSA-182986;R-HSA-5218823;R-HSA-5218822;R-HSA-5654684;R-HSA-8951490;R-HSA-182990;R-HSA-1977296;R-HSA-182994;R-HSA-1358789;R-HSA-1358790;R-HSA-5218845;R-HSA-1433415;R-HSA-182993;R-HSA-5357445;R-HSA-5218841;R-HSA-9032798;R-HSA-183002;R-HSA-5218839;R-HSA-1358797;R-HSA-1358792;R-HSA-1358795;R-HSA-8867047;R-HSA-212706;R-HSA-382052;R-HSA-8867044;R-HSA-212710;R-HSA-8867041;R-HSA-5218854;R-HSA-212713;R-HSA-5218850;R-HSA-382056;R-HSA-5357472;R-HSA-5357483;R-HSA-183036
	Target	Uniprot	Protein Name	Gene Name	p-value	FDR	FC	Log2(FC)
	PRKACA	P17612	cAMP-dependent protein kinase catalytic subunit alpha	PRKACA	0.042794	0.80453	1.1902	0.25124
	Sphingosine kinase 1	Q9NYA1	Sphingosine kinase 1	SPHK1	0.00082574	0.19524	1.3554	0.43875
	RAC1	P63000	Ras-related C3 botulinum toxin substrate 1	RAC1	0.0028294	0.19524	1.2707	0.34565
	AREG	P15514	Amphiregulin	AREG	0.0019532	0.19524	1.3876	0.47262
	Ubiquitin1	P62979	Ubiquitin-40S ribosomal protein S27a	RPS27A	0.0003239	0.19524	1.3838	0.46868
	MEK1	Q02750	Dual specificity mitogen-activated protein kinase kinase 1	MAP2K1	0.04527	0.82362	1.0618	0.086532
	CRK	P46108	Adapter molecule crk	CRK	0.0057172	0.26342	1.1668	0.22256
R-HSA-5674135	MAP2K and MAPK activation	2	41	0.00358486	0.0198228	0.0776856	12	12	0.000930665	9606	Homo sapiens	P30086;Q02750	P30086;Q02750	R-HSA-9657603;R-HSA-5672980;R-HSA-5674132;R-HSA-5674373;R-HSA-5672978;R-HSA-5674130;R-HSA-9657606;R-HSA-5674366;R-HSA-5672972;R-HSA-5672973;R-HSA-9657608;R-HSA-9657599
	Target	Uniprot	Protein Name	Gene Name	p-value	FDR	FC	Log2(FC)
	prostatic binding protein	P30086	Phosphatidylethanolamine-binding protein 1	PEBP1	0.027449	0.61985	1.2135	0.27923
	MEK1	Q02750	Dual specificity mitogen-activated protein kinase kinase 1	MAP2K1	0.04527	0.82362	1.0618	0.086532
R-HSA-8875878	MET promotes cell motility	2	41	0.00358486	0.0198228	0.0776856	5	12	0.000930665	9606	Homo sapiens	P63000;P46108	P63000;P46108	R-HSA-8875591;R-HSA-8875558;R-HSA-8875540;R-HSA-8875568;R-HSA-8875576
	Target	Uniprot	Protein Name	Gene Name	p-value	FDR	FC	Log2(FC)
	RAC1	P63000	Ras-related C3 botulinum toxin substrate 1	RAC1	0.0028294	0.19524	1.2707	0.34565
	CRK	P46108	Adapter molecule crk	CRK	0.0057172	0.26342	1.1668	0.22256
R-HSA-5696398	Nucleotide Excision Repair	3	110	0.00961791	0.0202684	0.0776856	27	37	0.00286955	9606	Homo sapiens	P63279;P61088;P62979	P63279;P61088;P62979	R-HSA-9684118;R-HSA-5696465;R-HSA-5696670;R-HSA-6781867;R-HSA-5696664;R-HSA-6790454;R-HSA-6782069;R-HSA-6782004;R-HSA-5689861;R-HSA-6782131;R-HSA-5696655;R-HSA-6782141;R-HSA-6782204;R-HSA-6782138;R-HSA-5690996;R-HSA-5690997;R-HSA-6782211;R-HSA-6782208;R-HSA-5691000;R-HSA-5691001;R-HSA-6790487;R-HSA-5690213;R-HSA-6782227;R-HSA-6782224;R-HSA-6782943;R-HSA-5690988;R-HSA-6782234
	Target	Uniprot	Protein Name	Gene Name	p-value	FDR	FC	Log2(FC)
	UBC9	P63279	SUMO-conjugating enzyme UBC9	UBE2I	0.013398	0.4318	1.1879	0.24844
	UBE2N	P61088	Ubiquitin-conjugating enzyme E2 N	UBE2N	0.0015112	0.19524	1.4393	0.52534
	Ubiquitin1	P62979	Ubiquitin-40S ribosomal protein S27a	RPS27A	0.0003239	0.19524	1.3838	0.46868
R-HSA-195721	Signaling by WNT	5	299	0.0261432	0.0203168	0.0776856	23	157	0.0121762	9606	Homo sapiens	P68400;Q9UBT3;P63000;P62979;P60900	P68400;Q9UBT3;P63000;P62979;P60900	R-HSA-3769401;R-HSA-4641159;R-HSA-4641253;R-HSA-1504190;R-HSA-4641260;R-HSA-3640861;R-HSA-2130282;R-HSA-1458875;R-HSA-4641256;R-HSA-2130286;R-HSA-3322429;R-HSA-4641129;R-HSA-3858475;R-HSA-4608855;R-HSA-4608852;R-HSA-4641236;R-HSA-5246693;R-HSA-201717;R-HSA-1504193;R-HSA-4641246;R-HSA-5368586;R-HSA-3640874;R-HSA-3640872
	Target	Uniprot	Protein Name	Gene Name	p-value	FDR	FC	Log2(FC)
	CK2-A1B	P68400	Casein kinase II subunit alpha	CSNK2A1	0.013379	0.4318	1.4235	0.50946
	Dkk-4	Q9UBT3	Dickkopf-related protein 4	DKK4	0.038661	0.75188	0.90556	-0.14312
	RAC1	P63000	Ras-related C3 botulinum toxin substrate 1	RAC1	0.0028294	0.19524	1.2707	0.34565
	Ubiquitin1	P62979	Ubiquitin-40S ribosomal protein S27a	RPS27A	0.0003239	0.19524	1.3838	0.46868
	PSA6	P60900	Proteasome subunit alpha type-6	PSMA6	0.024256	0.5948	1.0982	0.1352
R-HSA-5357801	Programmed Cell Death	4	198	0.0173122	0.0203291	0.0776856	47	175	0.0135722	9606	Homo sapiens	Q14974;P62979;P60900;P42574	Q14974;P62979;P60900;P42574	R-HSA-211715;R-HSA-351877;R-HSA-201603;R-HSA-202947;R-HSA-211651;R-HSA-351876;R-HSA-114306;R-HSA-211206;R-HSA-201611;R-HSA-201608;R-HSA-212552;R-HSA-373705;R-HSA-114252;R-HSA-211219;R-HSA-202960;R-HSA-202967;R-HSA-211734;R-HSA-201622;R-HSA-202966;R-HSA-5675470;R-HSA-351901;R-HSA-418846;R-HSA-202969;R-HSA-9686920;R-HSA-418845;R-HSA-201631;R-HSA-201630;R-HSA-201629;R-HSA-201628;R-HSA-418852;R-HSA-201639;R-HSA-202917;R-HSA-201636;R-HSA-9029667;R-HSA-201640;R-HSA-9688831;R-HSA-351913;R-HSA-351849;R-HSA-211186;R-HSA-114419;R-HSA-9627104;R-HSA-211191;R-HSA-211190;R-HSA-201595;R-HSA-202939;R-HSA-351871;R-HSA-350651
	Target	Uniprot	Protein Name	Gene Name	p-value	FDR	FC	Log2(FC)
	IMB1	Q14974	Importin subunit beta-1	KPNB1	0.0029574	0.19524	1.447	0.53303
	Ubiquitin1	P62979	Ubiquitin-40S ribosomal protein S27a	RPS27A	0.0003239	0.19524	1.3838	0.46868
	PSA6	P60900	Proteasome subunit alpha type-6	PSMA6	0.024256	0.5948	1.0982	0.1352
	Caspase-3	P42574	Caspase-3	CASP3	0.030564	0.6605	1.2162	0.28234
R-HSA-71387	Metabolism of carbohydrates	5	300	0.0262307	0.0205777	0.0776856	11	236	0.0183031	9606	Homo sapiens	P29401;P17612;P04406;P60174;P62979	P29401;P17612;P04406;P60174;P62979	R-HSA-70481;R-HSA-70449;R-HSA-70482;R-HSA-163751;R-HSA-71335;R-HSA-70454;R-HSA-3781009;R-HSA-3780995;R-HSA-71324;R-HSA-163741;R-HSA-163773
	Target	Uniprot	Protein Name	Gene Name	p-value	FDR	FC	Log2(FC)
	Transketolase	P29401	Transketolase	TKT	0.0017721	0.19524	1.2545	0.32708
	PRKACA	P17612	cAMP-dependent protein kinase catalytic subunit alpha	PRKACA	0.042794	0.80453	1.1902	0.25124
	GAPDH liver	P04406	Glyceraldehyde-3-phosphate dehydrogenase	GAPDH	0.022392	0.57404	1.1928	0.2544
	Triosephosphate isomerase	P60174	Triosephosphate isomerase	TPI1	0.0014144	0.19524	1.301	0.37961
	Ubiquitin1	P62979	Ubiquitin-40S ribosomal protein S27a	RPS27A	0.0003239	0.19524	1.3838	0.46868
R-HSA-177243	Interactions of Rev with host cellular proteins	2	42	0.00367229	0.0207324	0.0776856	13	16	0.00124089	9606	Homo sapiens	Q14974;P62826	Q14974;P62826	R-HSA-180739;R-HSA-180736;R-HSA-180710;R-HSA-165028;R-HSA-180709;R-HSA-165034;R-HSA-180687;R-HSA-165043;R-HSA-165047;R-HSA-180725;R-HSA-180728;R-HSA-165055;R-HSA-180732
	Target	Uniprot	Protein Name	Gene Name	p-value	FDR	FC	Log2(FC)
	IMB1	Q14974	Importin subunit beta-1	KPNB1	0.0029574	0.19524	1.447	0.53303
	RAN	P62826	GTP-binding nuclear protein Ran	RAN	0.0073546	0.31908	1.4681	0.55391
R-HSA-163841	Gamma carboxylation, hypusine formation and arylsulfatase activation	2	42	0.00367229	0.0207324	0.0776856	6	40	0.00310222	9606	Homo sapiens	P00734;P63241	P00734;P63241	R-HSA-159826;R-HSA-159843;R-HSA-159728;R-HSA-204647;R-HSA-204662;R-HSA-204617
	Target	Uniprot	Protein Name	Gene Name	p-value	FDR	FC	Log2(FC)
	Prothrombin	P00734	Prothrombin	F2	0.0029578	0.19524	0.84923	-0.23577
	eIF-5A-1	P63241	Eukaryotic translation initiation factor 5A-1	EIF5A	0.001823	0.19524	1.4684	0.55423
R-HSA-204626	Hypusine synthesis from eIF5A-lysine	1	4	0.000349742	0.0207695	0.0776856	3	3	0.000232666	9606	Homo sapiens	P63241	P63241	R-HSA-204647;R-HSA-204662;R-HSA-204617
	Target	Uniprot	Protein Name	Gene Name	p-value	FDR	FC	Log2(FC)
	eIF-5A-1	P63241	Eukaryotic translation initiation factor 5A-1	EIF5A	0.001823	0.19524	1.4684	0.55423
R-HSA-9652169	Signaling by MAP2K mutants	1	4	0.000349742	0.0207695	0.0776856	1	1	7.75555e-05	9606	Homo sapiens	Q02750	Q02750	R-HSA-9652165
	Target	Uniprot	Protein Name	Gene Name	p-value	FDR	FC	Log2(FC)
	MEK1	Q02750	Dual specificity mitogen-activated protein kinase kinase 1	MAP2K1	0.04527	0.82362	1.0618	0.086532
R-HSA-9636249	Inhibition of nitric oxide production	1	4	0.000349742	0.0207695	0.0776856	3	5	0.000387777	9606	Homo sapiens	Q14974	Q14974	R-HSA-9636242;R-HSA-9636247;R-HSA-9636251
	Target	Uniprot	Protein Name	Gene Name	p-value	FDR	FC	Log2(FC)
	IMB1	Q14974	Importin subunit beta-1	KPNB1	0.0029574	0.19524	1.447	0.53303
R-HSA-201681	TCF dependent signaling in response to WNT	4	202	0.017662	0.0216874	0.0776856	17	71	0.00550644	9606	Homo sapiens	P68400;Q9UBT3;P62979;P60900	P68400;Q9UBT3;P62979;P60900	R-HSA-3769401;R-HSA-4641159;R-HSA-4641253;R-HSA-1504190;R-HSA-4641260;R-HSA-3640861;R-HSA-1458875;R-HSA-4641256;R-HSA-3322429;R-HSA-4641129;R-HSA-4641236;R-HSA-201717;R-HSA-1504193;R-HSA-4641246;R-HSA-5368586;R-HSA-3640874;R-HSA-3640872
	Target	Uniprot	Protein Name	Gene Name	p-value	FDR	FC	Log2(FC)
	CK2-A1B	P68400	Casein kinase II subunit alpha	CSNK2A1	0.013379	0.4318	1.4235	0.50946
	Dkk-4	Q9UBT3	Dickkopf-related protein 4	DKK4	0.038661	0.75188	0.90556	-0.14312
	Ubiquitin1	P62979	Ubiquitin-40S ribosomal protein S27a	RPS27A	0.0003239	0.19524	1.3838	0.46868
	PSA6	P60900	Proteasome subunit alpha type-6	PSMA6	0.024256	0.5948	1.0982	0.1352
R-HSA-69278	Cell Cycle, Mitotic	7	537	0.0469529	0.0220104	0.0776856	53	350	0.0271444	9606	Homo sapiens	P17612;Q14974;P63279;P68400;P62826;P62979;P60900	P17612;Q14974;P63279;P68400;P62826;P62979;P60900	R-HSA-380294;R-HSA-8852354;R-HSA-380303;R-HSA-174227;R-HSA-380311;R-HSA-69015;R-HSA-1363331;R-HSA-69016;R-HSA-380316;R-HSA-174104;R-HSA-8853405;R-HSA-174105;R-HSA-8854044;R-HSA-188191;R-HSA-8854041;R-HSA-9624845;R-HSA-3000335;R-HSA-380455;R-HSA-8854051;R-HSA-9686969;R-HSA-3000449;R-HSA-8853419;R-HSA-174255;R-HSA-9624893;R-HSA-75825;R-HSA-8854071;R-HSA-75824;R-HSA-187574;R-HSA-187575;R-HSA-9624876;R-HSA-174144;R-HSA-9624798;R-HSA-174159;R-HSA-174157;R-HSA-3000319;R-HSA-68946;R-HSA-9615937;R-HSA-68948;R-HSA-380508;R-HSA-2529020;R-HSA-2574845;R-HSA-179417;R-HSA-9615945;R-HSA-3000310;R-HSA-179421;R-HSA-2574840;R-HSA-174058;R-HSA-174057;R-HSA-174195;R-HSA-380272;R-HSA-174202;R-HSA-174203;R-HSA-380283
	Target	Uniprot	Protein Name	Gene Name	p-value	FDR	FC	Log2(FC)
	PRKACA	P17612	cAMP-dependent protein kinase catalytic subunit alpha	PRKACA	0.042794	0.80453	1.1902	0.25124
	IMB1	Q14974	Importin subunit beta-1	KPNB1	0.0029574	0.19524	1.447	0.53303
	UBC9	P63279	SUMO-conjugating enzyme UBC9	UBE2I	0.013398	0.4318	1.1879	0.24844
	CK2-A1B	P68400	Casein kinase II subunit alpha	CSNK2A1	0.013379	0.4318	1.4235	0.50946
	RAN	P62826	GTP-binding nuclear protein Ran	RAN	0.0073546	0.31908	1.4681	0.55391
	Ubiquitin1	P62979	Ubiquitin-40S ribosomal protein S27a	RPS27A	0.0003239	0.19524	1.3838	0.46868
	PSA6	P60900	Proteasome subunit alpha type-6	PSMA6	0.024256	0.5948	1.0982	0.1352
R-HSA-5610787	Hedgehog 'off' state	3	114	0.00996765	0.0222333	0.0776856	11	32	0.00248177	9606	Homo sapiens	P17612;P62979;P60900	P17612;P62979;P60900	R-HSA-5610757;R-HSA-5610741;R-HSA-5610742;R-HSA-5610758;R-HSA-5610720;R-HSA-5610754;R-HSA-5610717;R-HSA-5610749;R-HSA-5610745;R-HSA-5610760;R-HSA-5610746
	Target	Uniprot	Protein Name	Gene Name	p-value	FDR	FC	Log2(FC)
	PRKACA	P17612	cAMP-dependent protein kinase catalytic subunit alpha	PRKACA	0.042794	0.80453	1.1902	0.25124
	Ubiquitin1	P62979	Ubiquitin-40S ribosomal protein S27a	RPS27A	0.0003239	0.19524	1.3838	0.46868
	PSA6	P60900	Proteasome subunit alpha type-6	PSMA6	0.024256	0.5948	1.0982	0.1352
R-HSA-5693567	HDR through Homologous Recombination (HRR) or Single Strand Annealing (SSA)	3	114	0.00996765	0.0222333	0.0776856	3	42	0.00325733	9606	Homo sapiens	P63279;P61088;P62979	P63279;P61088;P62979	R-HSA-5684071;R-HSA-5684052;R-HSA-5693593
	Target	Uniprot	Protein Name	Gene Name	p-value	FDR	FC	Log2(FC)
	UBC9	P63279	SUMO-conjugating enzyme UBC9	UBE2I	0.013398	0.4318	1.1879	0.24844
	UBE2N	P61088	Ubiquitin-conjugating enzyme E2 N	UBE2N	0.0015112	0.19524	1.4393	0.52534
	Ubiquitin1	P62979	Ubiquitin-40S ribosomal protein S27a	RPS27A	0.0003239	0.19524	1.3838	0.46868
R-HSA-9646399	Aggrephagy	2	44	0.00384716	0.022603	0.0776856	13	15	0.00116333	9606	Homo sapiens	P61088;P62979	P61088;P62979	R-HSA-9646354;R-HSA-9646679;R-HSA-9641111;R-HSA-9646390;R-HSA-9641109;R-HSA-9646685;R-HSA-9641089;R-HSA-9640480;R-HSA-9641127;R-HSA-9646347;R-HSA-9641096;R-HSA-9646383;R-HSA-9646348
	Target	Uniprot	Protein Name	Gene Name	p-value	FDR	FC	Log2(FC)
	UBE2N	P61088	Ubiquitin-conjugating enzyme E2 N	UBE2N	0.0015112	0.19524	1.4393	0.52534
	Ubiquitin1	P62979	Ubiquitin-40S ribosomal protein S27a	RPS27A	0.0003239	0.19524	1.3838	0.46868
R-HSA-202424	Downstream TCR signaling	3	116	0.0101425	0.0232536	0.0776856	4	24	0.00186133	9606	Homo sapiens	P61088;P62979;P60900	P61088;P62979;P60900	R-HSA-202534;R-HSA-5607728;R-HSA-202453;R-HSA-5607724
	Target	Uniprot	Protein Name	Gene Name	p-value	FDR	FC	Log2(FC)
	UBE2N	P61088	Ubiquitin-conjugating enzyme E2 N	UBE2N	0.0015112	0.19524	1.4393	0.52534
	Ubiquitin1	P62979	Ubiquitin-40S ribosomal protein S27a	RPS27A	0.0003239	0.19524	1.3838	0.46868
	PSA6	P60900	Proteasome subunit alpha type-6	PSMA6	0.024256	0.5948	1.0982	0.1352
R-HSA-1640170	Cell Cycle	8	670	0.0585818	0.0233152	0.0776856	62	449	0.0348224	9606	Homo sapiens	P17612;Q14974;P63279;P68400;P62826;P61088;P62979;P60900	P17612;Q14974;P63279;P68400;P62826;P61088;P62979;P60900	R-HSA-69891;R-HSA-380294;R-HSA-8852354;R-HSA-380303;R-HSA-264458;R-HSA-174227;R-HSA-380311;R-HSA-6804724;R-HSA-69015;R-HSA-1363331;R-HSA-69016;R-HSA-380316;R-HSA-174104;R-HSA-8853405;R-HSA-174105;R-HSA-8854044;R-HSA-188191;R-HSA-8854041;R-HSA-9624845;R-HSA-3000335;R-HSA-380455;R-HSA-8854051;R-HSA-9686969;R-HSA-3000449;R-HSA-8853419;R-HSA-174255;R-HSA-9624893;R-HSA-75825;R-HSA-8854071;R-HSA-75824;R-HSA-187574;R-HSA-187575;R-HSA-9624876;R-HSA-5683735;R-HSA-174144;R-HSA-9624798;R-HSA-174159;R-HSA-174157;R-HSA-3000319;R-HSA-68946;R-HSA-9615937;R-HSA-68948;R-HSA-380508;R-HSA-2529020;R-HSA-2574845;R-HSA-179417;R-HSA-9615945;R-HSA-3000310;R-HSA-179421;R-HSA-69598;R-HSA-2574840;R-HSA-69600;R-HSA-174058;R-HSA-6804879;R-HSA-174057;R-HSA-174195;R-HSA-912505;R-HSA-380272;R-HSA-174202;R-HSA-264444;R-HSA-174203;R-HSA-380283
	Target	Uniprot	Protein Name	Gene Name	p-value	FDR	FC	Log2(FC)
	PRKACA	P17612	cAMP-dependent protein kinase catalytic subunit alpha	PRKACA	0.042794	0.80453	1.1902	0.25124
	IMB1	Q14974	Importin subunit beta-1	KPNB1	0.0029574	0.19524	1.447	0.53303
	UBC9	P63279	SUMO-conjugating enzyme UBC9	UBE2I	0.013398	0.4318	1.1879	0.24844
	CK2-A1B	P68400	Casein kinase II subunit alpha	CSNK2A1	0.013379	0.4318	1.4235	0.50946
	RAN	P62826	GTP-binding nuclear protein Ran	RAN	0.0073546	0.31908	1.4681	0.55391
	UBE2N	P61088	Ubiquitin-conjugating enzyme E2 N	UBE2N	0.0015112	0.19524	1.4393	0.52534
	Ubiquitin1	P62979	Ubiquitin-40S ribosomal protein S27a	RPS27A	0.0003239	0.19524	1.3838	0.46868
	PSA6	P60900	Proteasome subunit alpha type-6	PSMA6	0.024256	0.5948	1.0982	0.1352
R-HSA-8878171	Transcriptional regulation by RUNX1	4	208	0.0181866	0.0238276	0.0776856	4	132	0.0102373	9606	Homo sapiens	P68400;P01579;P62979;P60900	P68400;P01579;P62979;P60900	R-HSA-8956684;R-HSA-8957265;R-HSA-8937989;R-HSA-9006422
	Target	Uniprot	Protein Name	Gene Name	p-value	FDR	FC	Log2(FC)
	CK2-A1B	P68400	Casein kinase II subunit alpha	CSNK2A1	0.013379	0.4318	1.4235	0.50946
	IFN-g	P01579	Interferon gamma	IFNG	0.0029496	0.19524	1.1916	0.25289
	Ubiquitin1	P62979	Ubiquitin-40S ribosomal protein S27a	RPS27A	0.0003239	0.19524	1.3838	0.46868
	PSA6	P60900	Proteasome subunit alpha type-6	PSMA6	0.024256	0.5948	1.0982	0.1352
R-HSA-5693538	Homology Directed Repair	3	120	0.0104923	0.0253698	0.0776856	3	50	0.00387777	9606	Homo sapiens	P63279;P61088;P62979	P63279;P61088;P62979	R-HSA-5684071;R-HSA-5684052;R-HSA-5693593
	Target	Uniprot	Protein Name	Gene Name	p-value	FDR	FC	Log2(FC)
	UBC9	P63279	SUMO-conjugating enzyme UBC9	UBE2I	0.013398	0.4318	1.1879	0.24844
	UBE2N	P61088	Ubiquitin-conjugating enzyme E2 N	UBE2N	0.0015112	0.19524	1.4393	0.52534
	Ubiquitin1	P62979	Ubiquitin-40S ribosomal protein S27a	RPS27A	0.0003239	0.19524	1.3838	0.46868
R-HSA-6802946	Signaling by moderate kinase activity BRAF mutants	2	47	0.00410947	0.0255344	0.0776856	5	7	0.000542888	9606	Homo sapiens	P30086;Q02750	P30086;Q02750	R-HSA-6802919;R-HSA-6802916;R-HSA-6802914;R-HSA-6803230;R-HSA-6802921
	Target	Uniprot	Protein Name	Gene Name	p-value	FDR	FC	Log2(FC)
	prostatic binding protein	P30086	Phosphatidylethanolamine-binding protein 1	PEBP1	0.027449	0.61985	1.2135	0.27923
	MEK1	Q02750	Dual specificity mitogen-activated protein kinase kinase 1	MAP2K1	0.04527	0.82362	1.0618	0.086532
R-HSA-9649948	Signaling downstream of RAS mutants	2	47	0.00410947	0.0255344	0.0776856	5	7	0.000542888	9606	Homo sapiens	P30086;Q02750	P30086;Q02750	R-HSA-6803233;R-HSA-6802926;R-HSA-6802925;R-HSA-6802924;R-HSA-6802922
	Target	Uniprot	Protein Name	Gene Name	p-value	FDR	FC	Log2(FC)
	prostatic binding protein	P30086	Phosphatidylethanolamine-binding protein 1	PEBP1	0.027449	0.61985	1.2135	0.27923
	MEK1	Q02750	Dual specificity mitogen-activated protein kinase kinase 1	MAP2K1	0.04527	0.82362	1.0618	0.086532
R-HSA-6802955	Paradoxical activation of RAF signaling by kinase inactive BRAF	2	47	0.00410947	0.0255344	0.0776856	5	7	0.000542888	9606	Homo sapiens	P30086;Q02750	P30086;Q02750	R-HSA-6802918;R-HSA-6803234;R-HSA-6802943;R-HSA-6802942;R-HSA-6802941
	Target	Uniprot	Protein Name	Gene Name	p-value	FDR	FC	Log2(FC)
	prostatic binding protein	P30086	Phosphatidylethanolamine-binding protein 1	PEBP1	0.027449	0.61985	1.2135	0.27923
	MEK1	Q02750	Dual specificity mitogen-activated protein kinase kinase 1	MAP2K1	0.04527	0.82362	1.0618	0.086532
R-HSA-6802949	Signaling by RAS mutants	2	47	0.00410947	0.0255344	0.0776856	5	9	0.000697999	9606	Homo sapiens	P30086;Q02750	P30086;Q02750	R-HSA-6803233;R-HSA-6802926;R-HSA-6802925;R-HSA-6802924;R-HSA-6802922
	Target	Uniprot	Protein Name	Gene Name	p-value	FDR	FC	Log2(FC)
	prostatic binding protein	P30086	Phosphatidylethanolamine-binding protein 1	PEBP1	0.027449	0.61985	1.2135	0.27923
	MEK1	Q02750	Dual specificity mitogen-activated protein kinase kinase 1	MAP2K1	0.04527	0.82362	1.0618	0.086532
R-HSA-173736	Alternative complement activation	1	5	0.000437178	0.0258952	0.0776856	9	9	0.000697999	9606	Homo sapiens	P01024	P01024	R-HSA-183122;R-HSA-173745;R-HSA-183126;R-HSA-174551;R-HSA-183130;R-HSA-173754;R-HSA-173739;R-HSA-981539;R-HSA-173740
	Target	Uniprot	Protein Name	Gene Name	p-value	FDR	FC	Log2(FC)
	iC3b	P01024	Complement C3	C3	0.0099996	0.38895	1.1501	0.20181
R-HSA-9022535	Loss of phosphorylation of MECP2 at T308	1	5	0.000437178	0.0258952	0.0776856	1	1	7.75555e-05	9606	Homo sapiens	P17612	P17612	R-HSA-9005561
	Target	Uniprot	Protein Name	Gene Name	p-value	FDR	FC	Log2(FC)
	PRKACA	P17612	cAMP-dependent protein kinase catalytic subunit alpha	PRKACA	0.042794	0.80453	1.1902	0.25124
R-HSA-163358	PKA-mediated phosphorylation of key metabolic factors	1	5	0.000437178	0.0258952	0.0776856	3	5	0.000387777	9606	Homo sapiens	P17612	P17612	R-HSA-163672;R-HSA-163676;R-HSA-163773
	Target	Uniprot	Protein Name	Gene Name	p-value	FDR	FC	Log2(FC)
	PRKACA	P17612	cAMP-dependent protein kinase catalytic subunit alpha	PRKACA	0.042794	0.80453	1.1902	0.25124
R-HSA-9032759	NTRK2 activates RAC1	1	5	0.000437178	0.0258952	0.0776856	1	2	0.000155111	9606	Homo sapiens	P63000	P63000	R-HSA-9032798
	Target	Uniprot	Protein Name	Gene Name	p-value	FDR	FC	Log2(FC)
	RAC1	P63000	Ras-related C3 botulinum toxin substrate 1	RAC1	0.0028294	0.19524	1.2707	0.34565
R-HSA-9683683	Maturation of protein E	1	5	0.000437178	0.0258952	0.0776856	1	5	0.000387777	9606	Homo sapiens	P62979	P62979	R-HSA-9683679
	Target	Uniprot	Protein Name	Gene Name	p-value	FDR	FC	Log2(FC)
	Ubiquitin1	P62979	Ubiquitin-40S ribosomal protein S27a	RPS27A	0.0003239	0.19524	1.3838	0.46868
R-HSA-9694493	Maturation of protein E	1	5	0.000437178	0.0258952	0.0776856	1	5	0.000387777	9606	Homo sapiens	P62979	P62979	R-HSA-9694529
	Target	Uniprot	Protein Name	Gene Name	p-value	FDR	FC	Log2(FC)
	Ubiquitin1	P62979	Ubiquitin-40S ribosomal protein S27a	RPS27A	0.0003239	0.19524	1.3838	0.46868
R-HSA-373760	L1CAM interactions	3	121	0.0105797	0.0259146	0.0777438	4	54	0.00418799	9606	Homo sapiens	P68400;P63000;Q02750	P68400;P63000;Q02750	R-HSA-392752;R-HSA-109860;R-HSA-445072;R-HSA-445064
	Target	Uniprot	Protein Name	Gene Name	p-value	FDR	FC	Log2(FC)
	CK2-A1B	P68400	Casein kinase II subunit alpha	CSNK2A1	0.013379	0.4318	1.4235	0.50946
	RAC1	P63000	Ras-related C3 botulinum toxin substrate 1	RAC1	0.0028294	0.19524	1.2707	0.34565
	MEK1	Q02750	Dual specificity mitogen-activated protein kinase kinase 1	MAP2K1	0.04527	0.82362	1.0618	0.086532
R-HSA-9694635	Translation of structural proteins	2	49	0.00428434	0.02757	0.0805659	2	40	0.00310222	9606	Homo sapiens	P63279;P62979	P63279;P62979	R-HSA-9694529;R-HSA-9694463
	Target	Uniprot	Protein Name	Gene Name	p-value	FDR	FC	Log2(FC)
	UBC9	P63279	SUMO-conjugating enzyme UBC9	UBE2I	0.013398	0.4318	1.1879	0.24844
	Ubiquitin1	P62979	Ubiquitin-40S ribosomal protein S27a	RPS27A	0.0003239	0.19524	1.3838	0.46868
R-HSA-381426	Regulation of Insulin-like Growth Factor (IGF) transport and uptake by Insulin-like Growth Factor Binding Proteins (IGFBPs)	3	124	0.010842	0.0275868	0.0805659	3	14	0.00108578	9606	Homo sapiens	P00734;P07288;P01024	P00734;P07288;P01024	R-HSA-381446;R-HSA-8952289;R-HSA-381466
	Target	Uniprot	Protein Name	Gene Name	p-value	FDR	FC	Log2(FC)
	Prothrombin	P00734	Prothrombin	F2	0.0029578	0.19524	0.84923	-0.23577
	PSA	P07288	Prostate-specific antigen	KLK3	0.0025175	0.19524	1.5474	0.62989
	iC3b	P01024	Complement C3	C3	0.0099996	0.38895	1.1501	0.20181
R-HSA-376176	Signaling by ROBO receptors	4	218	0.0190609	0.0276723	0.0805659	8	59	0.00457577	9606	Homo sapiens	P17612;P63000;P62979;P60900	P17612;P63000;P62979;P60900	R-HSA-428535;R-HSA-9014652;R-HSA-9011313;R-HSA-9010641;R-HSA-8986083;R-HSA-9014610;R-HSA-428522;R-HSA-9011300
	Target	Uniprot	Protein Name	Gene Name	p-value	FDR	FC	Log2(FC)
	PRKACA	P17612	cAMP-dependent protein kinase catalytic subunit alpha	PRKACA	0.042794	0.80453	1.1902	0.25124
	RAC1	P63000	Ras-related C3 botulinum toxin substrate 1	RAC1	0.0028294	0.19524	1.2707	0.34565
	Ubiquitin1	P62979	Ubiquitin-40S ribosomal protein S27a	RPS27A	0.0003239	0.19524	1.3838	0.46868
	PSA6	P60900	Proteasome subunit alpha type-6	PSMA6	0.024256	0.5948	1.0982	0.1352
R-HSA-2454202	Fc epsilon receptor (FCERI) signaling	4	218	0.0190609	0.0276723	0.0805659	7	63	0.00488599	9606	Homo sapiens	P61088;P63000;P62979;P60900	P61088;P63000;P62979;P60900	R-HSA-2730889;R-HSA-2730904;R-HSA-2730856;R-HSA-2730840;R-HSA-202534;R-HSA-5607728;R-HSA-5607724
	Target	Uniprot	Protein Name	Gene Name	p-value	FDR	FC	Log2(FC)
	UBE2N	P61088	Ubiquitin-conjugating enzyme E2 N	UBE2N	0.0015112	0.19524	1.4393	0.52534
	RAC1	P63000	Ras-related C3 botulinum toxin substrate 1	RAC1	0.0028294	0.19524	1.2707	0.34565
	Ubiquitin1	P62979	Ubiquitin-40S ribosomal protein S27a	RPS27A	0.0003239	0.19524	1.3838	0.46868
	PSA6	P60900	Proteasome subunit alpha type-6	PSMA6	0.024256	0.5948	1.0982	0.1352
R-HSA-211733	Regulation of activated PAK-2p34 by proteasome mediated degradation	2	50	0.00437178	0.0286116	0.0805659	2	2	0.000155111	9606	Homo sapiens	P62979;P60900	P62979;P60900	R-HSA-211715;R-HSA-211734
	Target	Uniprot	Protein Name	Gene Name	p-value	FDR	FC	Log2(FC)
	Ubiquitin1	P62979	Ubiquitin-40S ribosomal protein S27a	RPS27A	0.0003239	0.19524	1.3838	0.46868
	PSA6	P60900	Proteasome subunit alpha type-6	PSMA6	0.024256	0.5948	1.0982	0.1352
R-HSA-166016	Toll Like Receptor 4 (TLR4) Cascade	3	129	0.0112792	0.0304994	0.0805659	19	95	0.00736777	9606	Homo sapiens	P61088;P62979;Q02750	P61088;P62979;Q02750	R-HSA-936942;R-HSA-5684273;R-HSA-450337;R-HSA-451649;R-HSA-5684250;R-HSA-450346;R-HSA-936960;R-HSA-450358;R-HSA-168915;R-HSA-936991;R-HSA-936986;R-HSA-937050;R-HSA-5362500;R-HSA-936952;R-HSA-2213017;R-HSA-936951;R-HSA-168184;R-HSA-937075;R-HSA-936947
	Target	Uniprot	Protein Name	Gene Name	p-value	FDR	FC	Log2(FC)
	UBE2N	P61088	Ubiquitin-conjugating enzyme E2 N	UBE2N	0.0015112	0.19524	1.4393	0.52534
	Ubiquitin1	P62979	Ubiquitin-40S ribosomal protein S27a	RPS27A	0.0003239	0.19524	1.3838	0.46868
	MEK1	Q02750	Dual specificity mitogen-activated protein kinase kinase 1	MAP2K1	0.04527	0.82362	1.0618	0.086532
R-HSA-177929	Signaling by EGFR	2	52	0.00454665	0.0307417	0.0805659	40	49	0.00380022	9606	Homo sapiens	P15514;P62979	P15514;P62979	R-HSA-177922;R-HSA-177923;R-HSA-177926;R-HSA-177927;R-HSA-177924;R-HSA-177925;R-HSA-182986;R-HSA-177930;R-HSA-183051;R-HSA-8951490;R-HSA-177934;R-HSA-182990;R-HSA-177935;R-HSA-183055;R-HSA-177933;R-HSA-177938;R-HSA-183058;R-HSA-182994;R-HSA-177939;R-HSA-177936;R-HSA-182993;R-HSA-177937;R-HSA-177942;R-HSA-177943;R-HSA-177941;R-HSA-183002;R-HSA-183067;R-HSA-177944;R-HSA-177945;R-HSA-8867047;R-HSA-212706;R-HSA-183072;R-HSA-8867044;R-HSA-212710;R-HSA-8867041;R-HSA-212713;R-HSA-183084;R-HSA-183089;R-HSA-182969;R-HSA-183036
	Target	Uniprot	Protein Name	Gene Name	p-value	FDR	FC	Log2(FC)
	AREG	P15514	Amphiregulin	AREG	0.0019532	0.19524	1.3876	0.47262
	Ubiquitin1	P62979	Ubiquitin-40S ribosomal protein S27a	RPS27A	0.0003239	0.19524	1.3838	0.46868
R-HSA-75153	Apoptotic execution phase	2	52	0.00454665	0.0307417	0.0805659	34	57	0.00442066	9606	Homo sapiens	Q14974;P42574	Q14974;P42574	R-HSA-351877;R-HSA-201603;R-HSA-202947;R-HSA-211651;R-HSA-351876;R-HSA-211206;R-HSA-201611;R-HSA-201608;R-HSA-212552;R-HSA-211219;R-HSA-202960;R-HSA-202967;R-HSA-201622;R-HSA-202966;R-HSA-351901;R-HSA-202969;R-HSA-201631;R-HSA-201630;R-HSA-201629;R-HSA-201628;R-HSA-201639;R-HSA-202917;R-HSA-201636;R-HSA-9029667;R-HSA-201640;R-HSA-351913;R-HSA-351849;R-HSA-211186;R-HSA-211191;R-HSA-211190;R-HSA-201595;R-HSA-202939;R-HSA-351871;R-HSA-350651
	Target	Uniprot	Protein Name	Gene Name	p-value	FDR	FC	Log2(FC)
	IMB1	Q14974	Importin subunit beta-1	KPNB1	0.0029574	0.19524	1.447	0.53303
	Caspase-3	P42574	Caspase-3	CASP3	0.030564	0.6605	1.2162	0.28234
R-HSA-69610	p53-Independent DNA Damage Response	2	52	0.00454665	0.0307417	0.0805659	2	4	0.000310222	9606	Homo sapiens	P62979;P60900	P62979;P60900	R-HSA-69600;R-HSA-69598
	Target	Uniprot	Protein Name	Gene Name	p-value	FDR	FC	Log2(FC)
	Ubiquitin1	P62979	Ubiquitin-40S ribosomal protein S27a	RPS27A	0.0003239	0.19524	1.3838	0.46868
	PSA6	P60900	Proteasome subunit alpha type-6	PSMA6	0.024256	0.5948	1.0982	0.1352
R-HSA-69613	p53-Independent G1/S DNA damage checkpoint	2	52	0.00454665	0.0307417	0.0805659	2	4	0.000310222	9606	Homo sapiens	P62979;P60900	P62979;P60900	R-HSA-69600;R-HSA-69598
	Target	Uniprot	Protein Name	Gene Name	p-value	FDR	FC	Log2(FC)
	Ubiquitin1	P62979	Ubiquitin-40S ribosomal protein S27a	RPS27A	0.0003239	0.19524	1.3838	0.46868
	PSA6	P60900	Proteasome subunit alpha type-6	PSMA6	0.024256	0.5948	1.0982	0.1352
R-HSA-69601	Ubiquitin Mediated Degradation of Phosphorylated Cdc25A	2	52	0.00454665	0.0307417	0.0805659	2	4	0.000310222	9606	Homo sapiens	P62979;P60900	P62979;P60900	R-HSA-69600;R-HSA-69598
	Target	Uniprot	Protein Name	Gene Name	p-value	FDR	FC	Log2(FC)
	Ubiquitin1	P62979	Ubiquitin-40S ribosomal protein S27a	RPS27A	0.0003239	0.19524	1.3838	0.46868
	PSA6	P60900	Proteasome subunit alpha type-6	PSMA6	0.024256	0.5948	1.0982	0.1352
R-HSA-75815	Ubiquitin-dependent degradation of Cyclin D	2	52	0.00454665	0.0307417	0.0805659	2	5	0.000387777	9606	Homo sapiens	P62979;P60900	P62979;P60900	R-HSA-75825;R-HSA-75824
	Target	Uniprot	Protein Name	Gene Name	p-value	FDR	FC	Log2(FC)
	Ubiquitin1	P62979	Ubiquitin-40S ribosomal protein S27a	RPS27A	0.0003239	0.19524	1.3838	0.46868
	PSA6	P60900	Proteasome subunit alpha type-6	PSMA6	0.024256	0.5948	1.0982	0.1352
R-HSA-349425	Autodegradation of the E3 ubiquitin ligase COP1	2	52	0.00454665	0.0307417	0.0805659	2	5	0.000387777	9606	Homo sapiens	P62979;P60900	P62979;P60900	R-HSA-264444;R-HSA-264458
	Target	Uniprot	Protein Name	Gene Name	p-value	FDR	FC	Log2(FC)
	Ubiquitin1	P62979	Ubiquitin-40S ribosomal protein S27a	RPS27A	0.0003239	0.19524	1.3838	0.46868
	PSA6	P60900	Proteasome subunit alpha type-6	PSMA6	0.024256	0.5948	1.0982	0.1352
R-HSA-5339717	Signaling by LRP5 mutants	1	6	0.000524613	0.0309946	0.0805659	1	1	7.75555e-05	9606	Homo sapiens	Q9UBT3	Q9UBT3	R-HSA-5339711
	Target	Uniprot	Protein Name	Gene Name	p-value	FDR	FC	Log2(FC)
	Dkk-4	Q9UBT3	Dickkopf-related protein 4	DKK4	0.038661	0.75188	0.90556	-0.14312
R-HSA-111459	Activation of caspases through apoptosome-mediated cleavage	1	6	0.000524613	0.0309946	0.0805659	1	2	0.000155111	9606	Homo sapiens	P42574	P42574	R-HSA-114252
	Target	Uniprot	Protein Name	Gene Name	p-value	FDR	FC	Log2(FC)
	Caspase-3	P42574	Caspase-3	CASP3	0.030564	0.6605	1.2162	0.28234
R-HSA-205025	NADE modulates death signalling	1	6	0.000524613	0.0309946	0.0805659	1	3	0.000232666	9606	Homo sapiens	P42574	P42574	R-HSA-205117
	Target	Uniprot	Protein Name	Gene Name	p-value	FDR	FC	Log2(FC)
	Caspase-3	P42574	Caspase-3	CASP3	0.030564	0.6605	1.2162	0.28234
R-HSA-5674499	Negative feedback regulation of MAPK pathway	1	6	0.000524613	0.0309946	0.0805659	1	3	0.000232666	9606	Homo sapiens	Q02750	Q02750	R-HSA-5674496
	Target	Uniprot	Protein Name	Gene Name	p-value	FDR	FC	Log2(FC)
	MEK1	Q02750	Dual specificity mitogen-activated protein kinase kinase 1	MAP2K1	0.04527	0.82362	1.0618	0.086532
R-HSA-9032845	Activated NTRK2 signals through CDK5	1	6	0.000524613	0.0309946	0.0805659	1	6	0.000465333	9606	Homo sapiens	P63000	P63000	R-HSA-9033292
	Target	Uniprot	Protein Name	Gene Name	p-value	FDR	FC	Log2(FC)
	RAC1	P63000	Ras-related C3 botulinum toxin substrate 1	RAC1	0.0028294	0.19524	1.2707	0.34565
R-HSA-180534	Vpu mediated degradation of CD4	2	53	0.00463408	0.0318297	0.0805659	2	5	0.000387777	9606	Homo sapiens	P62979;P60900	P62979;P60900	R-HSA-180597;R-HSA-180573
	Target	Uniprot	Protein Name	Gene Name	p-value	FDR	FC	Log2(FC)
	Ubiquitin1	P62979	Ubiquitin-40S ribosomal protein S27a	RPS27A	0.0003239	0.19524	1.3838	0.46868
	PSA6	P60900	Proteasome subunit alpha type-6	PSMA6	0.024256	0.5948	1.0982	0.1352
R-HSA-169911	Regulation of Apoptosis	2	53	0.00463408	0.0318297	0.0805659	2	5	0.000387777	9606	Homo sapiens	P62979;P60900	P62979;P60900	R-HSA-211715;R-HSA-211734
	Target	Uniprot	Protein Name	Gene Name	p-value	FDR	FC	Log2(FC)
	Ubiquitin1	P62979	Ubiquitin-40S ribosomal protein S27a	RPS27A	0.0003239	0.19524	1.3838	0.46868
	PSA6	P60900	Proteasome subunit alpha type-6	PSMA6	0.024256	0.5948	1.0982	0.1352
R-HSA-8854050	FBXL7 down-regulates AURKA during mitotic entry and in early mitosis	2	55	0.00480895	0.0340509	0.0805659	4	6	0.000465333	9606	Homo sapiens	P62979;P60900	P62979;P60900	R-HSA-8854071;R-HSA-8854051;R-HSA-8854044;R-HSA-8854041
	Target	Uniprot	Protein Name	Gene Name	p-value	FDR	FC	Log2(FC)
	Ubiquitin1	P62979	Ubiquitin-40S ribosomal protein S27a	RPS27A	0.0003239	0.19524	1.3838	0.46868
	PSA6	P60900	Proteasome subunit alpha type-6	PSMA6	0.024256	0.5948	1.0982	0.1352
R-HSA-174113	SCF-beta-TrCP mediated degradation of Emi1	2	55	0.00480895	0.0340509	0.0805659	2	3	0.000232666	9606	Homo sapiens	P62979;P60900	P62979;P60900	R-HSA-174203;R-HSA-174159
	Target	Uniprot	Protein Name	Gene Name	p-value	FDR	FC	Log2(FC)
	Ubiquitin1	P62979	Ubiquitin-40S ribosomal protein S27a	RPS27A	0.0003239	0.19524	1.3838	0.46868
	PSA6	P60900	Proteasome subunit alpha type-6	PSMA6	0.024256	0.5948	1.0982	0.1352
R-HSA-4641257	Degradation of AXIN	2	55	0.00480895	0.0340509	0.0805659	4	8	0.000620444	9606	Homo sapiens	P62979;P60900	P62979;P60900	R-HSA-3640861;R-HSA-3640874;R-HSA-4641256;R-HSA-4641129
	Target	Uniprot	Protein Name	Gene Name	p-value	FDR	FC	Log2(FC)
	Ubiquitin1	P62979	Ubiquitin-40S ribosomal protein S27a	RPS27A	0.0003239	0.19524	1.3838	0.46868
	PSA6	P60900	Proteasome subunit alpha type-6	PSMA6	0.024256	0.5948	1.0982	0.1352
R-HSA-8941858	Regulation of RUNX3 expression and activity	2	55	0.00480895	0.0340509	0.0805659	3	9	0.000697999	9606	Homo sapiens	P62979;P60900	P62979;P60900	R-HSA-8952408;R-HSA-8952382;R-HSA-8952419
	Target	Uniprot	Protein Name	Gene Name	p-value	FDR	FC	Log2(FC)
	Ubiquitin1	P62979	Ubiquitin-40S ribosomal protein S27a	RPS27A	0.0003239	0.19524	1.3838	0.46868
	PSA6	P60900	Proteasome subunit alpha type-6	PSMA6	0.024256	0.5948	1.0982	0.1352
R-HSA-9604323	Negative regulation of NOTCH4 signaling	2	55	0.00480895	0.0340509	0.0805659	2	6	0.000465333	9606	Homo sapiens	P62979;P60900	P62979;P60900	R-HSA-9604642;R-HSA-9604629
	Target	Uniprot	Protein Name	Gene Name	p-value	FDR	FC	Log2(FC)
	Ubiquitin1	P62979	Ubiquitin-40S ribosomal protein S27a	RPS27A	0.0003239	0.19524	1.3838	0.46868
	PSA6	P60900	Proteasome subunit alpha type-6	PSMA6	0.024256	0.5948	1.0982	0.1352
R-HSA-450408	AUF1 (hnRNP D0) binds and destabilizes mRNA	2	56	0.00489639	0.0351836	0.0805659	2	4	0.000310222	9606	Homo sapiens	P62979;P60900	P62979;P60900	R-HSA-450580;R-HSA-450466
	Target	Uniprot	Protein Name	Gene Name	p-value	FDR	FC	Log2(FC)
	Ubiquitin1	P62979	Ubiquitin-40S ribosomal protein S27a	RPS27A	0.0003239	0.19524	1.3838	0.46868
	PSA6	P60900	Proteasome subunit alpha type-6	PSMA6	0.024256	0.5948	1.0982	0.1352
R-HSA-180585	Vif-mediated degradation of APOBEC3G	2	56	0.00489639	0.0351836	0.0805659	2	4	0.000310222	9606	Homo sapiens	P62979;P60900	P62979;P60900	R-HSA-180603;R-HSA-180540
	Target	Uniprot	Protein Name	Gene Name	p-value	FDR	FC	Log2(FC)
	Ubiquitin1	P62979	Ubiquitin-40S ribosomal protein S27a	RPS27A	0.0003239	0.19524	1.3838	0.46868
	PSA6	P60900	Proteasome subunit alpha type-6	PSMA6	0.024256	0.5948	1.0982	0.1352
R-HSA-5362768	Hh mutants are degraded by ERAD	2	56	0.00489639	0.0351836	0.0805659	2	6	0.000465333	9606	Homo sapiens	P62979;P60900	P62979;P60900	R-HSA-5387392;R-HSA-5483238
	Target	Uniprot	Protein Name	Gene Name	p-value	FDR	FC	Log2(FC)
	Ubiquitin1	P62979	Ubiquitin-40S ribosomal protein S27a	RPS27A	0.0003239	0.19524	1.3838	0.46868
	PSA6	P60900	Proteasome subunit alpha type-6	PSMA6	0.024256	0.5948	1.0982	0.1352
R-HSA-1655829	Regulation of cholesterol biosynthesis by SREBP (SREBF)	2	56	0.00489639	0.0351836	0.0805659	3	52	0.00403288	9606	Homo sapiens	Q14974;P62826	Q14974;P62826	R-HSA-2065550;R-HSA-2065539;R-HSA-1655831
	Target	Uniprot	Protein Name	Gene Name	p-value	FDR	FC	Log2(FC)
	IMB1	Q14974	Importin subunit beta-1	KPNB1	0.0029574	0.19524	1.447	0.53303
	RAN	P62826	GTP-binding nuclear protein Ran	RAN	0.0073546	0.31908	1.4681	0.55391
R-HSA-1632852	Macroautophagy	3	137	0.0119787	0.0354846	0.0805659	16	87	0.00674732	9606	Homo sapiens	P68400;P61088;P62979	P68400;P61088;P62979	R-HSA-9646354;R-HSA-9646679;R-HSA-9641111;R-HSA-9646390;R-HSA-9641109;R-HSA-9646685;R-HSA-8948039;R-HSA-9641089;R-HSA-9640480;R-HSA-9641127;R-HSA-9646347;R-HSA-9641096;R-HSA-9646383;R-HSA-9674127;R-HSA-5205682;R-HSA-9646348
	Target	Uniprot	Protein Name	Gene Name	p-value	FDR	FC	Log2(FC)
	CK2-A1B	P68400	Casein kinase II subunit alpha	CSNK2A1	0.013379	0.4318	1.4235	0.50946
	UBE2N	P61088	Ubiquitin-conjugating enzyme E2 N	UBE2N	0.0015112	0.19524	1.4393	0.52534
	Ubiquitin1	P62979	Ubiquitin-40S ribosomal protein S27a	RPS27A	0.0003239	0.19524	1.3838	0.46868
R-HSA-162589	Reverse Transcription of HIV RNA	1	7	0.000612049	0.0360676	0.0805659	12	12	0.000930665	9606	Homo sapiens	P62937	P62937	R-HSA-164528;R-HSA-164512;R-HSA-164513;R-HSA-164503;R-HSA-164519;R-HSA-9697051;R-HSA-182795;R-HSA-182859;R-HSA-164520;R-HSA-164504;R-HSA-164505;R-HSA-173769
	Target	Uniprot	Protein Name	Gene Name	p-value	FDR	FC	Log2(FC)
	Cyclophilin A	P62937	Peptidyl-prolyl cis-trans isomerase A	PPIA	0.031691	0.6605	1.1245	0.16925
R-HSA-164516	Minus-strand DNA synthesis	1	7	0.000612049	0.0360676	0.0805659	8	8	0.000620444	9606	Homo sapiens	P62937	P62937	R-HSA-164528;R-HSA-164503;R-HSA-164519;R-HSA-9697051;R-HSA-182795;R-HSA-182859;R-HSA-164520;R-HSA-164504
	Target	Uniprot	Protein Name	Gene Name	p-value	FDR	FC	Log2(FC)
	Cyclophilin A	P62937	Peptidyl-prolyl cis-trans isomerase A	PPIA	0.031691	0.6605	1.1245	0.16925
R-HSA-170984	ARMS-mediated activation	1	7	0.000612049	0.0360676	0.0805659	6	6	0.000465333	9606	Homo sapiens	P46108	P46108	R-HSA-169891;R-HSA-169904;R-HSA-169905;R-HSA-169895;R-HSA-9612980;R-HSA-169901
	Target	Uniprot	Protein Name	Gene Name	p-value	FDR	FC	Log2(FC)
	CRK	P46108	Adapter molecule crk	CRK	0.0057172	0.26342	1.1668	0.22256
R-HSA-164525	Plus-strand DNA synthesis	1	7	0.000612049	0.0360676	0.0805659	4	4	0.000310222	9606	Homo sapiens	P62937	P62937	R-HSA-164512;R-HSA-164513;R-HSA-164505;R-HSA-173769
	Target	Uniprot	Protein Name	Gene Name	p-value	FDR	FC	Log2(FC)
	Cyclophilin A	P62937	Peptidyl-prolyl cis-trans isomerase A	PPIA	0.031691	0.6605	1.1245	0.16925
R-HSA-3065678	SUMO is transferred from E1 to E2 (UBE2I, UBC9)	1	7	0.000612049	0.0360676	0.0805659	3	3	0.000232666	9606	Homo sapiens	P63279	P63279	R-HSA-2993790;R-HSA-2993769;R-HSA-2993780
	Target	Uniprot	Protein Name	Gene Name	p-value	FDR	FC	Log2(FC)
	UBC9	P63279	SUMO-conjugating enzyme UBC9	UBE2I	0.013398	0.4318	1.1879	0.24844
R-HSA-174577	Activation of C3 and C5	1	7	0.000612049	0.0360676	0.0805659	3	3	0.000232666	9606	Homo sapiens	P01024	P01024	R-HSA-173680;R-HSA-166817;R-HSA-173636
	Target	Uniprot	Protein Name	Gene Name	p-value	FDR	FC	Log2(FC)
	iC3b	P01024	Complement C3	C3	0.0099996	0.38895	1.1501	0.20181
R-HSA-9706377	FLT3 signaling by CBL mutants	1	7	0.000612049	0.0360676	0.0805659	1	1	7.75555e-05	9606	Homo sapiens	P62979	P62979	R-HSA-9706356
	Target	Uniprot	Protein Name	Gene Name	p-value	FDR	FC	Log2(FC)
	Ubiquitin1	P62979	Ubiquitin-40S ribosomal protein S27a	RPS27A	0.0003239	0.19524	1.3838	0.46868
R-HSA-111464	SMAC(DIABLO)-mediated dissociation of IAP:caspase complexes	1	7	0.000612049	0.0360676	0.0805659	1	3	0.000232666	9606	Homo sapiens	P42574	P42574	R-HSA-114419
	Target	Uniprot	Protein Name	Gene Name	p-value	FDR	FC	Log2(FC)
	Caspase-3	P42574	Caspase-3	CASP3	0.030564	0.6605	1.2162	0.28234
R-HSA-111463	SMAC (DIABLO) binds to IAPs	1	7	0.000612049	0.0360676	0.0805659	1	4	0.000310222	9606	Homo sapiens	P42574	P42574	R-HSA-114306
	Target	Uniprot	Protein Name	Gene Name	p-value	FDR	FC	Log2(FC)
	Caspase-3	P42574	Caspase-3	CASP3	0.030564	0.6605	1.2162	0.28234
R-HSA-9619229	Activation of RAC1 downstream of NMDARs	1	7	0.000612049	0.0360676	0.0805659	1	6	0.000465333	9606	Homo sapiens	P63000	P63000	R-HSA-9619803
	Target	Uniprot	Protein Name	Gene Name	p-value	FDR	FC	Log2(FC)
	RAC1	P63000	Ras-related C3 botulinum toxin substrate 1	RAC1	0.0028294	0.19524	1.2707	0.34565
R-HSA-9032500	Activated NTRK2 signals through FYN	1	7	0.000612049	0.0360676	0.0805659	1	7	0.000542888	9606	Homo sapiens	P63000	P63000	R-HSA-9032798
	Target	Uniprot	Protein Name	Gene Name	p-value	FDR	FC	Log2(FC)
	RAC1	P63000	Ras-related C3 botulinum toxin substrate 1	RAC1	0.0028294	0.19524	1.2707	0.34565
R-HSA-9662001	Defective factor VIII causes hemophilia A	1	7	0.000612049	0.0360676	0.0805659	1	8	0.000620444	9606	Homo sapiens	P00734	P00734	R-HSA-9666383
	Target	Uniprot	Protein Name	Gene Name	p-value	FDR	FC	Log2(FC)
	Prothrombin	P00734	Prothrombin	F2	0.0029578	0.19524	0.84923	-0.23577
R-HSA-202403	TCR signaling	3	138	0.0120661	0.0361357	0.0805659	4	52	0.00403288	9606	Homo sapiens	P61088;P62979;P60900	P61088;P62979;P60900	R-HSA-202534;R-HSA-5607728;R-HSA-202453;R-HSA-5607724
	Target	Uniprot	Protein Name	Gene Name	p-value	FDR	FC	Log2(FC)
	UBE2N	P61088	Ubiquitin-conjugating enzyme E2 N	UBE2N	0.0015112	0.19524	1.4393	0.52534
	Ubiquitin1	P62979	Ubiquitin-40S ribosomal protein S27a	RPS27A	0.0003239	0.19524	1.3838	0.46868
	PSA6	P60900	Proteasome subunit alpha type-6	PSMA6	0.024256	0.5948	1.0982	0.1352
R-HSA-4641258	Degradation of DVL	2	57	0.00498382	0.036331	0.0805659	4	7	0.000542888	9606	Homo sapiens	P62979;P60900	P62979;P60900	R-HSA-4641159;R-HSA-1504193;R-HSA-1504190;R-HSA-4641260
	Target	Uniprot	Protein Name	Gene Name	p-value	FDR	FC	Log2(FC)
	Ubiquitin1	P62979	Ubiquitin-40S ribosomal protein S27a	RPS27A	0.0003239	0.19524	1.3838	0.46868
	PSA6	P60900	Proteasome subunit alpha type-6	PSMA6	0.024256	0.5948	1.0982	0.1352
R-HSA-69541	Stabilization of p53	2	57	0.00498382	0.036331	0.0805659	4	15	0.00116333	9606	Homo sapiens	P62979;P60900	P62979;P60900	R-HSA-6804724;R-HSA-6804879;R-HSA-264444;R-HSA-264458
	Target	Uniprot	Protein Name	Gene Name	p-value	FDR	FC	Log2(FC)
	Ubiquitin1	P62979	Ubiquitin-40S ribosomal protein S27a	RPS27A	0.0003239	0.19524	1.3838	0.46868
	PSA6	P60900	Proteasome subunit alpha type-6	PSMA6	0.024256	0.5948	1.0982	0.1352
R-HSA-6807070	PTEN Regulation	3	139	0.0121535	0.036793	0.0805659	9	56	0.00434311	9606	Homo sapiens	P68400;P62979;P60900	P68400;P62979;P60900	R-HSA-6807206;R-HSA-8851011;R-HSA-6807106;R-HSA-8850945;R-HSA-8850992;R-HSA-8948832;R-HSA-6807118;R-HSA-6807134;R-HSA-8948775
	Target	Uniprot	Protein Name	Gene Name	p-value	FDR	FC	Log2(FC)
	CK2-A1B	P68400	Casein kinase II subunit alpha	CSNK2A1	0.013379	0.4318	1.4235	0.50946
	Ubiquitin1	P62979	Ubiquitin-40S ribosomal protein S27a	RPS27A	0.0003239	0.19524	1.3838	0.46868
	PSA6	P60900	Proteasome subunit alpha type-6	PSMA6	0.024256	0.5948	1.0982	0.1352
R-HSA-166520	Signaling by NTRKs	3	139	0.0121535	0.036793	0.0805659	12	164	0.0127191	9606	Homo sapiens	P63000;Q02750;P46108	P63000;Q02750;P46108	R-HSA-169891;R-HSA-169904;R-HSA-169905;R-HSA-9033292;R-HSA-169895;R-HSA-9612980;R-HSA-9032798;R-HSA-9610154;R-HSA-9610152;R-HSA-9610153;R-HSA-9610156;R-HSA-169901
	Target	Uniprot	Protein Name	Gene Name	p-value	FDR	FC	Log2(FC)
	RAC1	P63000	Ras-related C3 botulinum toxin substrate 1	RAC1	0.0028294	0.19524	1.2707	0.34565
	MEK1	Q02750	Dual specificity mitogen-activated protein kinase kinase 1	MAP2K1	0.04527	0.82362	1.0618	0.086532
	CRK	P46108	Adapter molecule crk	CRK	0.0057172	0.26342	1.1668	0.22256
R-HSA-72702	Ribosomal scanning and start codon recognition	2	59	0.0051587	0.0386685	0.0805659	2	2	0.000155111	9606	Homo sapiens	P55010;P62979	P55010;P62979	R-HSA-72697;R-HSA-72621
	Target	Uniprot	Protein Name	Gene Name	p-value	FDR	FC	Log2(FC)
	eIF-5	P55010	Eukaryotic translation initiation factor 5	EIF5	0.038653	0.75188	1.179	0.23755
	Ubiquitin1	P62979	Ubiquitin-40S ribosomal protein S27a	RPS27A	0.0003239	0.19524	1.3838	0.46868
R-HSA-68827	CDT1 association with the CDC6:ORC:origin complex	2	59	0.0051587	0.0386685	0.0805659	2	3	0.000232666	9606	Homo sapiens	P62979;P60900	P62979;P60900	R-HSA-68825;R-HSA-68712
	Target	Uniprot	Protein Name	Gene Name	p-value	FDR	FC	Log2(FC)
	Ubiquitin1	P62979	Ubiquitin-40S ribosomal protein S27a	RPS27A	0.0003239	0.19524	1.3838	0.46868
	PSA6	P60900	Proteasome subunit alpha type-6	PSMA6	0.024256	0.5948	1.0982	0.1352
R-HSA-5387390	Hh mutants abrogate ligand secretion	2	59	0.0051587	0.0386685	0.0805659	2	7	0.000542888	9606	Homo sapiens	P62979;P60900	P62979;P60900	R-HSA-5387392;R-HSA-5483238
	Target	Uniprot	Protein Name	Gene Name	p-value	FDR	FC	Log2(FC)
	Ubiquitin1	P62979	Ubiquitin-40S ribosomal protein S27a	RPS27A	0.0003239	0.19524	1.3838	0.46868
	PSA6	P60900	Proteasome subunit alpha type-6	PSMA6	0.024256	0.5948	1.0982	0.1352
R-HSA-5676590	NIK-->noncanonical NF-kB signaling	2	59	0.0051587	0.0386685	0.0805659	2	9	0.000697999	9606	Homo sapiens	P62979;P60900	P62979;P60900	R-HSA-5607731;R-HSA-5607725
	Target	Uniprot	Protein Name	Gene Name	p-value	FDR	FC	Log2(FC)
	Ubiquitin1	P62979	Ubiquitin-40S ribosomal protein S27a	RPS27A	0.0003239	0.19524	1.3838	0.46868
	PSA6	P60900	Proteasome subunit alpha type-6	PSMA6	0.024256	0.5948	1.0982	0.1352
R-HSA-168643	Nucleotide-binding domain, leucine rich repeat containing receptor (NLR) signaling pathways	2	59	0.0051587	0.0386685	0.0805659	7	46	0.00356755	9606	Homo sapiens	P61088;P62979	P61088;P62979	R-HSA-741386;R-HSA-688136;R-HSA-688985;R-HSA-688137;R-HSA-706479;R-HSA-741411;R-HSA-168184
	Target	Uniprot	Protein Name	Gene Name	p-value	FDR	FC	Log2(FC)
	UBE2N	P61088	Ubiquitin-conjugating enzyme E2 N	UBE2N	0.0015112	0.19524	1.4393	0.52534
	Ubiquitin1	P62979	Ubiquitin-40S ribosomal protein S27a	RPS27A	0.0003239	0.19524	1.3838	0.46868
R-HSA-187577	SCF(Skp2)-mediated degradation of p27/p21	2	60	0.00524613	0.0398584	0.0805659	2	7	0.000542888	9606	Homo sapiens	P62979;P60900	P62979;P60900	R-HSA-187574;R-HSA-187575
	Target	Uniprot	Protein Name	Gene Name	p-value	FDR	FC	Log2(FC)
	Ubiquitin1	P62979	Ubiquitin-40S ribosomal protein S27a	RPS27A	0.0003239	0.19524	1.3838	0.46868
	PSA6	P60900	Proteasome subunit alpha type-6	PSMA6	0.024256	0.5948	1.0982	0.1352
R-HSA-5607761	Dectin-1 mediated noncanonical NF-kB signaling	2	60	0.00524613	0.0398584	0.0805659	2	9	0.000697999	9606	Homo sapiens	P62979;P60900	P62979;P60900	R-HSA-5607731;R-HSA-5607725
	Target	Uniprot	Protein Name	Gene Name	p-value	FDR	FC	Log2(FC)
	Ubiquitin1	P62979	Ubiquitin-40S ribosomal protein S27a	RPS27A	0.0003239	0.19524	1.3838	0.46868
	PSA6	P60900	Proteasome subunit alpha type-6	PSMA6	0.024256	0.5948	1.0982	0.1352
R-HSA-9678108	SARS-CoV-1 Infection	2	60	0.00524613	0.0398584	0.0805659	2	109	0.00845354	9606	Homo sapiens	P63279;P62979	P63279;P62979	R-HSA-9683687;R-HSA-9683679
	Target	Uniprot	Protein Name	Gene Name	p-value	FDR	FC	Log2(FC)
	UBC9	P63279	SUMO-conjugating enzyme UBC9	UBE2I	0.013398	0.4318	1.1879	0.24844
	Ubiquitin1	P62979	Ubiquitin-40S ribosomal protein S27a	RPS27A	0.0003239	0.19524	1.3838	0.46868
R-HSA-3858494	Beta-catenin independent WNT signaling	3	144	0.0125907	0.0401718	0.0805659	3	51	0.00395533	9606	Homo sapiens	P63000;P62979;P60900	P63000;P62979;P60900	R-HSA-3858475;R-HSA-4608855;R-HSA-4608852
	Target	Uniprot	Protein Name	Gene Name	p-value	FDR	FC	Log2(FC)
	RAC1	P63000	Ras-related C3 botulinum toxin substrate 1	RAC1	0.0028294	0.19524	1.2707	0.34565
	Ubiquitin1	P62979	Ubiquitin-40S ribosomal protein S27a	RPS27A	0.0003239	0.19524	1.3838	0.46868
	PSA6	P60900	Proteasome subunit alpha type-6	PSMA6	0.024256	0.5948	1.0982	0.1352
R-HSA-202733	Cell surface interactions at the vascular wall	4	246	0.0215091	0.0403258	0.0805659	8	65	0.0050411	9606	Homo sapiens	Q9BX67;P14174;P62937;P00734	Q9BX67;P14174;P62937;P00734	R-HSA-202706;R-HSA-202721;R-HSA-141040;R-HSA-202704;R-HSA-5676133;R-HSA-202727;R-HSA-204485;R-HSA-202731
	Target	Uniprot	Protein Name	Gene Name	p-value	FDR	FC	Log2(FC)
	JAM-C	Q9BX67	Junctional adhesion molecule C	JAM3	0.0012786	0.19524	1.2504	0.32236
	MIF	P14174	Macrophage migration inhibitory factor	MIF	0.020415	0.56166	1.0857	0.11858
	Cyclophilin A	P62937	Peptidyl-prolyl cis-trans isomerase A	PPIA	0.031691	0.6605	1.1245	0.16925
	Prothrombin	P00734	Prothrombin	F2	0.0029578	0.19524	0.84923	-0.23577
R-HSA-5678895	Defective CFTR causes cystic fibrosis	2	61	0.00533357	0.0410621	0.0805659	3	7	0.000542888	9606	Homo sapiens	P62979;P60900	P62979;P60900	R-HSA-8866854;R-HSA-8866858;R-HSA-8866856
	Target	Uniprot	Protein Name	Gene Name	p-value	FDR	FC	Log2(FC)
	Ubiquitin1	P62979	Ubiquitin-40S ribosomal protein S27a	RPS27A	0.0003239	0.19524	1.3838	0.46868
	PSA6	P60900	Proteasome subunit alpha type-6	PSMA6	0.024256	0.5948	1.0982	0.1352
R-HSA-162585	Uncoating of the HIV Virion	1	8	0.000699484	0.0411146	0.0805659	2	2	0.000155111	9606	Homo sapiens	P62937	P62937	R-HSA-173111;R-HSA-173642
	Target	Uniprot	Protein Name	Gene Name	p-value	FDR	FC	Log2(FC)
	Cyclophilin A	P62937	Peptidyl-prolyl cis-trans isomerase A	PPIA	0.031691	0.6605	1.1245	0.16925
R-HSA-5638302	Signaling by Overexpressed Wild-Type EGFR in Cancer	1	8	0.000699484	0.0411146	0.0805659	1	2	0.000155111	9606	Homo sapiens	P15514	P15514	R-HSA-1225978
	Target	Uniprot	Protein Name	Gene Name	p-value	FDR	FC	Log2(FC)
	AREG	P15514	Amphiregulin	AREG	0.0019532	0.19524	1.3876	0.47262
R-HSA-5638303	Inhibition of Signaling by Overexpressed EGFR	1	8	0.000699484	0.0411146	0.0805659	1	2	0.000155111	9606	Homo sapiens	P15514	P15514	R-HSA-1225978
	Target	Uniprot	Protein Name	Gene Name	p-value	FDR	FC	Log2(FC)
	AREG	P15514	Amphiregulin	AREG	0.0019532	0.19524	1.3876	0.47262
R-HSA-111469	SMAC, XIAP-regulated apoptotic response	1	8	0.000699484	0.0411146	0.0805659	3	10	0.000775555	9606	Homo sapiens	P42574	P42574	R-HSA-114419;R-HSA-9627104;R-HSA-114306
	Target	Uniprot	Protein Name	Gene Name	p-value	FDR	FC	Log2(FC)
	Caspase-3	P42574	Caspase-3	CASP3	0.030564	0.6605	1.2162	0.28234
R-HSA-428543	Inactivation of CDC42 and RAC1	1	8	0.000699484	0.0411146	0.0805659	1	4	0.000310222	9606	Homo sapiens	P63000	P63000	R-HSA-428522
	Target	Uniprot	Protein Name	Gene Name	p-value	FDR	FC	Log2(FC)
	RAC1	P63000	Ras-related C3 botulinum toxin substrate 1	RAC1	0.0028294	0.19524	1.2707	0.34565
R-HSA-201688	WNT mediated activation of DVL	1	8	0.000699484	0.0411146	0.0805659	1	4	0.000310222	9606	Homo sapiens	P68400	P68400	R-HSA-201717
	Target	Uniprot	Protein Name	Gene Name	p-value	FDR	FC	Log2(FC)
	CK2-A1B	P68400	Casein kinase II subunit alpha	CSNK2A1	0.013379	0.4318	1.4235	0.50946
R-HSA-416550	Sema4D mediated inhibition of cell attachment and migration	1	8	0.000699484	0.0411146	0.0805659	1	6	0.000465333	9606	Homo sapiens	P63000	P63000	R-HSA-400682
	Target	Uniprot	Protein Name	Gene Name	p-value	FDR	FC	Log2(FC)
	RAC1	P63000	Ras-related C3 botulinum toxin substrate 1	RAC1	0.0028294	0.19524	1.2707	0.34565
R-HSA-8963896	HDL assembly	1	8	0.000699484	0.0411146	0.0805659	1	9	0.000697999	9606	Homo sapiens	P17612	P17612	R-HSA-5682101
	Target	Uniprot	Protein Name	Gene Name	p-value	FDR	FC	Log2(FC)
	PRKACA	P17612	cAMP-dependent protein kinase catalytic subunit alpha	PRKACA	0.042794	0.80453	1.1902	0.25124
R-HSA-5625740	RHO GTPases activate PKNs	2	63	0.00550844	0.0435105	0.0805659	4	20	0.00155111	9606	Homo sapiens	P63000;P07288	P63000;P07288	R-HSA-5623622;R-HSA-5623632;R-HSA-5623667;R-HSA-5625883
	Target	Uniprot	Protein Name	Gene Name	p-value	FDR	FC	Log2(FC)
	RAC1	P63000	Ras-related C3 botulinum toxin substrate 1	RAC1	0.0028294	0.19524	1.2707	0.34565
	PSA	P07288	Prostate-specific antigen	KLK3	0.0025175	0.19524	1.5474	0.62989
R-HSA-5693532	DNA Double-Strand Break Repair	3	149	0.0130279	0.0437033	0.0805659	22	110	0.0085311	9606	Homo sapiens	P63279;P61088;P62979	P63279;P61088;P62979	R-HSA-5683735;R-HSA-69891;R-HSA-5684052;R-HSA-5686900;R-HSA-5686704;R-HSA-5693566;R-HSA-5693599;R-HSA-5686685;R-HSA-5683384;R-HSA-5693593;R-HSA-5683801;R-HSA-5683385;R-HSA-5684071;R-HSA-5683077;R-HSA-5682629;R-HSA-5683425;R-HSA-5682863;R-HSA-5693551;R-HSA-5682607;R-HSA-5683405;R-HSA-5682858;R-HSA-9701000
	Target	Uniprot	Protein Name	Gene Name	p-value	FDR	FC	Log2(FC)
	UBC9	P63279	SUMO-conjugating enzyme UBC9	UBE2I	0.013398	0.4318	1.1879	0.24844
	UBE2N	P61088	Ubiquitin-conjugating enzyme E2 N	UBE2N	0.0015112	0.19524	1.4393	0.52534
	Ubiquitin1	P62979	Ubiquitin-40S ribosomal protein S27a	RPS27A	0.0003239	0.19524	1.3838	0.46868
R-HSA-5358351	Signaling by Hedgehog	3	150	0.0131153	0.0444278	0.0805659	18	82	0.00635955	9606	Homo sapiens	P17612;P62979;P60900	P17612;P62979;P60900	R-HSA-5610741;R-HSA-5362448;R-HSA-5610742;R-HSA-5635856;R-HSA-5610717;R-HSA-5610749;R-HSA-5635868;R-HSA-5610745;R-HSA-5635864;R-HSA-5610746;R-HSA-5610757;R-HSA-5610758;R-HSA-5610720;R-HSA-5610754;R-HSA-5635854;R-HSA-5362412;R-HSA-5632648;R-HSA-5610760
	Target	Uniprot	Protein Name	Gene Name	p-value	FDR	FC	Log2(FC)
	PRKACA	P17612	cAMP-dependent protein kinase catalytic subunit alpha	PRKACA	0.042794	0.80453	1.1902	0.25124
	Ubiquitin1	P62979	Ubiquitin-40S ribosomal protein S27a	RPS27A	0.0003239	0.19524	1.3838	0.46868
	PSA6	P60900	Proteasome subunit alpha type-6	PSMA6	0.024256	0.5948	1.0982	0.1352
R-HSA-174084	Autodegradation of Cdh1 by Cdh1:APC/C	2	64	0.00559587	0.0447547	0.0805659	2	2	0.000155111	9606	Homo sapiens	P62979;P60900	P62979;P60900	R-HSA-174058;R-HSA-174057
	Target	Uniprot	Protein Name	Gene Name	p-value	FDR	FC	Log2(FC)
	Ubiquitin1	P62979	Ubiquitin-40S ribosomal protein S27a	RPS27A	0.0003239	0.19524	1.3838	0.46868
	PSA6	P60900	Proteasome subunit alpha type-6	PSMA6	0.024256	0.5948	1.0982	0.1352
R-HSA-4608870	Asymmetric localization of PCP proteins	2	64	0.00559587	0.0447547	0.0805659	2	7	0.000542888	9606	Homo sapiens	P62979;P60900	P62979;P60900	R-HSA-4608855;R-HSA-4608852
	Target	Uniprot	Protein Name	Gene Name	p-value	FDR	FC	Log2(FC)
	Ubiquitin1	P62979	Ubiquitin-40S ribosomal protein S27a	RPS27A	0.0003239	0.19524	1.3838	0.46868
	PSA6	P60900	Proteasome subunit alpha type-6	PSMA6	0.024256	0.5948	1.0982	0.1352
R-HSA-69481	G2/M Checkpoints	3	151	0.0132028	0.0451583	0.0805659	3	24	0.00186133	9606	Homo sapiens	P61088;P62979;P60900	P61088;P62979;P60900	R-HSA-5683735;R-HSA-69891;R-HSA-8852354
	Target	Uniprot	Protein Name	Gene Name	p-value	FDR	FC	Log2(FC)
	UBE2N	P61088	Ubiquitin-conjugating enzyme E2 N	UBE2N	0.0015112	0.19524	1.4393	0.52534
	Ubiquitin1	P62979	Ubiquitin-40S ribosomal protein S27a	RPS27A	0.0003239	0.19524	1.3838	0.46868
	PSA6	P60900	Proteasome subunit alpha type-6	PSMA6	0.024256	0.5948	1.0982	0.1352
R-HSA-9612973	Autophagy	3	152	0.0132902	0.0458948	0.0805659	27	108	0.00837599	9606	Homo sapiens	P68400;P61088;P62979	P68400;P61088;P62979	R-HSA-9646354;R-HSA-9646679;R-HSA-9641111;R-HSA-9641109;R-HSA-9631065;R-HSA-9624158;R-HSA-9646685;R-HSA-9631068;R-HSA-8948039;R-HSA-9641089;R-HSA-9646347;R-HSA-9641096;R-HSA-9674127;R-HSA-9626060;R-HSA-9646348;R-HSA-9646390;R-HSA-9622840;R-HSA-9640480;R-HSA-9641127;R-HSA-9625188;R-HSA-9620197;R-HSA-9615721;R-HSA-9646383;R-HSA-9622831;R-HSA-5205682;R-HSA-9625196;R-HSA-9625197
	Target	Uniprot	Protein Name	Gene Name	p-value	FDR	FC	Log2(FC)
	CK2-A1B	P68400	Casein kinase II subunit alpha	CSNK2A1	0.013379	0.4318	1.4235	0.50946
	UBE2N	P61088	Ubiquitin-conjugating enzyme E2 N	UBE2N	0.0015112	0.19524	1.4393	0.52534
	Ubiquitin1	P62979	Ubiquitin-40S ribosomal protein S27a	RPS27A	0.0003239	0.19524	1.3838	0.46868
R-HSA-5358346	Hedgehog ligand biogenesis	2	65	0.00568331	0.0460121	0.0805659	2	15	0.00116333	9606	Homo sapiens	P62979;P60900	P62979;P60900	R-HSA-5362448;R-HSA-5362412
	Target	Uniprot	Protein Name	Gene Name	p-value	FDR	FC	Log2(FC)
	Ubiquitin1	P62979	Ubiquitin-40S ribosomal protein S27a	RPS27A	0.0003239	0.19524	1.3838	0.46868
	PSA6	P60900	Proteasome subunit alpha type-6	PSMA6	0.024256	0.5948	1.0982	0.1352
R-HSA-212718	EGFR interacts with phospholipase C-gamma	1	9	0.00078692	0.0461356	0.0805659	3	3	0.000232666	9606	Homo sapiens	P15514	P15514	R-HSA-212706;R-HSA-212710;R-HSA-212713
	Target	Uniprot	Protein Name	Gene Name	p-value	FDR	FC	Log2(FC)
	AREG	P15514	Amphiregulin	AREG	0.0019532	0.19524	1.3876	0.47262
R-HSA-8985947	Interleukin-9 signaling	1	9	0.00078692	0.0461356	0.0805659	7	13	0.00100822	9606	Homo sapiens	P31785	P31785	R-HSA-8985929;R-HSA-451895;R-HSA-8985914;R-HSA-8985900;R-HSA-8985973;R-HSA-8985988;R-HSA-8963734
	Target	Uniprot	Protein Name	Gene Name	p-value	FDR	FC	Log2(FC)
	IL-2 sRg	P31785	Cytokine receptor common subunit gamma	IL2RG	0.0024188	0.19524	1.1949	0.25686
R-HSA-8948747	Regulation of PTEN localization	1	9	0.00078692	0.0461356	0.0805659	2	4	0.000310222	9606	Homo sapiens	P62979	P62979	R-HSA-6807106;R-HSA-6807118
	Target	Uniprot	Protein Name	Gene Name	p-value	FDR	FC	Log2(FC)
	Ubiquitin1	P62979	Ubiquitin-40S ribosomal protein S27a	RPS27A	0.0003239	0.19524	1.3838	0.46868
R-HSA-3785653	Myoclonic epilepsy of Lafora	1	9	0.00078692	0.0461356	0.0805659	1	2	0.000155111	9606	Homo sapiens	P62979	P62979	R-HSA-3797226
	Target	Uniprot	Protein Name	Gene Name	p-value	FDR	FC	Log2(FC)
	Ubiquitin1	P62979	Ubiquitin-40S ribosomal protein S27a	RPS27A	0.0003239	0.19524	1.3838	0.46868
R-HSA-2025928	Calcineurin activates NFAT	1	9	0.00078692	0.0461356	0.0805659	1	3	0.000232666	9606	Homo sapiens	P62937	P62937	R-HSA-2025882
	Target	Uniprot	Protein Name	Gene Name	p-value	FDR	FC	Log2(FC)
	Cyclophilin A	P62937	Peptidyl-prolyl cis-trans isomerase A	PPIA	0.031691	0.6605	1.1245	0.16925
R-HSA-164944	Nef and signal transduction	1	9	0.00078692	0.0461356	0.0805659	1	5	0.000387777	9606	Homo sapiens	P63000	P63000	R-HSA-200952
	Target	Uniprot	Protein Name	Gene Name	p-value	FDR	FC	Log2(FC)
	RAC1	P63000	Ras-related C3 botulinum toxin substrate 1	RAC1	0.0028294	0.19524	1.2707	0.34565
R-HSA-9010642	ROBO receptors bind AKAP5	1	9	0.00078692	0.0461356	0.0805659	1	7	0.000542888	9606	Homo sapiens	P17612	P17612	R-HSA-9010641
	Target	Uniprot	Protein Name	Gene Name	p-value	FDR	FC	Log2(FC)
	PRKACA	P17612	cAMP-dependent protein kinase catalytic subunit alpha	PRKACA	0.042794	0.80453	1.1902	0.25124
R-HSA-8849469	PTK6 Regulates RTKs and Their Effectors AKT1 and DOK1	1	9	0.00078692	0.0461356	0.0805659	1	8	0.000620444	9606	Homo sapiens	P62979	P62979	R-HSA-8848829
	Target	Uniprot	Protein Name	Gene Name	p-value	FDR	FC	Log2(FC)
	Ubiquitin1	P62979	Ubiquitin-40S ribosomal protein S27a	RPS27A	0.0003239	0.19524	1.3838	0.46868
R-HSA-159763	Transport of gamma-carboxylated protein precursors from the endoplasmic reticulum to the Golgi apparatus	1	9	0.00078692	0.0461356	0.0805659	1	9	0.000697999	9606	Homo sapiens	P00734	P00734	R-HSA-159843
	Target	Uniprot	Protein Name	Gene Name	p-value	FDR	FC	Log2(FC)
	Prothrombin	P00734	Prothrombin	F2	0.0029578	0.19524	0.84923	-0.23577
R-HSA-8957322	Metabolism of steroids	3	153	0.0133776	0.0466373	0.0805659	4	206	0.0159764	9606	Homo sapiens	Q14974;P63279;P62826	Q14974;P63279;P62826	R-HSA-2065550;R-HSA-4546387;R-HSA-2065539;R-HSA-1655831
	Target	Uniprot	Protein Name	Gene Name	p-value	FDR	FC	Log2(FC)
	IMB1	Q14974	Importin subunit beta-1	KPNB1	0.0029574	0.19524	1.447	0.53303
	UBC9	P63279	SUMO-conjugating enzyme UBC9	UBE2I	0.013398	0.4318	1.1879	0.24844
	RAN	P62826	GTP-binding nuclear protein Ran	RAN	0.0073546	0.31908	1.4681	0.55391
R-HSA-6802952	Signaling by BRAF and RAF fusions	2	66	0.00577074	0.0472825	0.0805659	5	5	0.000387777	9606	Homo sapiens	P30086;Q02750	P30086;Q02750	R-HSA-6802935;R-HSA-6802934;R-HSA-6802933;R-HSA-6802932;R-HSA-6802927
	Target	Uniprot	Protein Name	Gene Name	p-value	FDR	FC	Log2(FC)
	prostatic binding protein	P30086	Phosphatidylethanolamine-binding protein 1	PEBP1	0.027449	0.61985	1.2135	0.27923
	MEK1	Q02750	Dual specificity mitogen-activated protein kinase kinase 1	MAP2K1	0.04527	0.82362	1.0618	0.086532
R-HSA-1234176	Oxygen-dependent proline hydroxylation of Hypoxia-inducible Factor Alpha	2	66	0.00577074	0.0472825	0.0805659	4	12	0.000930665	9606	Homo sapiens	P62979;P60900	P62979;P60900	R-HSA-1234163;R-HSA-1234175;R-HSA-1234159;R-HSA-1234172
	Target	Uniprot	Protein Name	Gene Name	p-value	FDR	FC	Log2(FC)
	Ubiquitin1	P62979	Ubiquitin-40S ribosomal protein S27a	RPS27A	0.0003239	0.19524	1.3838	0.46868
	PSA6	P60900	Proteasome subunit alpha type-6	PSMA6	0.024256	0.5948	1.0982	0.1352
R-HSA-69563	p53-Dependent G1 DNA Damage Response	2	66	0.00577074	0.0472825	0.0805659	4	22	0.00170622	9606	Homo sapiens	P62979;P60900	P62979;P60900	R-HSA-6804724;R-HSA-6804879;R-HSA-264444;R-HSA-264458
	Target	Uniprot	Protein Name	Gene Name	p-value	FDR	FC	Log2(FC)
	Ubiquitin1	P62979	Ubiquitin-40S ribosomal protein S27a	RPS27A	0.0003239	0.19524	1.3838	0.46868
	PSA6	P60900	Proteasome subunit alpha type-6	PSMA6	0.024256	0.5948	1.0982	0.1352
R-HSA-69580	p53-Dependent G1/S DNA damage checkpoint	2	66	0.00577074	0.0472825	0.0805659	4	22	0.00170622	9606	Homo sapiens	P62979;P60900	P62979;P60900	R-HSA-6804724;R-HSA-6804879;R-HSA-264444;R-HSA-264458
	Target	Uniprot	Protein Name	Gene Name	p-value	FDR	FC	Log2(FC)
	Ubiquitin1	P62979	Ubiquitin-40S ribosomal protein S27a	RPS27A	0.0003239	0.19524	1.3838	0.46868
	PSA6	P60900	Proteasome subunit alpha type-6	PSMA6	0.024256	0.5948	1.0982	0.1352
R-HSA-1169091	Activation of NF-kappaB in B cells	2	67	0.00585818	0.0485658	0.0805659	2	10	0.000775555	9606	Homo sapiens	P62979;P60900	P62979;P60900	R-HSA-1168640;R-HSA-1168643
	Target	Uniprot	Protein Name	Gene Name	p-value	FDR	FC	Log2(FC)
	Ubiquitin1	P62979	Ubiquitin-40S ribosomal protein S27a	RPS27A	0.0003239	0.19524	1.3838	0.46868
	PSA6	P60900	Proteasome subunit alpha type-6	PSMA6	0.024256	0.5948	1.0982	0.1352
R-HSA-168898	Toll-like Receptor Cascades	3	156	0.0136399	0.0489007	0.0805659	32	185	0.0143478	9606	Homo sapiens	P61088;P62979;Q02750	P61088;P62979;Q02750	R-HSA-975118;R-HSA-451649;R-HSA-5684250;R-HSA-9628444;R-HSA-936960;R-HSA-9014342;R-HSA-168915;R-HSA-936991;R-HSA-847070;R-HSA-936986;R-HSA-937050;R-HSA-5362500;R-HSA-450259;R-HSA-177690;R-HSA-975122;R-HSA-177692;R-HSA-9013974;R-HSA-936942;R-HSA-975147;R-HSA-5684273;R-HSA-450337;R-HSA-450346;R-HSA-9013990;R-HSA-450358;R-HSA-975103;R-HSA-936952;R-HSA-975097;R-HSA-2213017;R-HSA-936951;R-HSA-168184;R-HSA-937075;R-HSA-936947
	Target	Uniprot	Protein Name	Gene Name	p-value	FDR	FC	Log2(FC)
	UBE2N	P61088	Ubiquitin-conjugating enzyme E2 N	UBE2N	0.0015112	0.19524	1.4393	0.52534
	Ubiquitin1	P62979	Ubiquitin-40S ribosomal protein S27a	RPS27A	0.0003239	0.19524	1.3838	0.46868
	MEK1	Q02750	Dual specificity mitogen-activated protein kinase kinase 1	MAP2K1	0.04527	0.82362	1.0618	0.086532
R-HSA-204005	COPII-mediated vesicle transport	2	68	0.00594562	0.0498617	0.0805659	12	16	0.00124089	9606	Homo sapiens	P15514;P54920	P15514;P54920	R-HSA-5694439;R-HSA-5694423;R-HSA-5694418;R-HSA-203973;R-HSA-5694417;R-HSA-5694446;R-HSA-5694527;R-HSA-204008;R-HSA-5694522;R-HSA-5694441;R-HSA-5694409;R-HSA-5694425
	Target	Uniprot	Protein Name	Gene Name	p-value	FDR	FC	Log2(FC)
	AREG	P15514	Amphiregulin	AREG	0.0019532	0.19524	1.3876	0.47262
	SNAA	P54920	Alpha-soluble NSF attachment protein	NAPA	0.0058382	0.26342	1.3629	0.44672
R-HSA-174154	APC/C:Cdc20 mediated degradation of Securin	2	68	0.00594562	0.0498617	0.0805659	2	3	0.000232666	9606	Homo sapiens	P62979;P60900	P62979;P60900	R-HSA-174144;R-HSA-174202
	Target	Uniprot	Protein Name	Gene Name	p-value	FDR	FC	Log2(FC)
	Ubiquitin1	P62979	Ubiquitin-40S ribosomal protein S27a	RPS27A	0.0003239	0.19524	1.3838	0.46868
	PSA6	P60900	Proteasome subunit alpha type-6	PSMA6	0.024256	0.5948	1.0982	0.1352
R-HSA-69615	G1/S DNA Damage Checkpoints	2	68	0.00594562	0.0498617	0.0805659	6	26	0.00201644	9606	Homo sapiens	P62979;P60900	P62979;P60900	R-HSA-69600;R-HSA-6804724;R-HSA-6804879;R-HSA-264444;R-HSA-264458;R-HSA-69598
	Target	Uniprot	Protein Name	Gene Name	p-value	FDR	FC	Log2(FC)
	Ubiquitin1	P62979	Ubiquitin-40S ribosomal protein S27a	RPS27A	0.0003239	0.19524	1.3838	0.46868
	PSA6	P60900	Proteasome subunit alpha type-6	PSMA6	0.024256	0.5948	1.0982	0.1352
R-HSA-68867	Assembly of the pre-replicative complex	2	68	0.00594562	0.0498617	0.0805659	2	12	0.000930665	9606	Homo sapiens	P62979;P60900	P62979;P60900	R-HSA-68825;R-HSA-68712
	Target	Uniprot	Protein Name	Gene Name	p-value	FDR	FC	Log2(FC)
	Ubiquitin1	P62979	Ubiquitin-40S ribosomal protein S27a	RPS27A	0.0003239	0.19524	1.3838	0.46868
	PSA6	P60900	Proteasome subunit alpha type-6	PSMA6	0.024256	0.5948	1.0982	0.1352
R-HSA-76002	Platelet activation, signaling and aggregation	4	265	0.0231704	0.0505199	0.0805659	7	115	0.00891888	9606	Homo sapiens	P62937;P00734;P63000;P46108	P62937;P00734;P63000;P46108	R-HSA-482775;R-HSA-442291;R-HSA-442273;R-HSA-114697;R-HSA-442314;R-HSA-372697;R-HSA-429529
	Target	Uniprot	Protein Name	Gene Name	p-value	FDR	FC	Log2(FC)
	Cyclophilin A	P62937	Peptidyl-prolyl cis-trans isomerase A	PPIA	0.031691	0.6605	1.1245	0.16925
	Prothrombin	P00734	Prothrombin	F2	0.0029578	0.19524	0.84923	-0.23577
	RAC1	P63000	Ras-related C3 botulinum toxin substrate 1	RAC1	0.0028294	0.19524	1.2707	0.34565
	CRK	P46108	Adapter molecule crk	CRK	0.0057172	0.26342	1.1668	0.22256
R-HSA-8875656	MET receptor recycling	1	10	0.000874355	0.0511307	0.0805659	2	2	0.000155111	9606	Homo sapiens	P46108	P46108	R-HSA-8875661;R-HSA-8875659
	Target	Uniprot	Protein Name	Gene Name	p-value	FDR	FC	Log2(FC)
	CRK	P46108	Adapter molecule crk	CRK	0.0057172	0.26342	1.1668	0.22256
R-HSA-937042	IRAK2 mediated activation of TAK1 complex	1	10	0.000874355	0.0511307	0.0805659	4	5	0.000387777	9606	Homo sapiens	P62979	P62979	R-HSA-936942;R-HSA-936991;R-HSA-936986;R-HSA-936960
	Target	Uniprot	Protein Name	Gene Name	p-value	FDR	FC	Log2(FC)
	Ubiquitin1	P62979	Ubiquitin-40S ribosomal protein S27a	RPS27A	0.0003239	0.19524	1.3838	0.46868
R-HSA-9020958	Interleukin-21 signaling	1	10	0.000874355	0.0511307	0.0805659	4	5	0.000387777	9606	Homo sapiens	P31785	P31785	R-HSA-9006873;R-HSA-9006844;R-HSA-9006850;R-HSA-9006870
	Target	Uniprot	Protein Name	Gene Name	p-value	FDR	FC	Log2(FC)
	IL-2 sRg	P31785	Cytokine receptor common subunit gamma	IL2RG	0.0024188	0.19524	1.1949	0.25686
R-HSA-418889	Caspase activation via Dependence Receptors in the absence of ligand	1	10	0.000874355	0.0511307	0.0805659	4	8	0.000620444	9606	Homo sapiens	P42574	P42574	R-HSA-418852;R-HSA-418846;R-HSA-418845;R-HSA-373705
	Target	Uniprot	Protein Name	Gene Name	p-value	FDR	FC	Log2(FC)
	Caspase-3	P42574	Caspase-3	CASP3	0.030564	0.6605	1.2162	0.28234
R-HSA-3215018	Processing and activation of SUMO	1	10	0.000874355	0.0511307	0.0805659	3	9	0.000697999	9606	Homo sapiens	P63279	P63279	R-HSA-2993790;R-HSA-2993769;R-HSA-2993780
	Target	Uniprot	Protein Name	Gene Name	p-value	FDR	FC	Log2(FC)
	UBC9	P63279	SUMO-conjugating enzyme UBC9	UBE2I	0.013398	0.4318	1.1879	0.24844
R-HSA-8876493	InlA-mediated entry of Listeria monocytogenes into host cells	1	10	0.000874355	0.0511307	0.0805659	1	5	0.000387777	9606	Homo sapiens	P62979	P62979	R-HSA-8877003
	Target	Uniprot	Protein Name	Gene Name	p-value	FDR	FC	Log2(FC)
	Ubiquitin1	P62979	Ubiquitin-40S ribosomal protein S27a	RPS27A	0.0003239	0.19524	1.3838	0.46868
R-HSA-159782	Removal of aminoterminal propeptides from gamma-carboxylated proteins	1	10	0.000874355	0.0511307	0.0805659	1	9	0.000697999	9606	Homo sapiens	P00734	P00734	R-HSA-159728
	Target	Uniprot	Protein Name	Gene Name	p-value	FDR	FC	Log2(FC)
	Prothrombin	P00734	Prothrombin	F2	0.0029578	0.19524	0.84923	-0.23577
R-HSA-159740	Gamma-carboxylation of protein precursors	1	10	0.000874355	0.0511307	0.0805659	1	9	0.000697999	9606	Homo sapiens	P00734	P00734	R-HSA-159826
	Target	Uniprot	Protein Name	Gene Name	p-value	FDR	FC	Log2(FC)
	Prothrombin	P00734	Prothrombin	F2	0.0029578	0.19524	0.84923	-0.23577
R-HSA-8877330	RUNX1 and FOXP3 control the development of regulatory T lymphocytes (Tregs)	1	10	0.000874355	0.0511307	0.0805659	1	20	0.00155111	9606	Homo sapiens	P01579	P01579	R-HSA-9006422
	Target	Uniprot	Protein Name	Gene Name	p-value	FDR	FC	Log2(FC)
	IFN-g	P01579	Interferon gamma	IFNG	0.0029496	0.19524	1.1916	0.25289
R-HSA-5658442	Regulation of RAS by GAPs	2	69	0.00603305	0.0511701	0.0805659	2	5	0.000387777	9606	Homo sapiens	P62979;P60900	P62979;P60900	R-HSA-5658430;R-HSA-5658424
	Target	Uniprot	Protein Name	Gene Name	p-value	FDR	FC	Log2(FC)
	Ubiquitin1	P62979	Ubiquitin-40S ribosomal protein S27a	RPS27A	0.0003239	0.19524	1.3838	0.46868
	PSA6	P60900	Proteasome subunit alpha type-6	PSMA6	0.024256	0.5948	1.0982	0.1352
R-HSA-68949	Orc1 removal from chromatin	2	71	0.00620792	0.0538238	0.0805659	2	4	0.000310222	9606	Homo sapiens	P62979;P60900	P62979;P60900	R-HSA-68946;R-HSA-68948
	Target	Uniprot	Protein Name	Gene Name	p-value	FDR	FC	Log2(FC)
	Ubiquitin1	P62979	Ubiquitin-40S ribosomal protein S27a	RPS27A	0.0003239	0.19524	1.3838	0.46868
	PSA6	P60900	Proteasome subunit alpha type-6	PSMA6	0.024256	0.5948	1.0982	0.1352
R-HSA-351906	Apoptotic cleavage of cell adhesion proteins	1	11	0.000961791	0.0561002	0.0805659	10	10	0.000775555	9606	Homo sapiens	P42574	P42574	R-HSA-351877;R-HSA-351876;R-HSA-202917;R-HSA-201636;R-HSA-201595;R-HSA-202939;R-HSA-351871;R-HSA-202969;R-HSA-351913;R-HSA-201631
	Target	Uniprot	Protein Name	Gene Name	p-value	FDR	FC	Log2(FC)
	Caspase-3	P42574	Caspase-3	CASP3	0.030564	0.6605	1.2162	0.28234
R-HSA-4755510	SUMOylation of immune response proteins	1	11	0.000961791	0.0561002	0.0805659	5	5	0.000387777	9606	Homo sapiens	P63279	P63279	R-HSA-4656914;R-HSA-4755536;R-HSA-4755411;R-HSA-4755478;R-HSA-4755479
	Target	Uniprot	Protein Name	Gene Name	p-value	FDR	FC	Log2(FC)
	UBC9	P63279	SUMO-conjugating enzyme UBC9	UBE2I	0.013398	0.4318	1.1879	0.24844
R-HSA-110056	MAPK3 (ERK1) activation	1	11	0.000961791	0.0561002	0.0805659	4	4	0.000310222	9606	Homo sapiens	Q02750	Q02750	R-HSA-109857;R-HSA-109860;R-HSA-109863;R-HSA-112342
	Target	Uniprot	Protein Name	Gene Name	p-value	FDR	FC	Log2(FC)
	MEK1	Q02750	Dual specificity mitogen-activated protein kinase kinase 1	MAP2K1	0.04527	0.82362	1.0618	0.086532
R-HSA-5625970	RHO GTPases activate KTN1	1	11	0.000961791	0.0561002	0.0805659	2	2	0.000155111	9606	Homo sapiens	P63000	P63000	R-HSA-5625959;R-HSA-5672083
	Target	Uniprot	Protein Name	Gene Name	p-value	FDR	FC	Log2(FC)
	RAC1	P63000	Ras-related C3 botulinum toxin substrate 1	RAC1	0.0028294	0.19524	1.2707	0.34565
R-HSA-9014325	TICAM1,TRAF6-dependent induction of TAK1 complex	1	11	0.000961791	0.0561002	0.0805659	5	6	0.000465333	9606	Homo sapiens	P62979	P62979	R-HSA-847070;R-HSA-450259;R-HSA-177690;R-HSA-9628444;R-HSA-177692
	Target	Uniprot	Protein Name	Gene Name	p-value	FDR	FC	Log2(FC)
	Ubiquitin1	P62979	Ubiquitin-40S ribosomal protein S27a	RPS27A	0.0003239	0.19524	1.3838	0.46868
R-HSA-8866904	Negative regulation of activity of TFAP2 (AP-2) family transcription factors	1	11	0.000961791	0.0561002	0.0805659	3	6	0.000465333	9606	Homo sapiens	P63279	P63279	R-HSA-3234081;R-HSA-3234084;R-HSA-3234094
	Target	Uniprot	Protein Name	Gene Name	p-value	FDR	FC	Log2(FC)
	UBC9	P63279	SUMO-conjugating enzyme UBC9	UBE2I	0.013398	0.4318	1.1879	0.24844
R-HSA-376172	DSCAM interactions	1	11	0.000961791	0.0561002	0.0805659	3	6	0.000465333	9606	Homo sapiens	P63000	P63000	R-HSA-451366;R-HSA-451347;R-HSA-376123
	Target	Uniprot	Protein Name	Gene Name	p-value	FDR	FC	Log2(FC)
	RAC1	P63000	Ras-related C3 botulinum toxin substrate 1	RAC1	0.0028294	0.19524	1.2707	0.34565
R-HSA-9645460	Alpha-protein kinase 1 signaling pathway	1	11	0.000961791	0.0561002	0.0805659	4	10	0.000775555	9606	Homo sapiens	P62979	P62979	R-HSA-9645394;R-HSA-9645442;R-HSA-9645414;R-HSA-9645406
	Target	Uniprot	Protein Name	Gene Name	p-value	FDR	FC	Log2(FC)
	Ubiquitin1	P62979	Ubiquitin-40S ribosomal protein S27a	RPS27A	0.0003239	0.19524	1.3838	0.46868
R-HSA-1253288	Downregulation of ERBB4 signaling	1	11	0.000961791	0.0561002	0.0805659	2	5	0.000387777	9606	Homo sapiens	P62979	P62979	R-HSA-1253282;R-HSA-1977296
	Target	Uniprot	Protein Name	Gene Name	p-value	FDR	FC	Log2(FC)
	Ubiquitin1	P62979	Ubiquitin-40S ribosomal protein S27a	RPS27A	0.0003239	0.19524	1.3838	0.46868
R-HSA-2514853	Condensation of Prometaphase Chromosomes	1	11	0.000961791	0.0561002	0.0805659	1	4	0.000310222	9606	Homo sapiens	P68400	P68400	R-HSA-2529020
	Target	Uniprot	Protein Name	Gene Name	p-value	FDR	FC	Log2(FC)
	CK2-A1B	P68400	Casein kinase II subunit alpha	CSNK2A1	0.013379	0.4318	1.4235	0.50946
R-HSA-9637628	Modulation by Mtb of host immune system	1	11	0.000961791	0.0561002	0.0805659	1	6	0.000465333	9606	Homo sapiens	P62979	P62979	R-HSA-9636461
	Target	Uniprot	Protein Name	Gene Name	p-value	FDR	FC	Log2(FC)
	Ubiquitin1	P62979	Ubiquitin-40S ribosomal protein S27a	RPS27A	0.0003239	0.19524	1.3838	0.46868
R-HSA-8934903	Receptor Mediated Mitophagy	1	11	0.000961791	0.0561002	0.0805659	1	7	0.000542888	9606	Homo sapiens	P68400	P68400	R-HSA-8948039
	Target	Uniprot	Protein Name	Gene Name	p-value	FDR	FC	Log2(FC)
	CK2-A1B	P68400	Casein kinase II subunit alpha	CSNK2A1	0.013379	0.4318	1.4235	0.50946
R-HSA-159854	Gamma-carboxylation, transport, and amino-terminal cleavage of proteins	1	11	0.000961791	0.0561002	0.0805659	3	27	0.002094	9606	Homo sapiens	P00734	P00734	R-HSA-159826;R-HSA-159843;R-HSA-159728
	Target	Uniprot	Protein Name	Gene Name	p-value	FDR	FC	Log2(FC)
	Prothrombin	P00734	Prothrombin	F2	0.0029578	0.19524	0.84923	-0.23577
R-HSA-9683610	Maturation of nucleoprotein	1	11	0.000961791	0.0561002	0.0805659	1	9	0.000697999	9606	Homo sapiens	P63279	P63279	R-HSA-9683687
	Target	Uniprot	Protein Name	Gene Name	p-value	FDR	FC	Log2(FC)
	UBC9	P63279	SUMO-conjugating enzyme UBC9	UBE2I	0.013398	0.4318	1.1879	0.24844
R-HSA-9694631	Maturation of nucleoprotein	1	11	0.000961791	0.0561002	0.0805659	1	9	0.000697999	9606	Homo sapiens	P63279	P63279	R-HSA-9694463
	Target	Uniprot	Protein Name	Gene Name	p-value	FDR	FC	Log2(FC)
	UBC9	P63279	SUMO-conjugating enzyme UBC9	UBE2I	0.013398	0.4318	1.1879	0.24844
R-HSA-9664873	Pexophagy	1	11	0.000961791	0.0561002	0.0805659	1	13	0.00100822	9606	Homo sapiens	P62979	P62979	R-HSA-9674127
	Target	Uniprot	Protein Name	Gene Name	p-value	FDR	FC	Log2(FC)
	Ubiquitin1	P62979	Ubiquitin-40S ribosomal protein S27a	RPS27A	0.0003239	0.19524	1.3838	0.46868
R-HSA-196791	Vitamin D (calciferol) metabolism	1	11	0.000961791	0.0561002	0.0805659	1	13	0.00100822	9606	Homo sapiens	P63279	P63279	R-HSA-4546387
	Target	Uniprot	Protein Name	Gene Name	p-value	FDR	FC	Log2(FC)
	UBC9	P63279	SUMO-conjugating enzyme UBC9	UBE2I	0.013398	0.4318	1.1879	0.24844
R-HSA-174184	Cdc20:Phospho-APC/C mediated degradation of Cyclin A	2	73	0.00638279	0.0565257	0.0805659	2	3	0.000232666	9606	Homo sapiens	P62979;P60900	P62979;P60900	R-HSA-174104;R-HSA-174255
	Target	Uniprot	Protein Name	Gene Name	p-value	FDR	FC	Log2(FC)
	Ubiquitin1	P62979	Ubiquitin-40S ribosomal protein S27a	RPS27A	0.0003239	0.19524	1.3838	0.46868
	PSA6	P60900	Proteasome subunit alpha type-6	PSMA6	0.024256	0.5948	1.0982	0.1352
R-HSA-69017	CDK-mediated phosphorylation and removal of Cdc6	2	73	0.00638279	0.0565257	0.0805659	2	4	0.000310222	9606	Homo sapiens	P62979;P60900	P62979;P60900	R-HSA-69015;R-HSA-69016
	Target	Uniprot	Protein Name	Gene Name	p-value	FDR	FC	Log2(FC)
	Ubiquitin1	P62979	Ubiquitin-40S ribosomal protein S27a	RPS27A	0.0003239	0.19524	1.3838	0.46868
	PSA6	P60900	Proteasome subunit alpha type-6	PSMA6	0.024256	0.5948	1.0982	0.1352
R-HSA-1280218	Adaptive Immune System	9	944	0.0825391	0.0567729	0.0805659	20	263	0.0203971	9606	Homo sapiens	P17612;P62937;P61088;P63000;P68036;P62979;P60900;Q9BZM4;P01024	P17612;P62937;P61088;P63000;P68036;P62979;P60900;Q9BZM4;P01024	R-HSA-983150;R-HSA-389348;R-HSA-913996;R-HSA-198983;R-HSA-2025882;R-HSA-202534;R-HSA-5607728;R-HSA-983140;R-HSA-1168640;R-HSA-1168643;R-HSA-1236935;R-HSA-202453;R-HSA-1236970;R-HSA-389788;R-HSA-5607724;R-HSA-983157;R-HSA-983156;R-HSA-199518;R-HSA-983153;R-HSA-983152
	Target	Uniprot	Protein Name	Gene Name	p-value	FDR	FC	Log2(FC)
	PRKACA	P17612	cAMP-dependent protein kinase catalytic subunit alpha	PRKACA	0.042794	0.80453	1.1902	0.25124
	Cyclophilin A	P62937	Peptidyl-prolyl cis-trans isomerase A	PPIA	0.031691	0.6605	1.1245	0.16925
	UBE2N	P61088	Ubiquitin-conjugating enzyme E2 N	UBE2N	0.0015112	0.19524	1.4393	0.52534
	RAC1	P63000	Ras-related C3 botulinum toxin substrate 1	RAC1	0.0028294	0.19524	1.2707	0.34565
	UB2L3	P68036	Ubiquitin-conjugating enzyme E2 L3	UBE2L3	0.011017	0.40088	1.1878	0.24828
	Ubiquitin1	P62979	Ubiquitin-40S ribosomal protein S27a	RPS27A	0.0003239	0.19524	1.3838	0.46868
	PSA6	P60900	Proteasome subunit alpha type-6	PSMA6	0.024256	0.5948	1.0982	0.1352
	ULBP-3	Q9BZM4	UL16-binding protein 3	ULBP3	0.013005	0.4318	1.1138	0.15551
	iC3b	P01024	Complement C3	C3	0.0099996	0.38895	1.1501	0.20181
R-HSA-2871837	FCERI mediated NF-kB activation	3	167	0.0146017	0.0576526	0.0805659	4	19	0.00147355	9606	Homo sapiens	P61088;P62979;P60900	P61088;P62979;P60900	R-HSA-2730904;R-HSA-202534;R-HSA-5607728;R-HSA-5607724
	Target	Uniprot	Protein Name	Gene Name	p-value	FDR	FC	Log2(FC)
	UBE2N	P61088	Ubiquitin-conjugating enzyme E2 N	UBE2N	0.0015112	0.19524	1.4393	0.52534
	Ubiquitin1	P62979	Ubiquitin-40S ribosomal protein S27a	RPS27A	0.0003239	0.19524	1.3838	0.46868
	PSA6	P60900	Proteasome subunit alpha type-6	PSMA6	0.024256	0.5948	1.0982	0.1352
R-HSA-179419	APC:Cdc20 mediated degradation of cell cycle proteins prior to satisfation of the cell cycle checkpoint	2	74	0.00647023	0.0578942	0.0805659	4	6	0.000465333	9606	Homo sapiens	P62979;P60900	P62979;P60900	R-HSA-174104;R-HSA-179417;R-HSA-174255;R-HSA-179421
	Target	Uniprot	Protein Name	Gene Name	p-value	FDR	FC	Log2(FC)
	Ubiquitin1	P62979	Ubiquitin-40S ribosomal protein S27a	RPS27A	0.0003239	0.19524	1.3838	0.46868
	PSA6	P60900	Proteasome subunit alpha type-6	PSMA6	0.024256	0.5948	1.0982	0.1352
R-HSA-174178	APC/C:Cdh1 mediated degradation of Cdc20 and other APC/C:Cdh1 targeted proteins in late mitosis/early G1	2	74	0.00647023	0.0578942	0.0805659	4	6	0.000465333	9606	Homo sapiens	P62979;P60900	P62979;P60900	R-HSA-174195;R-HSA-9686969;R-HSA-174105;R-HSA-188191
	Target	Uniprot	Protein Name	Gene Name	p-value	FDR	FC	Log2(FC)
	Ubiquitin1	P62979	Ubiquitin-40S ribosomal protein S27a	RPS27A	0.0003239	0.19524	1.3838	0.46868
	PSA6	P60900	Proteasome subunit alpha type-6	PSMA6	0.024256	0.5948	1.0982	0.1352
R-HSA-8939902	Regulation of RUNX2 expression and activity	2	74	0.00647023	0.0578942	0.0805659	9	32	0.00248177	9606	Homo sapiens	P62979;P60900	P62979;P60900	R-HSA-8939801;R-HSA-9009403;R-HSA-9008475;R-HSA-8939706;R-HSA-9008076;R-HSA-9009308;R-HSA-9008479;R-HSA-9008110;R-HSA-9009362
	Target	Uniprot	Protein Name	Gene Name	p-value	FDR	FC	Log2(FC)
	Ubiquitin1	P62979	Ubiquitin-40S ribosomal protein S27a	RPS27A	0.0003239	0.19524	1.3838	0.46868
	PSA6	P60900	Proteasome subunit alpha type-6	PSMA6	0.024256	0.5948	1.0982	0.1352
R-HSA-1234174	Cellular response to hypoxia	2	75	0.00655766	0.0592743	0.0805659	4	20	0.00155111	9606	Homo sapiens	P62979;P60900	P62979;P60900	R-HSA-1234163;R-HSA-1234175;R-HSA-1234159;R-HSA-1234172
	Target	Uniprot	Protein Name	Gene Name	p-value	FDR	FC	Log2(FC)
	Ubiquitin1	P62979	Ubiquitin-40S ribosomal protein S27a	RPS27A	0.0003239	0.19524	1.3838	0.46868
	PSA6	P60900	Proteasome subunit alpha type-6	PSMA6	0.024256	0.5948	1.0982	0.1352
R-HSA-176409	APC/C:Cdc20 mediated degradation of mitotic proteins	2	76	0.0066451	0.0606659	0.0805659	8	13	0.00100822	9606	Homo sapiens	P62979;P60900	P62979;P60900	R-HSA-174227;R-HSA-174144;R-HSA-174202;R-HSA-174104;R-HSA-179417;R-HSA-174255;R-HSA-179421;R-HSA-174157
	Target	Uniprot	Protein Name	Gene Name	p-value	FDR	FC	Log2(FC)
	Ubiquitin1	P62979	Ubiquitin-40S ribosomal protein S27a	RPS27A	0.0003239	0.19524	1.3838	0.46868
	PSA6	P60900	Proteasome subunit alpha type-6	PSMA6	0.024256	0.5948	1.0982	0.1352
R-HSA-173107	Binding and entry of HIV virion	1	12	0.00104923	0.061044	0.0805659	8	8	0.000620444	9606	Homo sapiens	P62937	P62937	R-HSA-164515;R-HSA-164500;R-HSA-164507;R-HSA-164521;R-HSA-164510;R-HSA-164524;R-HSA-164508;R-HSA-164509
	Target	Uniprot	Protein Name	Gene Name	p-value	FDR	FC	Log2(FC)
	Cyclophilin A	P62937	Peptidyl-prolyl cis-trans isomerase A	PPIA	0.031691	0.6605	1.1245	0.16925
R-HSA-264870	Caspase-mediated cleavage of cytoskeletal proteins	1	12	0.00104923	0.061044	0.0805659	7	10	0.000775555	9606	Homo sapiens	P42574	P42574	R-HSA-201639;R-HSA-202967;R-HSA-201622;R-HSA-202966;R-HSA-201608;R-HSA-201629;R-HSA-201628
	Target	Uniprot	Protein Name	Gene Name	p-value	FDR	FC	Log2(FC)
	Caspase-3	P42574	Caspase-3	CASP3	0.030564	0.6605	1.2162	0.28234
R-HSA-442720	CREB1 phosphorylation through the activation of Adenylate Cyclase	1	12	0.00104923	0.061044	0.0805659	4	6	0.000465333	9606	Homo sapiens	P17612	P17612	R-HSA-111925;R-HSA-111924;R-HSA-8951727;R-HSA-111919
	Target	Uniprot	Protein Name	Gene Name	p-value	FDR	FC	Log2(FC)
	PRKACA	P17612	cAMP-dependent protein kinase catalytic subunit alpha	PRKACA	0.042794	0.80453	1.1902	0.25124
R-HSA-180689	APOBEC3G mediated resistance to HIV-1 infection	1	12	0.00104923	0.061044	0.0805659	2	3	0.000232666	9606	Homo sapiens	P62937	P62937	R-HSA-180634;R-HSA-180632
	Target	Uniprot	Protein Name	Gene Name	p-value	FDR	FC	Log2(FC)
	Cyclophilin A	P62937	Peptidyl-prolyl cis-trans isomerase A	PPIA	0.031691	0.6605	1.1245	0.16925
R-HSA-9020558	Interleukin-2 signaling	1	12	0.00104923	0.061044	0.0805659	11	19	0.00147355	9606	Homo sapiens	P31785	P31785	R-HSA-451942;R-HSA-451895;R-HSA-919404;R-HSA-452100;R-HSA-508292;R-HSA-452097;R-HSA-450063;R-HSA-452108;R-HSA-452122;R-HSA-508282;R-HSA-452091
	Target	Uniprot	Protein Name	Gene Name	p-value	FDR	FC	Log2(FC)
	IL-2 sRg	P31785	Cytokine receptor common subunit gamma	IL2RG	0.0024188	0.19524	1.1949	0.25686
R-HSA-5689877	Josephin domain DUBs	1	12	0.00104923	0.061044	0.0805659	3	6	0.000465333	9606	Homo sapiens	P62979	P62979	R-HSA-5689111;R-HSA-5688837;R-HSA-5688797
	Target	Uniprot	Protein Name	Gene Name	p-value	FDR	FC	Log2(FC)
	Ubiquitin1	P62979	Ubiquitin-40S ribosomal protein S27a	RPS27A	0.0003239	0.19524	1.3838	0.46868
R-HSA-9673324	WNT5:FZD7-mediated leishmania damping	1	12	0.00104923	0.061044	0.0805659	4	9	0.000697999	9606	Homo sapiens	P63000	P63000	R-HSA-9673794;R-HSA-9673797;R-HSA-9673284;R-HSA-9673288
	Target	Uniprot	Protein Name	Gene Name	p-value	FDR	FC	Log2(FC)
	RAC1	P63000	Ras-related C3 botulinum toxin substrate 1	RAC1	0.0028294	0.19524	1.2707	0.34565
R-HSA-9664420	Killing mechanisms	1	12	0.00104923	0.061044	0.0805659	4	9	0.000697999	9606	Homo sapiens	P63000	P63000	R-HSA-9673794;R-HSA-9673797;R-HSA-9673284;R-HSA-9673288
	Target	Uniprot	Protein Name	Gene Name	p-value	FDR	FC	Log2(FC)
	RAC1	P63000	Ras-related C3 botulinum toxin substrate 1	RAC1	0.0028294	0.19524	1.2707	0.34565
R-HSA-389359	CD28 dependent Vav1 pathway	1	12	0.00104923	0.061044	0.0805659	2	6	0.000465333	9606	Homo sapiens	P63000	P63000	R-HSA-389348;R-HSA-389788
	Target	Uniprot	Protein Name	Gene Name	p-value	FDR	FC	Log2(FC)
	RAC1	P63000	Ras-related C3 botulinum toxin substrate 1	RAC1	0.0028294	0.19524	1.2707	0.34565
R-HSA-170968	Frs2-mediated activation	1	12	0.00104923	0.061044	0.0805659	4	13	0.00100822	9606	Homo sapiens	Q02750	Q02750	R-HSA-9610154;R-HSA-9610152;R-HSA-9610153;R-HSA-9610156
	Target	Uniprot	Protein Name	Gene Name	p-value	FDR	FC	Log2(FC)
	MEK1	Q02750	Dual specificity mitogen-activated protein kinase kinase 1	MAP2K1	0.04527	0.82362	1.0618	0.086532
R-HSA-1475029	Reversible hydration of carbon dioxide	1	12	0.00104923	0.061044	0.0805659	2	8	0.000620444	9606	Homo sapiens	P00915	P00915	R-HSA-1475026;R-HSA-1475022
	Target	Uniprot	Protein Name	Gene Name	p-value	FDR	FC	Log2(FC)
	Carbonic anhydrase I	P00915	Carbonic anhydrase 1	CA1	0.0169	0.50166	1.3778	0.46238
R-HSA-9634600	Regulation of glycolysis by fructose 2,6-bisphosphate metabolism	1	12	0.00104923	0.061044	0.0805659	1	4	0.000310222	9606	Homo sapiens	P17612	P17612	R-HSA-163773
	Target	Uniprot	Protein Name	Gene Name	p-value	FDR	FC	Log2(FC)
	PRKACA	P17612	cAMP-dependent protein kinase catalytic subunit alpha	PRKACA	0.042794	0.80453	1.1902	0.25124
R-HSA-9013973	TICAM1-dependent activation of IRF3/IRF7	1	12	0.00104923	0.061044	0.0805659	2	9	0.000697999	9606	Homo sapiens	P62979	P62979	R-HSA-9013990;R-HSA-9013974
	Target	Uniprot	Protein Name	Gene Name	p-value	FDR	FC	Log2(FC)
	Ubiquitin1	P62979	Ubiquitin-40S ribosomal protein S27a	RPS27A	0.0003239	0.19524	1.3838	0.46868
R-HSA-168255	Influenza Infection	3	172	0.0150389	0.0618612	0.0805659	8	58	0.00449822	9606	Homo sapiens	Q14974;P62826;P62979	Q14974;P62826;P62979	R-HSA-192704;R-HSA-168880;R-HSA-168337;R-HSA-168310;R-HSA-1176059;R-HSA-192841;R-HSA-6791035;R-HSA-168317
	Target	Uniprot	Protein Name	Gene Name	p-value	FDR	FC	Log2(FC)
	IMB1	Q14974	Importin subunit beta-1	KPNB1	0.0029574	0.19524	1.447	0.53303
	RAN	P62826	GTP-binding nuclear protein Ran	RAN	0.0073546	0.31908	1.4681	0.55391
	Ubiquitin1	P62979	Ubiquitin-40S ribosomal protein S27a	RPS27A	0.0003239	0.19524	1.3838	0.46868
R-HSA-176814	Activation of APC/C and APC/C:Cdc20 mediated degradation of mitotic proteins	2	77	0.00673253	0.0620686	0.0805659	8	15	0.00116333	9606	Homo sapiens	P62979;P60900	P62979;P60900	R-HSA-174227;R-HSA-174144;R-HSA-174202;R-HSA-174104;R-HSA-179417;R-HSA-174255;R-HSA-179421;R-HSA-174157
	Target	Uniprot	Protein Name	Gene Name	p-value	FDR	FC	Log2(FC)
	Ubiquitin1	P62979	Ubiquitin-40S ribosomal protein S27a	RPS27A	0.0003239	0.19524	1.3838	0.46868
	PSA6	P60900	Proteasome subunit alpha type-6	PSMA6	0.024256	0.5948	1.0982	0.1352
R-HSA-5619084	ABC transporter disorders	2	77	0.00673253	0.0620686	0.0805659	3	22	0.00170622	9606	Homo sapiens	P62979;P60900	P62979;P60900	R-HSA-8866854;R-HSA-8866858;R-HSA-8866856
	Target	Uniprot	Protein Name	Gene Name	p-value	FDR	FC	Log2(FC)
	Ubiquitin1	P62979	Ubiquitin-40S ribosomal protein S27a	RPS27A	0.0003239	0.19524	1.3838	0.46868
	PSA6	P60900	Proteasome subunit alpha type-6	PSMA6	0.024256	0.5948	1.0982	0.1352
R-HSA-9694516	SARS-CoV-2 Infection	2	77	0.00673253	0.0620686	0.0805659	2	112	0.00868621	9606	Homo sapiens	P63279;P62979	P63279;P62979	R-HSA-9694529;R-HSA-9694463
	Target	Uniprot	Protein Name	Gene Name	p-value	FDR	FC	Log2(FC)
	UBC9	P63279	SUMO-conjugating enzyme UBC9	UBE2I	0.013398	0.4318	1.1879	0.24844
	Ubiquitin1	P62979	Ubiquitin-40S ribosomal protein S27a	RPS27A	0.0003239	0.19524	1.3838	0.46868
R-HSA-8852276	The role of GTSE1 in G2/M progression after G2 checkpoint	2	79	0.00690741	0.0649073	0.0805659	1	10	0.000775555	9606	Homo sapiens	P62979;P60900	P62979;P60900	R-HSA-8852354
	Target	Uniprot	Protein Name	Gene Name	p-value	FDR	FC	Log2(FC)
	Ubiquitin1	P62979	Ubiquitin-40S ribosomal protein S27a	RPS27A	0.0003239	0.19524	1.3838	0.46868
	PSA6	P60900	Proteasome subunit alpha type-6	PSMA6	0.024256	0.5948	1.0982	0.1352
R-HSA-983705	Signaling by the B Cell Receptor (BCR)	3	176	0.0153887	0.0653295	0.0805659	3	44	0.00341244	9606	Homo sapiens	P62937;P62979;P60900	P62937;P62979;P60900	R-HSA-1168640;R-HSA-1168643;R-HSA-2025882
	Target	Uniprot	Protein Name	Gene Name	p-value	FDR	FC	Log2(FC)
	Cyclophilin A	P62937	Peptidyl-prolyl cis-trans isomerase A	PPIA	0.031691	0.6605	1.1245	0.16925
	Ubiquitin1	P62979	Ubiquitin-40S ribosomal protein S27a	RPS27A	0.0003239	0.19524	1.3838	0.46868
	PSA6	P60900	Proteasome subunit alpha type-6	PSMA6	0.024256	0.5948	1.0982	0.1352
R-HSA-913531	Interferon Signaling	4	290	0.0253563	0.0659084	0.0805659	13	69	0.00535133	9606	Homo sapiens	Q14974;P61088;P01579;P62979	Q14974;P61088;P01579;P62979	R-HSA-873924;R-HSA-1169307;R-HSA-873927;R-HSA-1176059;R-HSA-1169402;R-HSA-873926;R-HSA-873921;R-HSA-873922;R-HSA-877308;R-HSA-873919;R-HSA-873918;R-HSA-877269;R-HSA-909552
	Target	Uniprot	Protein Name	Gene Name	p-value	FDR	FC	Log2(FC)
	IMB1	Q14974	Importin subunit beta-1	KPNB1	0.0029574	0.19524	1.447	0.53303
	UBE2N	P61088	Ubiquitin-conjugating enzyme E2 N	UBE2N	0.0015112	0.19524	1.4393	0.52534
	IFN-g	P01579	Interferon gamma	IFNG	0.0029496	0.19524	1.1916	0.25289
	Ubiquitin1	P62979	Ubiquitin-40S ribosomal protein S27a	RPS27A	0.0003239	0.19524	1.3838	0.46868
R-HSA-428540	Activation of RAC1	1	13	0.00113666	0.0659623	0.0805659	1	4	0.000310222	9606	Homo sapiens	P63000	P63000	R-HSA-428535
	Target	Uniprot	Protein Name	Gene Name	p-value	FDR	FC	Log2(FC)
	RAC1	P63000	Ras-related C3 botulinum toxin substrate 1	RAC1	0.0028294	0.19524	1.2707	0.34565
R-HSA-209560	NF-kB is activated and signals survival	1	13	0.00113666	0.0659623	0.0805659	1	4	0.000310222	9606	Homo sapiens	P62979	P62979	R-HSA-209536
	Target	Uniprot	Protein Name	Gene Name	p-value	FDR	FC	Log2(FC)
	Ubiquitin1	P62979	Ubiquitin-40S ribosomal protein S27a	RPS27A	0.0003239	0.19524	1.3838	0.46868
R-HSA-9005895	Pervasive developmental disorders	1	13	0.00113666	0.0659623	0.0805659	1	5	0.000387777	9606	Homo sapiens	P17612	P17612	R-HSA-9005561
	Target	Uniprot	Protein Name	Gene Name	p-value	FDR	FC	Log2(FC)
	PRKACA	P17612	cAMP-dependent protein kinase catalytic subunit alpha	PRKACA	0.042794	0.80453	1.1902	0.25124
R-HSA-9005891	Loss of function of MECP2 in Rett syndrome	1	13	0.00113666	0.0659623	0.0805659	1	5	0.000387777	9606	Homo sapiens	P17612	P17612	R-HSA-9005561
	Target	Uniprot	Protein Name	Gene Name	p-value	FDR	FC	Log2(FC)
	PRKACA	P17612	cAMP-dependent protein kinase catalytic subunit alpha	PRKACA	0.042794	0.80453	1.1902	0.25124
R-HSA-9675151	Disorders of Developmental Biology	1	13	0.00113666	0.0659623	0.0805659	1	5	0.000387777	9606	Homo sapiens	P17612	P17612	R-HSA-9005561
	Target	Uniprot	Protein Name	Gene Name	p-value	FDR	FC	Log2(FC)
	PRKACA	P17612	cAMP-dependent protein kinase catalytic subunit alpha	PRKACA	0.042794	0.80453	1.1902	0.25124
R-HSA-9697154	Disorders of Nervous System Development	1	13	0.00113666	0.0659623	0.0805659	1	5	0.000387777	9606	Homo sapiens	P17612	P17612	R-HSA-9005561
	Target	Uniprot	Protein Name	Gene Name	p-value	FDR	FC	Log2(FC)
	PRKACA	P17612	cAMP-dependent protein kinase catalytic subunit alpha	PRKACA	0.042794	0.80453	1.1902	0.25124
R-HSA-111461	Cytochrome c-mediated apoptotic response	1	13	0.00113666	0.0659623	0.0805659	1	12	0.000930665	9606	Homo sapiens	P42574	P42574	R-HSA-114252
	Target	Uniprot	Protein Name	Gene Name	p-value	FDR	FC	Log2(FC)
	Caspase-3	P42574	Caspase-3	CASP3	0.030564	0.6605	1.2162	0.28234
R-HSA-9009391	Extra-nuclear estrogen signaling	2	80	0.00699484	0.066343	0.0805659	4	38	0.00294711	9606	Homo sapiens	Q9NYA1;P15514	Q9NYA1;P15514	R-HSA-9625814;R-HSA-9625482;R-HSA-9625465;R-HSA-9625487
	Target	Uniprot	Protein Name	Gene Name	p-value	FDR	FC	Log2(FC)
	Sphingosine kinase 1	Q9NYA1	Sphingosine kinase 1	SPHK1	0.00082574	0.19524	1.3554	0.43875
	AREG	P15514	Amphiregulin	AREG	0.0019532	0.19524	1.3876	0.47262
R-HSA-176408	Regulation of APC/C activators between G1/S and early anaphase	2	81	0.00708228	0.0677892	0.0805659	2	14	0.00108578	9606	Homo sapiens	P62979;P60900	P62979;P60900	R-HSA-174203;R-HSA-174159
	Target	Uniprot	Protein Name	Gene Name	p-value	FDR	FC	Log2(FC)
	Ubiquitin1	P62979	Ubiquitin-40S ribosomal protein S27a	RPS27A	0.0003239	0.19524	1.3838	0.46868
	PSA6	P60900	Proteasome subunit alpha type-6	PSMA6	0.024256	0.5948	1.0982	0.1352
R-HSA-9635486	Infection with Mycobacterium tuberculosis	2	82	0.00716971	0.069246	0.0805659	5	66	0.00511866	9606	Homo sapiens	Q14974;P62979	Q14974;P62979	R-HSA-9636242;R-HSA-9636439;R-HSA-9636247;R-HSA-9636251;R-HSA-9636461
	Target	Uniprot	Protein Name	Gene Name	p-value	FDR	FC	Log2(FC)
	IMB1	Q14974	Importin subunit beta-1	KPNB1	0.0029574	0.19524	1.447	0.53303
	Ubiquitin1	P62979	Ubiquitin-40S ribosomal protein S27a	RPS27A	0.0003239	0.19524	1.3838	0.46868
R-HSA-195253	Degradation of beta-catenin by the destruction complex	2	83	0.00725715	0.0707132	0.0805659	3	23	0.00178378	9606	Homo sapiens	P62979;P60900	P62979;P60900	R-HSA-5246693;R-HSA-2130282;R-HSA-2130286
	Target	Uniprot	Protein Name	Gene Name	p-value	FDR	FC	Log2(FC)
	Ubiquitin1	P62979	Ubiquitin-40S ribosomal protein S27a	RPS27A	0.0003239	0.19524	1.3838	0.46868
	PSA6	P60900	Proteasome subunit alpha type-6	PSMA6	0.024256	0.5948	1.0982	0.1352
R-HSA-69202	Cyclin E associated events during G1/S transition	2	83	0.00725715	0.0707132	0.0805659	2	20	0.00155111	9606	Homo sapiens	P62979;P60900	P62979;P60900	R-HSA-187574;R-HSA-187575
	Target	Uniprot	Protein Name	Gene Name	p-value	FDR	FC	Log2(FC)
	Ubiquitin1	P62979	Ubiquitin-40S ribosomal protein S27a	RPS27A	0.0003239	0.19524	1.3838	0.46868
	PSA6	P60900	Proteasome subunit alpha type-6	PSMA6	0.024256	0.5948	1.0982	0.1352
R-HSA-9013694	Signaling by NOTCH4	2	83	0.00725715	0.0707132	0.0805659	2	20	0.00155111	9606	Homo sapiens	P62979;P60900	P62979;P60900	R-HSA-9604642;R-HSA-9604629
	Target	Uniprot	Protein Name	Gene Name	p-value	FDR	FC	Log2(FC)
	Ubiquitin1	P62979	Ubiquitin-40S ribosomal protein S27a	RPS27A	0.0003239	0.19524	1.3838	0.46868
	PSA6	P60900	Proteasome subunit alpha type-6	PSMA6	0.024256	0.5948	1.0982	0.1352
R-HSA-8983432	Interleukin-15 signaling	1	14	0.0012241	0.0708553	0.0805659	14	17	0.00131844	9606	Homo sapiens	P31785	P31785	R-HSA-8983371;R-HSA-8983309;R-HSA-8983374;R-HSA-8983425;R-HSA-8983424;R-HSA-8983299;R-HSA-8983394;R-HSA-8983298;R-HSA-9009700;R-HSA-8983300;R-HSA-8983335;R-HSA-8983384;R-HSA-8983378;R-HSA-449115
	Target	Uniprot	Protein Name	Gene Name	p-value	FDR	FC	Log2(FC)
	IL-2 sRg	P31785	Cytokine receptor common subunit gamma	IL2RG	0.0024188	0.19524	1.1949	0.25686
R-HSA-179812	GRB2 events in EGFR signaling	1	14	0.0012241	0.0708553	0.0805659	2	3	0.000232666	9606	Homo sapiens	P15514	P15514	R-HSA-177938;R-HSA-177943
	Target	Uniprot	Protein Name	Gene Name	p-value	FDR	FC	Log2(FC)
	AREG	P15514	Amphiregulin	AREG	0.0019532	0.19524	1.3876	0.47262
R-HSA-1358803	Downregulation of ERBB2:ERBB3 signaling	1	14	0.0012241	0.0708553	0.0805659	5	8	0.000620444	9606	Homo sapiens	P62979	P62979	R-HSA-1358789;R-HSA-1358790;R-HSA-1358797;R-HSA-1358792;R-HSA-1358795
	Target	Uniprot	Protein Name	Gene Name	p-value	FDR	FC	Log2(FC)
	Ubiquitin1	P62979	Ubiquitin-40S ribosomal protein S27a	RPS27A	0.0003239	0.19524	1.3838	0.46868
R-HSA-399955	SEMA3A-Plexin repulsion signaling by inhibiting Integrin adhesion	1	14	0.0012241	0.0708553	0.0805659	4	8	0.000620444	9606	Homo sapiens	P63000	P63000	R-HSA-399941;R-HSA-399938;R-HSA-399935;R-HSA-399928
	Target	Uniprot	Protein Name	Gene Name	p-value	FDR	FC	Log2(FC)
	RAC1	P63000	Ras-related C3 botulinum toxin substrate 1	RAC1	0.0028294	0.19524	1.2707	0.34565
R-HSA-877312	Regulation of IFNG signaling	1	14	0.0012241	0.0708553	0.0805659	2	4	0.000310222	9606	Homo sapiens	P01579	P01579	R-HSA-877308;R-HSA-877269
	Target	Uniprot	Protein Name	Gene Name	p-value	FDR	FC	Log2(FC)
	IFN-g	P01579	Interferon gamma	IFNG	0.0029496	0.19524	1.1916	0.25289
R-HSA-418885	DCC mediated attractive signaling	1	14	0.0012241	0.0708553	0.0805659	2	12	0.000930665	9606	Homo sapiens	P63000	P63000	R-HSA-418865;R-HSA-418856
	Target	Uniprot	Protein Name	Gene Name	p-value	FDR	FC	Log2(FC)
	RAC1	P63000	Ras-related C3 botulinum toxin substrate 1	RAC1	0.0028294	0.19524	1.2707	0.34565
R-HSA-422475	Axon guidance	6	558	0.048789	0.0717815	0.0805659	36	297	0.023034	9606	Homo sapiens	P17612;P68400;P63000;P62979;Q02750;P60900	P17612;P68400;P63000;P62979;Q02750;P60900	R-HSA-3928633;R-HSA-399941;R-HSA-399938;R-HSA-399939;R-HSA-3928625;R-HSA-445064;R-HSA-3928628;R-HSA-3928619;R-HSA-451347;R-HSA-399952;R-HSA-445072;R-HSA-3928620;R-HSA-9010641;R-HSA-9014610;R-HSA-3928612;R-HSA-451366;R-HSA-109860;R-HSA-4093336;R-HSA-8986083;R-HSA-400682;R-HSA-428522;R-HSA-9011300;R-HSA-418856;R-HSA-428535;R-HSA-9014652;R-HSA-392752;R-HSA-418865;R-HSA-9011313;R-HSA-399935;R-HSA-3928642;R-HSA-3928641;R-HSA-3928640;R-HSA-8854908;R-HSA-399930;R-HSA-399928;R-HSA-376123
	Target	Uniprot	Protein Name	Gene Name	p-value	FDR	FC	Log2(FC)
	PRKACA	P17612	cAMP-dependent protein kinase catalytic subunit alpha	PRKACA	0.042794	0.80453	1.1902	0.25124
	CK2-A1B	P68400	Casein kinase II subunit alpha	CSNK2A1	0.013379	0.4318	1.4235	0.50946
	RAC1	P63000	Ras-related C3 botulinum toxin substrate 1	RAC1	0.0028294	0.19524	1.2707	0.34565
	Ubiquitin1	P62979	Ubiquitin-40S ribosomal protein S27a	RPS27A	0.0003239	0.19524	1.3838	0.46868
	MEK1	Q02750	Dual specificity mitogen-activated protein kinase kinase 1	MAP2K1	0.04527	0.82362	1.0618	0.086532
	PSA6	P60900	Proteasome subunit alpha type-6	PSMA6	0.024256	0.5948	1.0982	0.1352
R-HSA-6802957	Oncogenic MAPK signaling	2	84	0.00734458	0.0721905	0.0805659	30	46	0.00356755	9606	Homo sapiens	P30086;Q02750	P30086;Q02750	R-HSA-6802919;R-HSA-9656211;R-HSA-6802918;R-HSA-9656209;R-HSA-6802916;R-HSA-9656215;R-HSA-6802914;R-HSA-6803234;R-HSA-9656214;R-HSA-6803233;R-HSA-6802912;R-HSA-9656212;R-HSA-6802927;R-HSA-6802926;R-HSA-6802925;R-HSA-6802924;R-HSA-6802922;R-HSA-6802921;R-HSA-6802935;R-HSA-6802934;R-HSA-6802933;R-HSA-6802932;R-HSA-9652165;R-HSA-6802943;R-HSA-6802942;R-HSA-6802941;R-HSA-6802911;R-HSA-6802910;R-HSA-6803230;R-HSA-6803227
	Target	Uniprot	Protein Name	Gene Name	p-value	FDR	FC	Log2(FC)
	prostatic binding protein	P30086	Phosphatidylethanolamine-binding protein 1	PEBP1	0.027449	0.61985	1.2135	0.27923
	MEK1	Q02750	Dual specificity mitogen-activated protein kinase kinase 1	MAP2K1	0.04527	0.82362	1.0618	0.086532
R-HSA-438064	Post NMDA receptor activation events	2	84	0.00734458	0.0721905	0.0805659	5	39	0.00302466	9606	Homo sapiens	P17612;P63000	P17612;P63000	R-HSA-111925;R-HSA-111924;R-HSA-8951727;R-HSA-9619803;R-HSA-111919
	Target	Uniprot	Protein Name	Gene Name	p-value	FDR	FC	Log2(FC)
	PRKACA	P17612	cAMP-dependent protein kinase catalytic subunit alpha	PRKACA	0.042794	0.80453	1.1902	0.25124
	RAC1	P63000	Ras-related C3 botulinum toxin substrate 1	RAC1	0.0028294	0.19524	1.2707	0.34565
R-HSA-5632684	Hedgehog 'on' state	2	85	0.00743202	0.073678	0.0805659	5	37	0.00286955	9606	Homo sapiens	P62979;P60900	P62979;P60900	R-HSA-5635856;R-HSA-5635868;R-HSA-5635854;R-HSA-5632648;R-HSA-5635864
	Target	Uniprot	Protein Name	Gene Name	p-value	FDR	FC	Log2(FC)
	Ubiquitin1	P62979	Ubiquitin-40S ribosomal protein S27a	RPS27A	0.0003239	0.19524	1.3838	0.46868
	PSA6	P60900	Proteasome subunit alpha type-6	PSMA6	0.024256	0.5948	1.0982	0.1352
R-HSA-69656	Cyclin A:Cdk2-associated events at S phase entry	2	85	0.00743202	0.073678	0.0805659	2	19	0.00147355	9606	Homo sapiens	P62979;P60900	P62979;P60900	R-HSA-187574;R-HSA-187575
	Target	Uniprot	Protein Name	Gene Name	p-value	FDR	FC	Log2(FC)
	Ubiquitin1	P62979	Ubiquitin-40S ribosomal protein S27a	RPS27A	0.0003239	0.19524	1.3838	0.46868
	PSA6	P60900	Proteasome subunit alpha type-6	PSMA6	0.024256	0.5948	1.0982	0.1352
R-HSA-69002	DNA Replication Pre-Initiation	2	85	0.00743202	0.073678	0.0805659	2	21	0.00162866	9606	Homo sapiens	P62979;P60900	P62979;P60900	R-HSA-68825;R-HSA-68712
	Target	Uniprot	Protein Name	Gene Name	p-value	FDR	FC	Log2(FC)
	Ubiquitin1	P62979	Ubiquitin-40S ribosomal protein S27a	RPS27A	0.0003239	0.19524	1.3838	0.46868
	PSA6	P60900	Proteasome subunit alpha type-6	PSMA6	0.024256	0.5948	1.0982	0.1352
R-HSA-180336	SHC1 events in EGFR signaling	1	15	0.00131153	0.0757231	0.0805659	4	4	0.000310222	9606	Homo sapiens	P15514	P15514	R-HSA-177936;R-HSA-177925;R-HSA-177945;R-HSA-177933
	Target	Uniprot	Protein Name	Gene Name	p-value	FDR	FC	Log2(FC)
	AREG	P15514	Amphiregulin	AREG	0.0019532	0.19524	1.3876	0.47262
R-HSA-975163	IRAK2 mediated activation of TAK1 complex upon TLR7/8 or 9 stimulation	1	15	0.00131153	0.0757231	0.0805659	4	5	0.000387777	9606	Homo sapiens	P62979	P62979	R-HSA-450358;R-HSA-975103;R-HSA-975147;R-HSA-975097
	Target	Uniprot	Protein Name	Gene Name	p-value	FDR	FC	Log2(FC)
	Ubiquitin1	P62979	Ubiquitin-40S ribosomal protein S27a	RPS27A	0.0003239	0.19524	1.3838	0.46868
R-HSA-174490	Membrane binding and targetting of GAG proteins	1	15	0.00131153	0.0757231	0.0805659	3	4	0.000310222	9606	Homo sapiens	P62979	P62979	R-HSA-184323;R-HSA-3149434;R-HSA-184269
	Target	Uniprot	Protein Name	Gene Name	p-value	FDR	FC	Log2(FC)
	Ubiquitin1	P62979	Ubiquitin-40S ribosomal protein S27a	RPS27A	0.0003239	0.19524	1.3838	0.46868
R-HSA-174495	Synthesis And Processing Of GAG, GAGPOL Polyproteins	1	15	0.00131153	0.0757231	0.0805659	3	5	0.000387777	9606	Homo sapiens	P62979	P62979	R-HSA-184323;R-HSA-3149434;R-HSA-184269
	Target	Uniprot	Protein Name	Gene Name	p-value	FDR	FC	Log2(FC)
	Ubiquitin1	P62979	Ubiquitin-40S ribosomal protein S27a	RPS27A	0.0003239	0.19524	1.3838	0.46868
R-HSA-3134975	Regulation of innate immune responses to cytosolic DNA	1	15	0.00131153	0.0757231	0.0805659	4	9	0.000697999	9606	Homo sapiens	P62979	P62979	R-HSA-3249386;R-HSA-3134804;R-HSA-8948709;R-HSA-3134946
	Target	Uniprot	Protein Name	Gene Name	p-value	FDR	FC	Log2(FC)
	Ubiquitin1	P62979	Ubiquitin-40S ribosomal protein S27a	RPS27A	0.0003239	0.19524	1.3838	0.46868
R-HSA-3772470	Negative regulation of TCF-dependent signaling by WNT ligand antagonists	1	15	0.00131153	0.0757231	0.0805659	2	5	0.000387777	9606	Homo sapiens	Q9UBT3	Q9UBT3	R-HSA-3769401;R-HSA-5368586
	Target	Uniprot	Protein Name	Gene Name	p-value	FDR	FC	Log2(FC)
	Dkk-4	Q9UBT3	Dickkopf-related protein 4	DKK4	0.038661	0.75188	0.90556	-0.14312
R-HSA-2691230	Signaling by NOTCH1 HD Domain Mutants in Cancer	1	15	0.00131153	0.0757231	0.0805659	2	6	0.000465333	9606	Homo sapiens	P62979	P62979	R-HSA-2730752;R-HSA-2737728
	Target	Uniprot	Protein Name	Gene Name	p-value	FDR	FC	Log2(FC)
	Ubiquitin1	P62979	Ubiquitin-40S ribosomal protein S27a	RPS27A	0.0003239	0.19524	1.3838	0.46868
R-HSA-2691232	Constitutive Signaling by NOTCH1 HD Domain Mutants	1	15	0.00131153	0.0757231	0.0805659	2	6	0.000465333	9606	Homo sapiens	P62979	P62979	R-HSA-2730752;R-HSA-2737728
	Target	Uniprot	Protein Name	Gene Name	p-value	FDR	FC	Log2(FC)
	Ubiquitin1	P62979	Ubiquitin-40S ribosomal protein S27a	RPS27A	0.0003239	0.19524	1.3838	0.46868
R-HSA-372708	p130Cas linkage to MAPK signaling for integrins	1	15	0.00131153	0.0757231	0.0805659	1	3	0.000232666	9606	Homo sapiens	P46108	P46108	R-HSA-372697
	Target	Uniprot	Protein Name	Gene Name	p-value	FDR	FC	Log2(FC)
	CRK	P46108	Adapter molecule crk	CRK	0.0057172	0.26342	1.1668	0.22256
R-HSA-71336	Pentose phosphate pathway	1	15	0.00131153	0.0757231	0.0805659	4	20	0.00155111	9606	Homo sapiens	P29401	P29401	R-HSA-163751;R-HSA-71335;R-HSA-71324;R-HSA-163741
	Target	Uniprot	Protein Name	Gene Name	p-value	FDR	FC	Log2(FC)
	Transketolase	P29401	Transketolase	TKT	0.0017721	0.19524	1.2545	0.32708
R-HSA-162592	Integration of provirus	1	15	0.00131153	0.0757231	0.0805659	2	14	0.00108578	9606	Homo sapiens	P62937	P62937	R-HSA-8951690;R-HSA-173115
	Target	Uniprot	Protein Name	Gene Name	p-value	FDR	FC	Log2(FC)
	Cyclophilin A	P62937	Peptidyl-prolyl cis-trans isomerase A	PPIA	0.031691	0.6605	1.1245	0.16925
R-HSA-9706369	Negative regulation of FLT3	1	15	0.00131153	0.0757231	0.0805659	1	12	0.000930665	9606	Homo sapiens	P62979	P62979	R-HSA-9706354
	Target	Uniprot	Protein Name	Gene Name	p-value	FDR	FC	Log2(FC)
	Ubiquitin1	P62979	Ubiquitin-40S ribosomal protein S27a	RPS27A	0.0003239	0.19524	1.3838	0.46868
R-HSA-2565942	Regulation of PLK1 Activity at G2/M Transition	2	87	0.00760689	0.0766825	0.0805659	5	12	0.000930665	9606	Homo sapiens	P17612;P62979	P17612;P62979	R-HSA-3000335;R-HSA-3000319;R-HSA-2574845;R-HSA-3000310;R-HSA-2574840
	Target	Uniprot	Protein Name	Gene Name	p-value	FDR	FC	Log2(FC)
	PRKACA	P17612	cAMP-dependent protein kinase catalytic subunit alpha	PRKACA	0.042794	0.80453	1.1902	0.25124
	Ubiquitin1	P62979	Ubiquitin-40S ribosomal protein S27a	RPS27A	0.0003239	0.19524	1.3838	0.46868
R-HSA-453276	Regulation of mitotic cell cycle	2	88	0.00769433	0.0781993	0.0805659	16	40	0.00310222	9606	Homo sapiens	P62979;P60900	P62979;P60900	R-HSA-174144;R-HSA-174058;R-HSA-9686969;R-HSA-174057;R-HSA-174159;R-HSA-174255;R-HSA-174157;R-HSA-174195;R-HSA-174227;R-HSA-174202;R-HSA-174203;R-HSA-174104;R-HSA-174105;R-HSA-179417;R-HSA-188191;R-HSA-179421
	Target	Uniprot	Protein Name	Gene Name	p-value	FDR	FC	Log2(FC)
	Ubiquitin1	P62979	Ubiquitin-40S ribosomal protein S27a	RPS27A	0.0003239	0.19524	1.3838	0.46868
	PSA6	P60900	Proteasome subunit alpha type-6	PSMA6	0.024256	0.5948	1.0982	0.1352
R-HSA-174143	APC/C-mediated degradation of cell cycle proteins	2	88	0.00769433	0.0781993	0.0805659	16	40	0.00310222	9606	Homo sapiens	P62979;P60900	P62979;P60900	R-HSA-174144;R-HSA-174058;R-HSA-9686969;R-HSA-174057;R-HSA-174159;R-HSA-174255;R-HSA-174157;R-HSA-174195;R-HSA-174227;R-HSA-174202;R-HSA-174203;R-HSA-174104;R-HSA-174105;R-HSA-179417;R-HSA-188191;R-HSA-179421
	Target	Uniprot	Protein Name	Gene Name	p-value	FDR	FC	Log2(FC)
	Ubiquitin1	P62979	Ubiquitin-40S ribosomal protein S27a	RPS27A	0.0003239	0.19524	1.3838	0.46868
	PSA6	P60900	Proteasome subunit alpha type-6	PSMA6	0.024256	0.5948	1.0982	0.1352
R-HSA-450531	Regulation of mRNA stability by proteins that bind AU-rich elements	2	88	0.00769433	0.0781993	0.0805659	2	26	0.00201644	9606	Homo sapiens	P62979;P60900	P62979;P60900	R-HSA-450580;R-HSA-450466
	Target	Uniprot	Protein Name	Gene Name	p-value	FDR	FC	Log2(FC)
	Ubiquitin1	P62979	Ubiquitin-40S ribosomal protein S27a	RPS27A	0.0003239	0.19524	1.3838	0.46868
	PSA6	P60900	Proteasome subunit alpha type-6	PSMA6	0.024256	0.5948	1.0982	0.1352
R-HSA-983168	Antigen processing: Ubiquitination & Proteasome degradation	4	309	0.0270176	0.0790735	0.0805659	6	9	0.000697999	9606	Homo sapiens	P61088;P68036;P62979;P60900	P61088;P68036;P62979;P60900	R-HSA-983150;R-HSA-983157;R-HSA-983156;R-HSA-983140;R-HSA-983153;R-HSA-983152
	Target	Uniprot	Protein Name	Gene Name	p-value	FDR	FC	Log2(FC)
	UBE2N	P61088	Ubiquitin-conjugating enzyme E2 N	UBE2N	0.0015112	0.19524	1.4393	0.52534
	UB2L3	P68036	Ubiquitin-conjugating enzyme E2 L3	UBE2L3	0.011017	0.40088	1.1878	0.24828
	Ubiquitin1	P62979	Ubiquitin-40S ribosomal protein S27a	RPS27A	0.0003239	0.19524	1.3838	0.46868
	PSA6	P60900	Proteasome subunit alpha type-6	PSMA6	0.024256	0.5948	1.0982	0.1352
R-HSA-2219530	Constitutive Signaling by Aberrant PI3K in Cancer	2	89	0.00778176	0.0797256	0.0805659	1	2	0.000155111	9606	Homo sapiens	P63000;P15514	P63000;P15514	R-HSA-2400009
	Target	Uniprot	Protein Name	Gene Name	p-value	FDR	FC	Log2(FC)
	RAC1	P63000	Ras-related C3 botulinum toxin substrate 1	RAC1	0.0028294	0.19524	1.2707	0.34565
	AREG	P15514	Amphiregulin	AREG	0.0019532	0.19524	1.3876	0.47262
R-HSA-4655427	SUMOylation of DNA methylation proteins	1	16	0.00139897	0.0805659	0.0805659	3	3	0.000232666	9606	Homo sapiens	P63279	P63279	R-HSA-4655431;R-HSA-4655440;R-HSA-4655374
	Target	Uniprot	Protein Name	Gene Name	p-value	FDR	FC	Log2(FC)
	UBC9	P63279	SUMO-conjugating enzyme UBC9	UBE2I	0.013398	0.4318	1.1879	0.24844
R-HSA-937072	TRAF6-mediated induction of TAK1 complex within TLR4 complex	1	16	0.00139897	0.0805659	0.0805659	5	6	0.000465333	9606	Homo sapiens	P62979	P62979	R-HSA-450358;R-HSA-936952;R-HSA-936951;R-HSA-937075;R-HSA-936947
	Target	Uniprot	Protein Name	Gene Name	p-value	FDR	FC	Log2(FC)
	Ubiquitin1	P62979	Ubiquitin-40S ribosomal protein S27a	RPS27A	0.0003239	0.19524	1.3838	0.46868
R-HSA-110312	Translesion synthesis by REV1	1	16	0.00139897	0.0805659	0.0805659	4	5	0.000387777	9606	Homo sapiens	P62979	P62979	R-HSA-5652151;R-HSA-110307;R-HSA-110308;R-HSA-110311
	Target	Uniprot	Protein Name	Gene Name	p-value	FDR	FC	Log2(FC)
	Ubiquitin1	P62979	Ubiquitin-40S ribosomal protein S27a	RPS27A	0.0003239	0.19524	1.3838	0.46868
R-HSA-399954	Sema3A PAK dependent Axon repulsion	1	16	0.00139897	0.0805659	0.0805659	3	6	0.000465333	9606	Homo sapiens	P63000	P63000	R-HSA-399939;R-HSA-399952;R-HSA-399930
	Target	Uniprot	Protein Name	Gene Name	p-value	FDR	FC	Log2(FC)
	RAC1	P63000	Ras-related C3 botulinum toxin substrate 1	RAC1	0.0028294	0.19524	1.2707	0.34565
R-HSA-205043	NRIF signals cell death from the nucleus	1	16	0.00139897	0.0805659	0.0805659	3	7	0.000542888	9606	Homo sapiens	P62979	P62979	R-HSA-204947;R-HSA-205008;R-HSA-205118
	Target	Uniprot	Protein Name	Gene Name	p-value	FDR	FC	Log2(FC)
	Ubiquitin1	P62979	Ubiquitin-40S ribosomal protein S27a	RPS27A	0.0003239	0.19524	1.3838	0.46868
R-HSA-2173791	TGF-beta receptor signaling in EMT (epithelial to mesenchymal transition)	1	16	0.00139897	0.0805659	0.0805659	2	6	0.000465333	9606	Homo sapiens	P62979	P62979	R-HSA-2160931;R-HSA-2160935
	Target	Uniprot	Protein Name	Gene Name	p-value	FDR	FC	Log2(FC)
	Ubiquitin1	P62979	Ubiquitin-40S ribosomal protein S27a	RPS27A	0.0003239	0.19524	1.3838	0.46868
R-HSA-1295596	Spry regulation of FGF signaling	1	16	0.00139897	0.0805659	0.0805659	2	11	0.00085311	9606	Homo sapiens	P62979	P62979	R-HSA-934604;R-HSA-1295621
	Target	Uniprot	Protein Name	Gene Name	p-value	FDR	FC	Log2(FC)
	Ubiquitin1	P62979	Ubiquitin-40S ribosomal protein S27a	RPS27A	0.0003239	0.19524	1.3838	0.46868
R-HSA-392517	Rap1 signalling	1	16	0.00139897	0.0805659	0.0805659	1	7	0.000542888	9606	Homo sapiens	P17612	P17612	R-HSA-913996
	Target	Uniprot	Protein Name	Gene Name	p-value	FDR	FC	Log2(FC)
	PRKACA	P17612	cAMP-dependent protein kinase catalytic subunit alpha	PRKACA	0.042794	0.80453	1.1902	0.25124
R-HSA-9671793	Diseases of hemostasis	1	16	0.00139897	0.0805659	0.0805659	2	18	0.001396	9606	Homo sapiens	P00734	P00734	R-HSA-9653249;R-HSA-9666383
	Target	Uniprot	Protein Name	Gene Name	p-value	FDR	FC	Log2(FC)
	Prothrombin	P00734	Prothrombin	F2	0.0029578	0.19524	0.84923	-0.23577
R-HSA-9651496	Defects of contact activation system (CAS) and kallikrein/kinin system (KKS)	1	16	0.00139897	0.0805659	0.0805659	2	18	0.001396	9606	Homo sapiens	P00734	P00734	R-HSA-9653249;R-HSA-9666383
	Target	Uniprot	Protein Name	Gene Name	p-value	FDR	FC	Log2(FC)
	Prothrombin	P00734	Prothrombin	F2	0.0029578	0.19524	0.84923	-0.23577
R-HSA-3229121	Glycogen storage diseases	1	16	0.00139897	0.0805659	0.0805659	1	10	0.000775555	9606	Homo sapiens	P62979	P62979	R-HSA-3797226
	Target	Uniprot	Protein Name	Gene Name	p-value	FDR	FC	Log2(FC)
	Ubiquitin1	P62979	Ubiquitin-40S ribosomal protein S27a	RPS27A	0.0003239	0.19524	1.3838	0.46868
R-HSA-3322077	Glycogen synthesis	1	16	0.00139897	0.0805659	0.0805659	2	24	0.00186133	9606	Homo sapiens	P62979	P62979	R-HSA-3781009;R-HSA-3780995
	Target	Uniprot	Protein Name	Gene Name	p-value	FDR	FC	Log2(FC)
	Ubiquitin1	P62979	Ubiquitin-40S ribosomal protein S27a	RPS27A	0.0003239	0.19524	1.3838	0.46868
R-HSA-5210891	Uptake and function of anthrax toxins	1	16	0.00139897	0.0805659	0.0805659	1	20	0.00155111	9606	Homo sapiens	Q02750	Q02750	R-HSA-5211340
	Target	Uniprot	Protein Name	Gene Name	p-value	FDR	FC	Log2(FC)
	MEK1	Q02750	Dual specificity mitogen-activated protein kinase kinase 1	MAP2K1	0.04527	0.82362	1.0618	0.086532
R-HSA-69052	Switching of origins to a post-replicative state	2	91	0.00795663	0.0828063	0.0828063	4	9	0.000697999	9606	Homo sapiens	P62979;P60900	P62979;P60900	R-HSA-68946;R-HSA-68948;R-HSA-69015;R-HSA-69016
	Target	Uniprot	Protein Name	Gene Name	p-value	FDR	FC	Log2(FC)
	Ubiquitin1	P62979	Ubiquitin-40S ribosomal protein S27a	RPS27A	0.0003239	0.19524	1.3838	0.46868
	PSA6	P60900	Proteasome subunit alpha type-6	PSMA6	0.024256	0.5948	1.0982	0.1352
R-HSA-6804756	Regulation of TP53 Activity through Phosphorylation	2	92	0.00804407	0.0843603	0.0843603	3	26	0.00201644	9606	Homo sapiens	P68400;P62979	P68400;P62979	R-HSA-6798373;R-HSA-6805061;R-HSA-6805059
	Target	Uniprot	Protein Name	Gene Name	p-value	FDR	FC	Log2(FC)
	CK2-A1B	P68400	Casein kinase II subunit alpha	CSNK2A1	0.013379	0.4318	1.4235	0.50946
	Ubiquitin1	P62979	Ubiquitin-40S ribosomal protein S27a	RPS27A	0.0003239	0.19524	1.3838	0.46868
R-HSA-109582	Hemostasis	7	726	0.0634782	0.0849103	0.0849103	32	333	0.025826	9606	Homo sapiens	P17612;Q9BX67;P14174;P62937;P00734;P63000;P46108	P17612;Q9BX67;P14174;P62937;P00734;P63000;P46108	R-HSA-1011598;R-HSA-140870;R-HSA-204485;R-HSA-114697;R-HSA-140872;R-HSA-992708;R-HSA-442314;R-HSA-482775;R-HSA-202706;R-HSA-158419;R-HSA-202704;R-HSA-5578883;R-HSA-9015379;R-HSA-140696;R-HSA-372697;R-HSA-140700;R-HSA-429529;R-HSA-202721;R-HSA-202727;R-HSA-442273;R-HSA-202731;R-HSA-140840;R-HSA-141040;R-HSA-5676133;R-HSA-9603302;R-HSA-141046;R-HSA-442291;R-HSA-140599;R-HSA-140791;R-HSA-5602080;R-HSA-140664;R-HSA-158137
	Target	Uniprot	Protein Name	Gene Name	p-value	FDR	FC	Log2(FC)
	PRKACA	P17612	cAMP-dependent protein kinase catalytic subunit alpha	PRKACA	0.042794	0.80453	1.1902	0.25124
	JAM-C	Q9BX67	Junctional adhesion molecule C	JAM3	0.0012786	0.19524	1.2504	0.32236
	MIF	P14174	Macrophage migration inhibitory factor	MIF	0.020415	0.56166	1.0857	0.11858
	Cyclophilin A	P62937	Peptidyl-prolyl cis-trans isomerase A	PPIA	0.031691	0.6605	1.1245	0.16925
	Prothrombin	P00734	Prothrombin	F2	0.0029578	0.19524	0.84923	-0.23577
	RAC1	P63000	Ras-related C3 botulinum toxin substrate 1	RAC1	0.0028294	0.19524	1.2707	0.34565
	CRK	P46108	Adapter molecule crk	CRK	0.0057172	0.26342	1.1668	0.22256
R-HSA-9675108	Nervous system development	6	584	0.0510623	0.085112	0.085112	36	323	0.0250504	9606	Homo sapiens	P17612;P68400;P63000;P62979;Q02750;P60900	P17612;P68400;P63000;P62979;Q02750;P60900	R-HSA-3928633;R-HSA-399941;R-HSA-399938;R-HSA-399939;R-HSA-3928625;R-HSA-445064;R-HSA-3928628;R-HSA-3928619;R-HSA-451347;R-HSA-399952;R-HSA-445072;R-HSA-3928620;R-HSA-9010641;R-HSA-9014610;R-HSA-3928612;R-HSA-451366;R-HSA-109860;R-HSA-4093336;R-HSA-8986083;R-HSA-400682;R-HSA-428522;R-HSA-9011300;R-HSA-418856;R-HSA-428535;R-HSA-9014652;R-HSA-392752;R-HSA-418865;R-HSA-9011313;R-HSA-399935;R-HSA-3928642;R-HSA-3928641;R-HSA-3928640;R-HSA-8854908;R-HSA-399930;R-HSA-399928;R-HSA-376123
	Target	Uniprot	Protein Name	Gene Name	p-value	FDR	FC	Log2(FC)
	PRKACA	P17612	cAMP-dependent protein kinase catalytic subunit alpha	PRKACA	0.042794	0.80453	1.1902	0.25124
	CK2-A1B	P68400	Casein kinase II subunit alpha	CSNK2A1	0.013379	0.4318	1.4235	0.50946
	RAC1	P63000	Ras-related C3 botulinum toxin substrate 1	RAC1	0.0028294	0.19524	1.2707	0.34565
	Ubiquitin1	P62979	Ubiquitin-40S ribosomal protein S27a	RPS27A	0.0003239	0.19524	1.3838	0.46868
	MEK1	Q02750	Dual specificity mitogen-activated protein kinase kinase 1	MAP2K1	0.04527	0.82362	1.0618	0.086532
	PSA6	P60900	Proteasome subunit alpha type-6	PSMA6	0.024256	0.5948	1.0982	0.1352
R-HSA-5656121	Translesion synthesis by POLI	1	17	0.0014864	0.0853836	0.0853836	3	3	0.000232666	9606	Homo sapiens	P62979	P62979	R-HSA-5656148;R-HSA-5656158;R-HSA-5656105
	Target	Uniprot	Protein Name	Gene Name	p-value	FDR	FC	Log2(FC)
	Ubiquitin1	P62979	Ubiquitin-40S ribosomal protein S27a	RPS27A	0.0003239	0.19524	1.3838	0.46868
R-HSA-5655862	Translesion synthesis by POLK	1	17	0.0014864	0.0853836	0.0853836	3	3	0.000232666	9606	Homo sapiens	P62979	P62979	R-HSA-5655892;R-HSA-5655965;R-HSA-5655835
	Target	Uniprot	Protein Name	Gene Name	p-value	FDR	FC	Log2(FC)
	Ubiquitin1	P62979	Ubiquitin-40S ribosomal protein S27a	RPS27A	0.0003239	0.19524	1.3838	0.46868
R-HSA-180292	GAB1 signalosome	1	17	0.0014864	0.0853836	0.0853836	9	11	0.00085311	9606	Homo sapiens	P15514	P15514	R-HSA-177923;R-HSA-177939;R-HSA-177926;R-HSA-177927;R-HSA-177924;R-HSA-177941;R-HSA-177930;R-HSA-177944;R-HSA-177935
	Target	Uniprot	Protein Name	Gene Name	p-value	FDR	FC	Log2(FC)
	AREG	P15514	Amphiregulin	AREG	0.0019532	0.19524	1.3876	0.47262
R-HSA-8875360	InlB-mediated entry of Listeria monocytogenes into host cell	1	17	0.0014864	0.0853836	0.0853836	3	8	0.000620444	9606	Homo sapiens	P62979	P62979	R-HSA-8876262;R-HSA-8876258;R-HSA-8876255
	Target	Uniprot	Protein Name	Gene Name	p-value	FDR	FC	Log2(FC)
	Ubiquitin1	P62979	Ubiquitin-40S ribosomal protein S27a	RPS27A	0.0003239	0.19524	1.3838	0.46868
R-HSA-936964	Activation of IRF3/IRF7 mediated by TBK1/IKK epsilon	1	17	0.0014864	0.0853836	0.0853836	2	9	0.000697999	9606	Homo sapiens	P62979	P62979	R-HSA-5362500;R-HSA-2213017
	Target	Uniprot	Protein Name	Gene Name	p-value	FDR	FC	Log2(FC)
	Ubiquitin1	P62979	Ubiquitin-40S ribosomal protein S27a	RPS27A	0.0003239	0.19524	1.3838	0.46868
R-HSA-69275	G2/M Transition	3	198	0.0173122	0.0859475	0.0859475	18	78	0.00604933	9606	Homo sapiens	P17612;P62979;P60900	P17612;P62979;P60900	R-HSA-3000335;R-HSA-380455;R-HSA-380294;R-HSA-8854051;R-HSA-8852354;R-HSA-380303;R-HSA-8853419;R-HSA-8854071;R-HSA-3000319;R-HSA-380311;R-HSA-380272;R-HSA-2574845;R-HSA-8853405;R-HSA-8854044;R-HSA-3000310;R-HSA-8854041;R-HSA-380283;R-HSA-2574840
	Target	Uniprot	Protein Name	Gene Name	p-value	FDR	FC	Log2(FC)
	PRKACA	P17612	cAMP-dependent protein kinase catalytic subunit alpha	PRKACA	0.042794	0.80453	1.1902	0.25124
	Ubiquitin1	P62979	Ubiquitin-40S ribosomal protein S27a	RPS27A	0.0003239	0.19524	1.3838	0.46868
	PSA6	P60900	Proteasome subunit alpha type-6	PSMA6	0.024256	0.5948	1.0982	0.1352
R-HSA-453274	Mitotic G2-G2/M phases	3	200	0.0174871	0.0879459	0.0879459	18	80	0.00620444	9606	Homo sapiens	P17612;P62979;P60900	P17612;P62979;P60900	R-HSA-3000335;R-HSA-380455;R-HSA-380294;R-HSA-8854051;R-HSA-8852354;R-HSA-380303;R-HSA-8853419;R-HSA-8854071;R-HSA-3000319;R-HSA-380311;R-HSA-380272;R-HSA-2574845;R-HSA-8853405;R-HSA-8854044;R-HSA-3000310;R-HSA-8854041;R-HSA-380283;R-HSA-2574840
	Target	Uniprot	Protein Name	Gene Name	p-value	FDR	FC	Log2(FC)
	PRKACA	P17612	cAMP-dependent protein kinase catalytic subunit alpha	PRKACA	0.042794	0.80453	1.1902	0.25124
	Ubiquitin1	P62979	Ubiquitin-40S ribosomal protein S27a	RPS27A	0.0003239	0.19524	1.3838	0.46868
	PSA6	P60900	Proteasome subunit alpha type-6	PSMA6	0.024256	0.5948	1.0982	0.1352
R-HSA-156842	Eukaryotic Translation Elongation	2	95	0.00830637	0.0890758	0.0890758	6	9	0.000697999	9606	Homo sapiens	P24534;P62979	P24534;P62979	R-HSA-156915;R-HSA-156912;R-HSA-156913;R-HSA-156923;R-HSA-156907;R-HSA-156910
	Target	Uniprot	Protein Name	Gene Name	p-value	FDR	FC	Log2(FC)
	EF-1-beta	P24534	Elongation factor 1-beta	EEF1B2	0.011378	0.40108	1.1636	0.21864
	Ubiquitin1	P62979	Ubiquitin-40S ribosomal protein S27a	RPS27A	0.0003239	0.19524	1.3838	0.46868
R-HSA-163615	PKA activation	1	18	0.00157384	0.0901766	0.0901766	2	4	0.000310222	9606	Homo sapiens	P17612	P17612	R-HSA-111925;R-HSA-8951727
	Target	Uniprot	Protein Name	Gene Name	p-value	FDR	FC	Log2(FC)
	PRKACA	P17612	cAMP-dependent protein kinase catalytic subunit alpha	PRKACA	0.042794	0.80453	1.1902	0.25124
R-HSA-164378	PKA activation in glucagon signalling	1	18	0.00157384	0.0901766	0.0901766	1	2	0.000155111	9606	Homo sapiens	P17612	P17612	R-HSA-111925
	Target	Uniprot	Protein Name	Gene Name	p-value	FDR	FC	Log2(FC)
	PRKACA	P17612	cAMP-dependent protein kinase catalytic subunit alpha	PRKACA	0.042794	0.80453	1.1902	0.25124
R-HSA-9636383	Prevention of phagosomal-lysosomal fusion	1	18	0.00157384	0.0901766	0.0901766	2	10	0.000775555	9606	Homo sapiens	P62979	P62979	R-HSA-9636439;R-HSA-9636461
	Target	Uniprot	Protein Name	Gene Name	p-value	FDR	FC	Log2(FC)
	Ubiquitin1	P62979	Ubiquitin-40S ribosomal protein S27a	RPS27A	0.0003239	0.19524	1.3838	0.46868
R-HSA-111471	Apoptotic factor-mediated response	1	18	0.00157384	0.0901766	0.0901766	4	28	0.00217155	9606	Homo sapiens	P42574	P42574	R-HSA-114419;R-HSA-9627104;R-HSA-114306;R-HSA-114252
	Target	Uniprot	Protein Name	Gene Name	p-value	FDR	FC	Log2(FC)
	Caspase-3	P42574	Caspase-3	CASP3	0.030564	0.6605	1.2162	0.28234
R-HSA-5689603	UCH proteinases	2	96	0.00839381	0.090665	0.090665	6	11	0.00085311	9606	Homo sapiens	P62979;P60900	P62979;P60900	R-HSA-5690790;R-HSA-5690759;R-HSA-5665854;R-HSA-5690319;R-HSA-5665871;R-HSA-2179291
	Target	Uniprot	Protein Name	Gene Name	p-value	FDR	FC	Log2(FC)
	Ubiquitin1	P62979	Ubiquitin-40S ribosomal protein S27a	RPS27A	0.0003239	0.19524	1.3838	0.46868
	PSA6	P60900	Proteasome subunit alpha type-6	PSMA6	0.024256	0.5948	1.0982	0.1352
R-HSA-390466	Chaperonin-mediated protein folding	2	96	0.00839381	0.090665	0.090665	2	19	0.00147355	9606	Homo sapiens	Q9NYA1;P68400	Q9NYA1;P68400	R-HSA-391266;R-HSA-6814409
	Target	Uniprot	Protein Name	Gene Name	p-value	FDR	FC	Log2(FC)
	Sphingosine kinase 1	Q9NYA1	Sphingosine kinase 1	SPHK1	0.00082574	0.19524	1.3554	0.43875
	CK2-A1B	P68400	Casein kinase II subunit alpha	CSNK2A1	0.013379	0.4318	1.4235	0.50946
R-HSA-8878159	Transcriptional regulation by RUNX3	2	96	0.00839381	0.090665	0.090665	3	47	0.00364511	9606	Homo sapiens	P62979;P60900	P62979;P60900	R-HSA-8952408;R-HSA-8952382;R-HSA-8952419
	Target	Uniprot	Protein Name	Gene Name	p-value	FDR	FC	Log2(FC)
	Ubiquitin1	P62979	Ubiquitin-40S ribosomal protein S27a	RPS27A	0.0003239	0.19524	1.3838	0.46868
	PSA6	P60900	Proteasome subunit alpha type-6	PSMA6	0.024256	0.5948	1.0982	0.1352
R-HSA-442755	Activation of NMDA receptors and postsynaptic events	2	97	0.00848125	0.0922626	0.0922626	5	71	0.00550644	9606	Homo sapiens	P17612;P63000	P17612;P63000	R-HSA-111925;R-HSA-111924;R-HSA-8951727;R-HSA-9619803;R-HSA-111919
	Target	Uniprot	Protein Name	Gene Name	p-value	FDR	FC	Log2(FC)
	PRKACA	P17612	cAMP-dependent protein kinase catalytic subunit alpha	PRKACA	0.042794	0.80453	1.1902	0.25124
	RAC1	P63000	Ras-related C3 botulinum toxin substrate 1	RAC1	0.0028294	0.19524	1.2707	0.34565
R-HSA-157118	Signaling by NOTCH	3	206	0.0180117	0.094059	0.094059	13	153	0.011866	9606	Homo sapiens	P62979;P60900;P41743	P62979;P60900;P41743	R-HSA-157632;R-HSA-9013069;R-HSA-9021357;R-HSA-9604629;R-HSA-1980118;R-HSA-2172172;R-HSA-9604642;R-HSA-1852623;R-HSA-1980074;R-HSA-1912357;R-HSA-9021523;R-HSA-157629;R-HSA-1912386
	Target	Uniprot	Protein Name	Gene Name	p-value	FDR	FC	Log2(FC)
	Ubiquitin1	P62979	Ubiquitin-40S ribosomal protein S27a	RPS27A	0.0003239	0.19524	1.3838	0.46868
	PSA6	P60900	Proteasome subunit alpha type-6	PSMA6	0.024256	0.5948	1.0982	0.1352
	KPCI	P41743	Protein kinase C iota type	PRKCI	0.026297	0.61798	1.2185	0.28513
R-HSA-110320	Translesion Synthesis by POLH	1	19	0.00166127	0.0949448	0.0949448	7	8	0.000620444	9606	Homo sapiens	P62979	P62979	R-HSA-5655170;R-HSA-5654989;R-HSA-5654986;R-HSA-110317;R-HSA-110316;R-HSA-110319;R-HSA-5654985
	Target	Uniprot	Protein Name	Gene Name	p-value	FDR	FC	Log2(FC)
	Ubiquitin1	P62979	Ubiquitin-40S ribosomal protein S27a	RPS27A	0.0003239	0.19524	1.3838	0.46868
R-HSA-3928664	Ephrin signaling	1	19	0.00166127	0.0949448	0.0949448	4	11	0.00085311	9606	Homo sapiens	P63000	P63000	R-HSA-3928633;R-HSA-3928625;R-HSA-3928641;R-HSA-3928640
	Target	Uniprot	Protein Name	Gene Name	p-value	FDR	FC	Log2(FC)
	RAC1	P63000	Ras-related C3 botulinum toxin substrate 1	RAC1	0.0028294	0.19524	1.2707	0.34565
R-HSA-6804760	Regulation of TP53 Activity through Methylation	1	19	0.00166127	0.0949448	0.0949448	1	12	0.000930665	9606	Homo sapiens	P62979	P62979	R-HSA-6804253
	Target	Uniprot	Protein Name	Gene Name	p-value	FDR	FC	Log2(FC)
	Ubiquitin1	P62979	Ubiquitin-40S ribosomal protein S27a	RPS27A	0.0003239	0.19524	1.3838	0.46868
R-HSA-8963898	Plasma lipoprotein assembly	1	19	0.00166127	0.0949448	0.0949448	1	19	0.00147355	9606	Homo sapiens	P17612	P17612	R-HSA-5682101
	Target	Uniprot	Protein Name	Gene Name	p-value	FDR	FC	Log2(FC)
	PRKACA	P17612	cAMP-dependent protein kinase catalytic subunit alpha	PRKACA	0.042794	0.80453	1.1902	0.25124
R-HSA-8939236	RUNX1 regulates transcription of genes involved in differentiation of HSCs	2	99	0.00865612	0.0954826	0.0954826	2	15	0.00116333	9606	Homo sapiens	P62979;P60900	P62979;P60900	R-HSA-8956684;R-HSA-8957265
	Target	Uniprot	Protein Name	Gene Name	p-value	FDR	FC	Log2(FC)
	Ubiquitin1	P62979	Ubiquitin-40S ribosomal protein S27a	RPS27A	0.0003239	0.19524	1.3838	0.46868
	PSA6	P60900	Proteasome subunit alpha type-6	PSMA6	0.024256	0.5948	1.0982	0.1352
R-HSA-392499	Metabolism of proteins	15	2017	0.176357	0.0958019	0.0958019	285	875	0.067861	9606	Homo sapiens	Q9NYA1;P15514;P54920;P63279;P68400;P00734;P61088;P63241;P68036;P24534;P55010;P07288;P62979;P60900;P01024	Q9NYA1;P15514;P54920;P63279;P68400;P00734;P61088;P63241;P68036;P24534;P55010;P07288;P62979;P60900;P01024	R-HSA-4641350;R-HSA-688136;R-HSA-381446;R-HSA-8869506;R-HSA-5660752;R-HSA-5660753;R-HSA-4641345;R-HSA-5689950;R-HSA-5696605;R-HSA-4755524;R-HSA-5696600;R-HSA-4755526;R-HSA-4085296;R-HSA-3000383;R-HSA-3903017;R-HSA-4641362;R-HSA-4090408;R-HSA-8852127;R-HSA-4755536;R-HSA-5665871;R-HSA-4551768;R-HSA-3640872;R-HSA-381466;R-HSA-8852134;R-HSA-8852133;R-HSA-5689972;R-HSA-8852132;R-HSA-5689973;R-HSA-8852131;R-HSA-8850594;R-HSA-8852130;R-HSA-5696627;R-HSA-8852129;R-HSA-8852128;R-HSA-870437;R-HSA-4090390;R-HSA-8852136;R-HSA-3000348;R-HSA-5696534;R-HSA-870479;R-HSA-8956106;R-HSA-4085372;R-HSA-2993769;R-HSA-5691411;R-HSA-4551683;R-HSA-159826;R-HSA-5688837;R-HSA-2993790;R-HSA-4085350;R-HSA-2993780;R-HSA-3000433;R-HSA-4085347;R-HSA-4755478;R-HSA-4755479;R-HSA-3000434;R-HSA-159843;R-HSA-5696564;R-HSA-6804485;R-HSA-3000399;R-HSA-8956140;R-HSA-391266;R-HSA-5665854;R-HSA-5694527;R-HSA-4551724;R-HSA-4551727;R-HSA-5694522;R-HSA-4551721;R-HSA-4085331;R-HSA-4755494;R-HSA-5691431;R-HSA-5696547;R-HSA-3000411;R-HSA-4641342;R-HSA-4085318;R-HSA-5691439;R-HSA-4551738;R-HSA-1799326;R-HSA-4615872;R-HSA-4615873;R-HSA-156808;R-HSA-156823;R-HSA-5689539;R-HSA-4615889;R-HSA-4615900;R-HSA-157849;R-HSA-8942099;R-HSA-8942101;R-HSA-3900070;R-HSA-1022127;R-HSA-4615910;R-HSA-4615905;R-HSA-3000449;R-HSA-6783177;R-HSA-6814409;R-HSA-3900047;R-HSA-8953917;R-HSA-5690080;R-HSA-1799330;R-HSA-1799329;R-HSA-4615933;R-HSA-1799335;R-HSA-4655355;R-HSA-1799332;R-HSA-6782628;R-HSA-203973;R-HSA-8953946;R-HSA-4085994;R-HSA-4085992;R-HSA-8869456;R-HSA-4615839;R-HSA-156907;R-HSA-204008;R-HSA-156910;R-HSA-156915;R-HSA-156912;R-HSA-8956026;R-HSA-156913;R-HSA-156923;R-HSA-2179291;R-HSA-6782106;R-HSA-4655431;R-HSA-5690196;R-HSA-6782820;R-HSA-8853379;R-HSA-4719436;R-HSA-4719424;R-HSA-4616015;R-HSA-4341070;R-HSA-3234081;R-HSA-4719448;R-HSA-6781814;R-HSA-4341072;R-HSA-8943003;R-HSA-4341073;R-HSA-4546385;R-HSA-3234084;R-HSA-4086059;R-HSA-4546387;R-HSA-8943007;R-HSA-4655440;R-HSA-4546386;R-HSA-4568914;R-HSA-8865182;R-HSA-3900194;R-HSA-4570463;R-HSA-3234094;R-HSA-4719447;R-HSA-6781764;R-HSA-4570467;R-HSA-3900177;R-HSA-4086036;R-HSA-3927824;R-HSA-4570485;R-HSA-6781779;R-HSA-4570493;R-HSA-4570489;R-HSA-5696872;R-HSA-5689111;R-HSA-3108203;R-HSA-8956365;R-HSA-8943040;R-HSA-8943041;R-HSA-4655374;R-HSA-204617;R-HSA-4568846;R-HSA-3296126;R-HSA-4568848;R-HSA-4656914;R-HSA-3968362;R-HSA-4341016;R-HSA-4568863;R-HSA-3108212;R-HSA-2997616;R-HSA-3108209;R-HSA-8867288;R-HSA-8943080;R-HSA-8943083;R-HSA-4341025;R-HSA-204647;R-HSA-141671;R-HSA-8952289;R-HSA-141673;R-HSA-4655404;R-HSA-8862184;R-HSA-5667111;R-HSA-5667107;R-HSA-204662;R-HSA-4615987;R-HSA-3927886;R-HSA-4720446;R-HSA-4086088;R-HSA-4719423;R-HSA-8853503;R-HSA-4720432;R-HSA-141691;R-HSA-5690159;R-HSA-4341048;R-HSA-5690157;R-HSA-3465545;R-HSA-4719413;R-HSA-4086083;R-HSA-5690152;R-HSA-5694423;R-HSA-5694418;R-HSA-4551616;R-HSA-5694417;R-HSA-5688797;R-HSA-4090288;R-HSA-5694425;R-HSA-8956184;R-HSA-4090284;R-HSA-3232162;R-HSA-6804468;R-HSA-4755419;R-HSA-5228508;R-HSA-5696960;R-HSA-4717521;R-HSA-4090281;R-HSA-5690319;R-HSA-8938770;R-HSA-4755411;R-HSA-8938773;R-HSA-8865050;R-HSA-5690827;R-HSA-5696968;R-HSA-5694409;R-HSA-5690870;R-HSA-3899291;R-HSA-3968414;R-HSA-5228525;R-HSA-4551655;R-HSA-5691381;R-HSA-5228523;R-HSA-4551649;R-HSA-4551648;R-HSA-5228521;R-HSA-5697009;R-HSA-4551661;R-HSA-72619;R-HSA-72621;R-HSA-3927959;R-HSA-6781897;R-HSA-5694439;R-HSA-8939323;R-HSA-5696997;R-HSA-936381;R-HSA-3247493;R-HSA-8938815;R-HSA-5694446;R-HSA-4551679;R-HSA-5694445;R-HSA-5690856;R-HSA-3782535;R-HSA-5694441;R-HSA-5696914;R-HSA-8938829;R-HSA-8865090;R-HSA-4570496;R-HSA-4570499;R-HSA-936390;R-HSA-8865098;R-HSA-8939335;R-HSA-6809015;R-HSA-5690759;R-HSA-6809014;R-HSA-4717461;R-HSA-5658496;R-HSA-72671;R-HSA-72673;R-HSA-2997709;R-HSA-72672;R-HSA-72676;R-HSA-5696947;R-HSA-4570528;R-HSA-5696945;R-HSA-2997706;R-HSA-5696958;R-HSA-5690790;R-HSA-4551604;R-HSA-72691;R-HSA-159728;R-HSA-2997723;R-HSA-72697;R-HSA-4570553;R-HSA-4570554
	Target	Uniprot	Protein Name	Gene Name	p-value	FDR	FC	Log2(FC)
	Sphingosine kinase 1	Q9NYA1	Sphingosine kinase 1	SPHK1	0.00082574	0.19524	1.3554	0.43875
	AREG	P15514	Amphiregulin	AREG	0.0019532	0.19524	1.3876	0.47262
	SNAA	P54920	Alpha-soluble NSF attachment protein	NAPA	0.0058382	0.26342	1.3629	0.44672
	UBC9	P63279	SUMO-conjugating enzyme UBC9	UBE2I	0.013398	0.4318	1.1879	0.24844
	CK2-A1B	P68400	Casein kinase II subunit alpha	CSNK2A1	0.013379	0.4318	1.4235	0.50946
	Prothrombin	P00734	Prothrombin	F2	0.0029578	0.19524	0.84923	-0.23577
	UBE2N	P61088	Ubiquitin-conjugating enzyme E2 N	UBE2N	0.0015112	0.19524	1.4393	0.52534
	eIF-5A-1	P63241	Eukaryotic translation initiation factor 5A-1	EIF5A	0.001823	0.19524	1.4684	0.55423
	UB2L3	P68036	Ubiquitin-conjugating enzyme E2 L3	UBE2L3	0.011017	0.40088	1.1878	0.24828
	EF-1-beta	P24534	Elongation factor 1-beta	EEF1B2	0.011378	0.40108	1.1636	0.21864
	eIF-5	P55010	Eukaryotic translation initiation factor 5	EIF5	0.038653	0.75188	1.179	0.23755
	PSA	P07288	Prostate-specific antigen	KLK3	0.0025175	0.19524	1.5474	0.62989
	Ubiquitin1	P62979	Ubiquitin-40S ribosomal protein S27a	RPS27A	0.0003239	0.19524	1.3838	0.46868
	PSA6	P60900	Proteasome subunit alpha type-6	PSMA6	0.024256	0.5948	1.0982	0.1352
	iC3b	P01024	Complement C3	C3	0.0099996	0.38895	1.1501	0.20181
R-HSA-3232118	SUMOylation of transcription factors	1	20	0.00174871	0.0996885	0.0996885	11	11	0.00085311	9606	Homo sapiens	P63279	P63279	R-HSA-3234081;R-HSA-3968414;R-HSA-3232162;R-HSA-6804468;R-HSA-3247493;R-HSA-3234084;R-HSA-2997723;R-HSA-4090281;R-HSA-2997706;R-HSA-3465545;R-HSA-3234094
	Target	Uniprot	Protein Name	Gene Name	p-value	FDR	FC	Log2(FC)
	UBC9	P63279	SUMO-conjugating enzyme UBC9	UBE2I	0.013398	0.4318	1.1879	0.24844
R-HSA-5625900	RHO GTPases activate CIT	1	20	0.00174871	0.0996885	0.0996885	5	6	0.000465333	9606	Homo sapiens	P63000	P63000	R-HSA-5671970;R-HSA-5625901;R-HSA-5671919;R-HSA-8981443;R-HSA-5671993
	Target	Uniprot	Protein Name	Gene Name	p-value	FDR	FC	Log2(FC)
	RAC1	P63000	Ras-related C3 botulinum toxin substrate 1	RAC1	0.0028294	0.19524	1.2707	0.34565
R-HSA-111931	PKA-mediated phosphorylation of CREB	1	20	0.00174871	0.0996885	0.0996885	4	7	0.000542888	9606	Homo sapiens	P17612	P17612	R-HSA-111925;R-HSA-111924;R-HSA-8951727;R-HSA-111919
	Target	Uniprot	Protein Name	Gene Name	p-value	FDR	FC	Log2(FC)
	PRKACA	P17612	cAMP-dependent protein kinase catalytic subunit alpha	PRKACA	0.042794	0.80453	1.1902	0.25124
R-HSA-5218921	VEGFR2 mediated cell proliferation	1	20	0.00174871	0.0996885	0.0996885	2	12	0.000930665	9606	Homo sapiens	Q9NYA1	Q9NYA1	R-HSA-5218845;R-HSA-5218823
	Target	Uniprot	Protein Name	Gene Name	p-value	FDR	FC	Log2(FC)
	Sphingosine kinase 1	Q9NYA1	Sphingosine kinase 1	SPHK1	0.00082574	0.19524	1.3554	0.43875
R-HSA-2995383	Initiation of Nuclear Envelope (NE) Reformation	1	20	0.00174871	0.0996885	0.0996885	1	7	0.000542888	9606	Homo sapiens	Q14974	Q14974	R-HSA-9624798
	Target	Uniprot	Protein Name	Gene Name	p-value	FDR	FC	Log2(FC)
	IMB1	Q14974	Importin subunit beta-1	KPNB1	0.0029574	0.19524	1.447	0.53303
R-HSA-5423646	Aflatoxin activation and detoxification	1	20	0.00174871	0.0996885	0.0996885	1	11	0.00085311	9606	Homo sapiens	O43488	O43488	R-HSA-5423637
	Target	Uniprot	Protein Name	Gene Name	p-value	FDR	FC	Log2(FC)
	Aflatoxin B1 aldehyde reductase	O43488	Aflatoxin B1 aldehyde reductase member 2	AKR7A2	0.040882	0.7816	1.3194	0.39993
R-HSA-2028269	Signaling by Hippo	1	20	0.00174871	0.0996885	0.0996885	2	30	0.00232666	9606	Homo sapiens	P42574	P42574	R-HSA-2028697;R-HSA-2028692
	Target	Uniprot	Protein Name	Gene Name	p-value	FDR	FC	Log2(FC)
	Caspase-3	P42574	Caspase-3	CASP3	0.030564	0.6605	1.2162	0.28234
R-HSA-1236382	Constitutive Signaling by Ligand-Responsive EGFR Cancer Variants	1	20	0.00174871	0.0996885	0.0996885	1	23	0.00178378	9606	Homo sapiens	P62979	P62979	R-HSA-1225956
	Target	Uniprot	Protein Name	Gene Name	p-value	FDR	FC	Log2(FC)
	Ubiquitin1	P62979	Ubiquitin-40S ribosomal protein S27a	RPS27A	0.0003239	0.19524	1.3838	0.46868
R-HSA-5637815	Signaling by Ligand-Responsive EGFR Variants in Cancer	1	20	0.00174871	0.0996885	0.0996885	1	23	0.00178378	9606	Homo sapiens	P62979	P62979	R-HSA-1225956
	Target	Uniprot	Protein Name	Gene Name	p-value	FDR	FC	Log2(FC)
	Ubiquitin1	P62979	Ubiquitin-40S ribosomal protein S27a	RPS27A	0.0003239	0.19524	1.3838	0.46868
R-HSA-5668541	TNFR2 non-canonical NF-kB pathway	2	102	0.00891842	0.100373	0.100373	7	43	0.00333488	9606	Homo sapiens	P62979;P60900	P62979;P60900	R-HSA-5668454;R-HSA-5668534;R-HSA-5607731;R-HSA-5668481;R-HSA-5668414;R-HSA-5607725;R-HSA-5668520
	Target	Uniprot	Protein Name	Gene Name	p-value	FDR	FC	Log2(FC)
	Ubiquitin1	P62979	Ubiquitin-40S ribosomal protein S27a	RPS27A	0.0003239	0.19524	1.3838	0.46868
	PSA6	P60900	Proteasome subunit alpha type-6	PSMA6	0.024256	0.5948	1.0982	0.1352
R-HSA-391251	Protein folding	2	102	0.00891842	0.100373	0.100373	2	28	0.00217155	9606	Homo sapiens	Q9NYA1;P68400	Q9NYA1;P68400	R-HSA-391266;R-HSA-6814409
	Target	Uniprot	Protein Name	Gene Name	p-value	FDR	FC	Log2(FC)
	Sphingosine kinase 1	Q9NYA1	Sphingosine kinase 1	SPHK1	0.00082574	0.19524	1.3554	0.43875
	CK2-A1B	P68400	Casein kinase II subunit alpha	CSNK2A1	0.013379	0.4318	1.4235	0.50946
R-HSA-382556	ABC-family proteins mediated transport	2	103	0.00900586	0.102019	0.102019	3	27	0.002094	9606	Homo sapiens	P62979;P60900	P62979;P60900	R-HSA-8866546;R-HSA-8866542;R-HSA-8866553
	Target	Uniprot	Protein Name	Gene Name	p-value	FDR	FC	Log2(FC)
	Ubiquitin1	P62979	Ubiquitin-40S ribosomal protein S27a	RPS27A	0.0003239	0.19524	1.3838	0.46868
	PSA6	P60900	Proteasome subunit alpha type-6	PSMA6	0.024256	0.5948	1.0982	0.1352
R-HSA-15869	Metabolism of nucleotides	2	103	0.00900586	0.102019	0.102019	6	134	0.0103924	9606	Homo sapiens	P22392;P00568	P22392;P00568	R-HSA-75125;R-HSA-482621;R-HSA-110141;R-HSA-482619;R-HSA-73548;R-HSA-74220
	Target	Uniprot	Protein Name	Gene Name	p-value	FDR	FC	Log2(FC)
	NDP kinase B	P22392	Nucleoside diphosphate kinase B	NME2	0.0054906	0.26342	1.3793	0.46391
	Myokinase human	P00568	Adenylate kinase isoenzyme 1	AK1	0.0048699	0.24969	1.4118	0.49756
R-HSA-5653656	Vesicle-mediated transport	7	761	0.0665384	0.102622	0.102622	68	252	0.019544	9606	Homo sapiens	P50395;P63000;P15514;P62979;P69905;Q9NP79;P54920	P50395;P63000;P15514;P62979;P69905;Q9NP79;P54920	R-HSA-8868230;R-HSA-5694423;R-HSA-5694418;R-HSA-5694417;R-HSA-8868236;R-HSA-8877451;R-HSA-5694425;R-HSA-8847638;R-HSA-8847637;R-HSA-2168883;R-HSA-2168885;R-HSA-2168884;R-HSA-2168889;R-HSA-8876191;R-HSA-8876190;R-HSA-8876188;R-HSA-8871194;R-HSA-8871193;R-HSA-5694409;R-HSA-8876454;R-HSA-8876837;R-HSA-8877475;R-HSA-8876193;R-HSA-8877998;R-HSA-8867756;R-HSA-8877612;R-HSA-8868651;R-HSA-8867754;R-HSA-8868648;R-HSA-5694439;R-HSA-6814678;R-HSA-8875318;R-HSA-8868661;R-HSA-8868660;R-HSA-917693;R-HSA-6814676;R-HSA-8868659;R-HSA-8868658;R-HSA-5694446;R-HSA-2230938;R-HSA-8869438;R-HSA-5694445;R-HSA-6814684;R-HSA-6814683;R-HSA-5694441;R-HSA-8875320;R-HSA-8876615;R-HSA-203973;R-HSA-6811425;R-HSA-8877760;R-HSA-917700;R-HSA-917696;R-HSA-8876616;R-HSA-6809015;R-HSA-6809014;R-HSA-8868071;R-HSA-8866279;R-HSA-2316352;R-HSA-5694527;R-HSA-204008;R-HSA-917730;R-HSA-5694522;R-HSA-8868072;R-HSA-429815;R-HSA-8877813;R-HSA-8877311;R-HSA-6811422;R-HSA-8877308
	Target	Uniprot	Protein Name	Gene Name	p-value	FDR	FC	Log2(FC)
	Rab GDP dissociation inhibitor beta	P50395	Rab GDP dissociation inhibitor beta	GDI2	0.044078	0.81509	1.1476	0.19865
	RAC1	P63000	Ras-related C3 botulinum toxin substrate 1	RAC1	0.0028294	0.19524	1.2707	0.34565
	AREG	P15514	Amphiregulin	AREG	0.0019532	0.19524	1.3876	0.47262
	Ubiquitin1	P62979	Ubiquitin-40S ribosomal protein S27a	RPS27A	0.0003239	0.19524	1.3838	0.46868
	Hemoglobin	P69905	Hemoglobin subunit alpha	HBA1 more	0.010532	0.39601	1.6137	0.6904
	DRG-1	Q9NP79	Vacuolar protein sorting-associated protein VTA1 homolog	VTA1	0.015656	0.49055	1.3718	0.45611
	SNAA	P54920	Alpha-soluble NSF attachment protein	NAPA	0.0058382	0.26342	1.3629	0.44672
R-HSA-4641263	Regulation of FZD by ubiquitination	1	21	0.00183615	0.104408	0.104408	3	6	0.000465333	9606	Homo sapiens	P62979	P62979	R-HSA-4641236;R-HSA-4641253;R-HSA-4641246
	Target	Uniprot	Protein Name	Gene Name	p-value	FDR	FC	Log2(FC)
	Ubiquitin1	P62979	Ubiquitin-40S ribosomal protein S27a	RPS27A	0.0003239	0.19524	1.3838	0.46868
R-HSA-6807004	Negative regulation of MET activity	1	21	0.00183615	0.104408	0.104408	3	10	0.000775555	9606	Homo sapiens	P62979	P62979	R-HSA-8875431;R-HSA-8875443;R-HSA-8875183
	Target	Uniprot	Protein Name	Gene Name	p-value	FDR	FC	Log2(FC)
	Ubiquitin1	P62979	Ubiquitin-40S ribosomal protein S27a	RPS27A	0.0003239	0.19524	1.3838	0.46868
R-HSA-5627123	RHO GTPases activate PAKs	1	21	0.00183615	0.104408	0.104408	4	15	0.00116333	9606	Homo sapiens	P63000	P63000	R-HSA-8981931;R-HSA-5627775;R-HSA-2029456;R-HSA-8981926
	Target	Uniprot	Protein Name	Gene Name	p-value	FDR	FC	Log2(FC)
	RAC1	P63000	Ras-related C3 botulinum toxin substrate 1	RAC1	0.0028294	0.19524	1.2707	0.34565
R-HSA-901032	ER Quality Control Compartment (ERQC)	1	21	0.00183615	0.104408	0.104408	2	8	0.000620444	9606	Homo sapiens	P62979	P62979	R-HSA-1022127;R-HSA-8867288
	Target	Uniprot	Protein Name	Gene Name	p-value	FDR	FC	Log2(FC)
	Ubiquitin1	P62979	Ubiquitin-40S ribosomal protein S27a	RPS27A	0.0003239	0.19524	1.3838	0.46868
R-HSA-8856825	Cargo recognition for clathrin-mediated endocytosis	2	105	0.00918073	0.105332	0.105332	1	15	0.00116333	9606	Homo sapiens	P15514;P62979	P15514;P62979	R-HSA-8866279
	Target	Uniprot	Protein Name	Gene Name	p-value	FDR	FC	Log2(FC)
	AREG	P15514	Amphiregulin	AREG	0.0019532	0.19524	1.3876	0.47262
	Ubiquitin1	P62979	Ubiquitin-40S ribosomal protein S27a	RPS27A	0.0003239	0.19524	1.3838	0.46868
R-HSA-9658195	Leishmania infection	4	343	0.0299904	0.10565	0.10565	19	95	0.00736777	9606	Homo sapiens	P17612;P63000;P01024;P46108	P17612;P63000;P01024;P46108	R-HSA-444647;R-HSA-2029469;R-HSA-2029466;R-HSA-442592;R-HSA-2029465;R-HSA-9665524;R-HSA-8951727;R-HSA-9666426;R-HSA-9666430;R-HSA-111919;R-HSA-9666428;R-HSA-9673794;R-HSA-2130194;R-HSA-111925;R-HSA-111924;R-HSA-9673797;R-HSA-9673284;R-HSA-2197690;R-HSA-9673288
	Target	Uniprot	Protein Name	Gene Name	p-value	FDR	FC	Log2(FC)
	PRKACA	P17612	cAMP-dependent protein kinase catalytic subunit alpha	PRKACA	0.042794	0.80453	1.1902	0.25124
	RAC1	P63000	Ras-related C3 botulinum toxin substrate 1	RAC1	0.0028294	0.19524	1.2707	0.34565
	iC3b	P01024	Complement C3	C3	0.0099996	0.38895	1.1501	0.20181
	CRK	P46108	Adapter molecule crk	CRK	0.0057172	0.26342	1.1668	0.22256
R-HSA-9609523	Insertion of tail-anchored proteins into the endoplasmic reticulum membrane	1	22	0.00192358	0.109103	0.109103	5	7	0.000542888	9606	Homo sapiens	O43765	O43765	R-HSA-9609921;R-HSA-9609860;R-HSA-9610442;R-HSA-9617595;R-HSA-9617596
	Target	Uniprot	Protein Name	Gene Name	p-value	FDR	FC	Log2(FC)
	SGTA	O43765	Small glutamine-rich tetratricopeptide repeat-containing protein alpha	SGTA	0.021896	0.57404	1.2077	0.27229
R-HSA-162594	Early Phase of HIV Life Cycle	1	22	0.00192358	0.109103	0.109103	27	39	0.00302466	9606	Homo sapiens	P62937	P62937	R-HSA-8951690;R-HSA-9697051;R-HSA-173642;R-HSA-173771;R-HSA-182795;R-HSA-182859;R-HSA-173769;R-HSA-164503;R-HSA-164500;R-HSA-164507;R-HSA-164504;R-HSA-164505;R-HSA-164510;R-HSA-182876;R-HSA-164508;R-HSA-164509;R-HSA-164515;R-HSA-164512;R-HSA-164513;R-HSA-164519;R-HSA-164520;R-HSA-164521;R-HSA-164527;R-HSA-164524;R-HSA-164528;R-HSA-173111;R-HSA-173115
	Target	Uniprot	Protein Name	Gene Name	p-value	FDR	FC	Log2(FC)
	Cyclophilin A	P62937	Peptidyl-prolyl cis-trans isomerase A	PPIA	0.031691	0.6605	1.1245	0.16925
R-HSA-9613829	Chaperone Mediated Autophagy	1	22	0.00192358	0.109103	0.109103	9	19	0.00147355	9606	Homo sapiens	P62979	P62979	R-HSA-9625188;R-HSA-9620197;R-HSA-9622840;R-HSA-9615721;R-HSA-9624158;R-HSA-9622831;R-HSA-9625196;R-HSA-9626060;R-HSA-9625197
	Target	Uniprot	Protein Name	Gene Name	p-value	FDR	FC	Log2(FC)
	Ubiquitin1	P62979	Ubiquitin-40S ribosomal protein S27a	RPS27A	0.0003239	0.19524	1.3838	0.46868
R-HSA-140875	Common Pathway of Fibrin Clot Formation	1	22	0.00192358	0.109103	0.109103	12	29	0.00224911	9606	Homo sapiens	P00734	P00734	R-HSA-141040;R-HSA-140870;R-HSA-141046;R-HSA-140599;R-HSA-140791;R-HSA-5602080;R-HSA-5578883;R-HSA-140872;R-HSA-140696;R-HSA-140840;R-HSA-140664;R-HSA-140700
	Target	Uniprot	Protein Name	Gene Name	p-value	FDR	FC	Log2(FC)
	Prothrombin	P00734	Prothrombin	F2	0.0029578	0.19524	0.84923	-0.23577
R-HSA-2979096	NOTCH2 Activation and Transmission of Signal to the Nucleus	1	22	0.00192358	0.109103	0.109103	2	11	0.00085311	9606	Homo sapiens	P62979	P62979	R-HSA-2172172;R-HSA-157629
	Target	Uniprot	Protein Name	Gene Name	p-value	FDR	FC	Log2(FC)
	Ubiquitin1	P62979	Ubiquitin-40S ribosomal protein S27a	RPS27A	0.0003239	0.19524	1.3838	0.46868
R-HSA-5205685	PINK1-PRKN Mediated Mitophagy	1	22	0.00192358	0.109103	0.109103	1	8	0.000620444	9606	Homo sapiens	P62979	P62979	R-HSA-5205682
	Target	Uniprot	Protein Name	Gene Name	p-value	FDR	FC	Log2(FC)
	Ubiquitin1	P62979	Ubiquitin-40S ribosomal protein S27a	RPS27A	0.0003239	0.19524	1.3838	0.46868
R-HSA-5621575	CD209 (DC-SIGN) signaling	1	22	0.00192358	0.109103	0.109103	1	11	0.00085311	9606	Homo sapiens	P17612	P17612	R-HSA-5624473
	Target	Uniprot	Protein Name	Gene Name	p-value	FDR	FC	Log2(FC)
	PRKACA	P17612	cAMP-dependent protein kinase catalytic subunit alpha	PRKACA	0.042794	0.80453	1.1902	0.25124
R-HSA-163685	Integration of energy metabolism	2	109	0.00953047	0.112047	0.112047	10	62	0.00480844	9606	Homo sapiens	P29401;P17612	P29401;P17612	R-HSA-111925;R-HSA-381713;R-HSA-163751;R-HSA-265682;R-HSA-381644;R-HSA-163672;R-HSA-163676;R-HSA-381707;R-HSA-163741;R-HSA-163773
	Target	Uniprot	Protein Name	Gene Name	p-value	FDR	FC	Log2(FC)
	Transketolase	P29401	Transketolase	TKT	0.0017721	0.19524	1.2545	0.32708
	PRKACA	P17612	cAMP-dependent protein kinase catalytic subunit alpha	PRKACA	0.042794	0.80453	1.1902	0.25124
R-HSA-2173795	Downregulation of SMAD2/3:SMAD4 transcriptional activity	1	23	0.00201102	0.113773	0.113773	9	21	0.00162866	9606	Homo sapiens	P62979	P62979	R-HSA-870477;R-HSA-870479;R-HSA-2176503;R-HSA-2176502;R-HSA-870437;R-HSA-2186747;R-HSA-870449;R-HSA-2179276;R-HSA-2186767
	Target	Uniprot	Protein Name	Gene Name	p-value	FDR	FC	Log2(FC)
	Ubiquitin1	P62979	Ubiquitin-40S ribosomal protein S27a	RPS27A	0.0003239	0.19524	1.3838	0.46868
R-HSA-8876384	Listeria monocytogenes entry into host cells	1	23	0.00201102	0.113773	0.113773	4	13	0.00100822	9606	Homo sapiens	P62979	P62979	R-HSA-8876262;R-HSA-8876258;R-HSA-8876255;R-HSA-8877003
	Target	Uniprot	Protein Name	Gene Name	p-value	FDR	FC	Log2(FC)
	Ubiquitin1	P62979	Ubiquitin-40S ribosomal protein S27a	RPS27A	0.0003239	0.19524	1.3838	0.46868
R-HSA-140837	Intrinsic Pathway of Fibrin Clot Formation	1	23	0.00201102	0.113773	0.113773	4	24	0.00186133	9606	Homo sapiens	P00734	P00734	R-HSA-158419;R-HSA-9603302;R-HSA-9015379;R-HSA-158137
	Target	Uniprot	Protein Name	Gene Name	p-value	FDR	FC	Log2(FC)
	Prothrombin	P00734	Prothrombin	F2	0.0029578	0.19524	0.84923	-0.23577
R-HSA-199991	Membrane Trafficking	6	635	0.0555216	0.115017	0.115017	63	219	0.0169846	9606	Homo sapiens	P50395;P63000;P15514;P62979;Q9NP79;P54920	P50395;P63000;P15514;P62979;Q9NP79;P54920	R-HSA-8868230;R-HSA-5694423;R-HSA-5694418;R-HSA-5694417;R-HSA-8868236;R-HSA-8877451;R-HSA-5694425;R-HSA-8847638;R-HSA-8847637;R-HSA-8876191;R-HSA-8876190;R-HSA-8876188;R-HSA-8871194;R-HSA-8871193;R-HSA-5694409;R-HSA-8876454;R-HSA-8876837;R-HSA-8877475;R-HSA-8876193;R-HSA-8877998;R-HSA-8867756;R-HSA-8877612;R-HSA-8868651;R-HSA-8867754;R-HSA-8868648;R-HSA-5694439;R-HSA-6814678;R-HSA-8875318;R-HSA-8868661;R-HSA-8868660;R-HSA-917693;R-HSA-6814676;R-HSA-8868659;R-HSA-8868658;R-HSA-5694446;R-HSA-8869438;R-HSA-5694445;R-HSA-6814684;R-HSA-6814683;R-HSA-5694441;R-HSA-8875320;R-HSA-8876615;R-HSA-203973;R-HSA-6811425;R-HSA-8877760;R-HSA-917700;R-HSA-917696;R-HSA-8876616;R-HSA-6809015;R-HSA-6809014;R-HSA-8868071;R-HSA-8866279;R-HSA-2316352;R-HSA-5694527;R-HSA-204008;R-HSA-917730;R-HSA-5694522;R-HSA-8868072;R-HSA-429815;R-HSA-8877813;R-HSA-8877311;R-HSA-6811422;R-HSA-8877308
	Target	Uniprot	Protein Name	Gene Name	p-value	FDR	FC	Log2(FC)
	Rab GDP dissociation inhibitor beta	P50395	Rab GDP dissociation inhibitor beta	GDI2	0.044078	0.81509	1.1476	0.19865
	RAC1	P63000	Ras-related C3 botulinum toxin substrate 1	RAC1	0.0028294	0.19524	1.2707	0.34565
	AREG	P15514	Amphiregulin	AREG	0.0019532	0.19524	1.3876	0.47262
	Ubiquitin1	P62979	Ubiquitin-40S ribosomal protein S27a	RPS27A	0.0003239	0.19524	1.3838	0.46868
	DRG-1	Q9NP79	Vacuolar protein sorting-associated protein VTA1 homolog	VTA1	0.015656	0.49055	1.3718	0.45611
	SNAA	P54920	Alpha-soluble NSF attachment protein	NAPA	0.0058382	0.26342	1.3629	0.44672
R-HSA-174048	APC/C:Cdc20 mediated degradation of Cyclin B	1	24	0.00209845	0.11842	0.11842	2	3	0.000232666	9606	Homo sapiens	P62979	P62979	R-HSA-174227;R-HSA-174157
	Target	Uniprot	Protein Name	Gene Name	p-value	FDR	FC	Log2(FC)
	Ubiquitin1	P62979	Ubiquitin-40S ribosomal protein S27a	RPS27A	0.0003239	0.19524	1.3838	0.46868
R-HSA-5668599	RHO GTPases Activate NADPH Oxidases	1	24	0.00209845	0.11842	0.11842	6	14	0.00108578	9606	Homo sapiens	P63000	P63000	R-HSA-5218827;R-HSA-5218841;R-HSA-5668718;R-HSA-5668735;R-HSA-5668714;R-HSA-5668731
	Target	Uniprot	Protein Name	Gene Name	p-value	FDR	FC	Log2(FC)
	RAC1	P63000	Ras-related C3 botulinum toxin substrate 1	RAC1	0.0028294	0.19524	1.2707	0.34565
R-HSA-180024	DARPP-32 events	1	24	0.00209845	0.11842	0.11842	5	12	0.000930665	9606	Homo sapiens	P17612	P17612	R-HSA-111925;R-HSA-177284;R-HSA-8951727;R-HSA-177275;R-HSA-180073
	Target	Uniprot	Protein Name	Gene Name	p-value	FDR	FC	Log2(FC)
	PRKACA	P17612	cAMP-dependent protein kinase catalytic subunit alpha	PRKACA	0.042794	0.80453	1.1902	0.25124
R-HSA-112409	RAF-independent MAPK1/3 activation	1	24	0.00209845	0.11842	0.11842	4	12	0.000930665	9606	Homo sapiens	Q02750	Q02750	R-HSA-109857;R-HSA-109860;R-HSA-109863;R-HSA-112342
	Target	Uniprot	Protein Name	Gene Name	p-value	FDR	FC	Log2(FC)
	MEK1	Q02750	Dual specificity mitogen-activated protein kinase kinase 1	MAP2K1	0.04527	0.82362	1.0618	0.086532
R-HSA-203927	MicroRNA (miRNA) biogenesis	1	24	0.00209845	0.11842	0.11842	2	8	0.000620444	9606	Homo sapiens	P62826	P62826	R-HSA-203906;R-HSA-203922
	Target	Uniprot	Protein Name	Gene Name	p-value	FDR	FC	Log2(FC)
	RAN	P62826	GTP-binding nuclear protein Ran	RAN	0.0073546	0.31908	1.4681	0.55391
R-HSA-163560	Triglyceride catabolism	1	24	0.00209845	0.11842	0.11842	2	17	0.00131844	9606	Homo sapiens	P17612	P17612	R-HSA-163418;R-HSA-163416
	Target	Uniprot	Protein Name	Gene Name	p-value	FDR	FC	Log2(FC)
	PRKACA	P17612	cAMP-dependent protein kinase catalytic subunit alpha	PRKACA	0.042794	0.80453	1.1902	0.25124
R-HSA-9634638	Estrogen-dependent nuclear events downstream of ESR-membrane signaling	1	24	0.00209845	0.11842	0.11842	1	12	0.000930665	9606	Homo sapiens	P15514	P15514	R-HSA-9625465
	Target	Uniprot	Protein Name	Gene Name	p-value	FDR	FC	Log2(FC)
	AREG	P15514	Amphiregulin	AREG	0.0019532	0.19524	1.3876	0.47262
R-HSA-400685	Sema4D in semaphorin signaling	1	24	0.00209845	0.11842	0.11842	1	13	0.00100822	9606	Homo sapiens	P63000	P63000	R-HSA-400682
	Target	Uniprot	Protein Name	Gene Name	p-value	FDR	FC	Log2(FC)
	RAC1	P63000	Ras-related C3 botulinum toxin substrate 1	RAC1	0.0028294	0.19524	1.2707	0.34565
R-HSA-449836	Other interleukin signaling	1	24	0.00209845	0.11842	0.11842	1	17	0.00131844	9606	Homo sapiens	P42574	P42574	R-HSA-449073
	Target	Uniprot	Protein Name	Gene Name	p-value	FDR	FC	Log2(FC)
	Caspase-3	P42574	Caspase-3	CASP3	0.030564	0.6605	1.2162	0.28234
R-HSA-72706	GTP hydrolysis and joining of the 60S ribosomal subunit	2	113	0.00988021	0.118872	0.118872	3	3	0.000232666	9606	Homo sapiens	P55010;P62979	P55010;P62979	R-HSA-72672;R-HSA-72619;R-HSA-72671
	Target	Uniprot	Protein Name	Gene Name	p-value	FDR	FC	Log2(FC)
	eIF-5	P55010	Eukaryotic translation initiation factor 5	EIF5	0.038653	0.75188	1.179	0.23755
	Ubiquitin1	P62979	Ubiquitin-40S ribosomal protein S27a	RPS27A	0.0003239	0.19524	1.3838	0.46868
R-HSA-5696397	Gap-filling DNA repair synthesis and ligation in GG-NER	1	25	0.00218589	0.123043	0.123043	2	2	0.000155111	9606	Homo sapiens	P62979	P62979	R-HSA-5690997;R-HSA-5691001
	Target	Uniprot	Protein Name	Gene Name	p-value	FDR	FC	Log2(FC)
	Ubiquitin1	P62979	Ubiquitin-40S ribosomal protein S27a	RPS27A	0.0003239	0.19524	1.3838	0.46868
R-HSA-1266695	Interleukin-7 signaling	1	25	0.00218589	0.123043	0.123043	9	26	0.00201644	9606	Homo sapiens	P31785	P31785	R-HSA-449958;R-HSA-451895;R-HSA-8983003;R-HSA-1295540;R-HSA-9025969;R-HSA-6785165;R-HSA-1295519;R-HSA-8983063;R-HSA-1295516
	Target	Uniprot	Protein Name	Gene Name	p-value	FDR	FC	Log2(FC)
	IL-2 sRg	P31785	Cytokine receptor common subunit gamma	IL2RG	0.0024188	0.19524	1.1949	0.25686
R-HSA-9013507	NOTCH3 Activation and Transmission of Signal to the Nucleus	1	25	0.00218589	0.123043	0.123043	2	15	0.00116333	9606	Homo sapiens	P62979	P62979	R-HSA-9013069;R-HSA-9021523
	Target	Uniprot	Protein Name	Gene Name	p-value	FDR	FC	Log2(FC)
	Ubiquitin1	P62979	Ubiquitin-40S ribosomal protein S27a	RPS27A	0.0003239	0.19524	1.3838	0.46868
R-HSA-210991	Basigin interactions	1	25	0.00218589	0.123043	0.123043	1	10	0.000775555	9606	Homo sapiens	P62937	P62937	R-HSA-204485
	Target	Uniprot	Protein Name	Gene Name	p-value	FDR	FC	Log2(FC)
	Cyclophilin A	P62937	Peptidyl-prolyl cis-trans isomerase A	PPIA	0.031691	0.6605	1.1245	0.16925
R-HSA-9660826	Purinergic signaling in leishmaniasis infection	1	25	0.00218589	0.123043	0.123043	2	23	0.00178378	9606	Homo sapiens	P01024	P01024	R-HSA-444647;R-HSA-9665524
	Target	Uniprot	Protein Name	Gene Name	p-value	FDR	FC	Log2(FC)
	iC3b	P01024	Complement C3	C3	0.0099996	0.38895	1.1501	0.20181
R-HSA-9664424	Cell recruitment (pro-inflammatory response)	1	25	0.00218589	0.123043	0.123043	2	23	0.00178378	9606	Homo sapiens	P01024	P01024	R-HSA-444647;R-HSA-9665524
	Target	Uniprot	Protein Name	Gene Name	p-value	FDR	FC	Log2(FC)
	iC3b	P01024	Complement C3	C3	0.0099996	0.38895	1.1501	0.20181
R-HSA-2219528	PI3K/AKT Signaling in Cancer	2	116	0.0101425	0.124058	0.124058	1	21	0.00162866	9606	Homo sapiens	P63000;P15514	P63000;P15514	R-HSA-2400009
	Target	Uniprot	Protein Name	Gene Name	p-value	FDR	FC	Log2(FC)
	RAC1	P63000	Ras-related C3 botulinum toxin substrate 1	RAC1	0.0028294	0.19524	1.2707	0.34565
	AREG	P15514	Amphiregulin	AREG	0.0019532	0.19524	1.3876	0.47262
R-HSA-187037	Signaling by NTRK1 (TRKA)	2	117	0.01023	0.125799	0.125799	10	102	0.00791066	9606	Homo sapiens	Q02750;P46108	Q02750;P46108	R-HSA-169891;R-HSA-169904;R-HSA-169905;R-HSA-169895;R-HSA-9612980;R-HSA-9610154;R-HSA-9610152;R-HSA-9610153;R-HSA-9610156;R-HSA-169901
	Target	Uniprot	Protein Name	Gene Name	p-value	FDR	FC	Log2(FC)
	MEK1	Q02750	Dual specificity mitogen-activated protein kinase kinase 1	MAP2K1	0.04527	0.82362	1.0618	0.086532
	CRK	P46108	Adapter molecule crk	CRK	0.0057172	0.26342	1.1668	0.22256
R-HSA-6811558	PI5P, PP2A and IER3 Regulate PI3K/AKT Signaling	2	118	0.0103174	0.127546	0.127546	1	7	0.000542888	9606	Homo sapiens	P63000;P15514	P63000;P15514	R-HSA-2316434
	Target	Uniprot	Protein Name	Gene Name	p-value	FDR	FC	Log2(FC)
	RAC1	P63000	Ras-related C3 botulinum toxin substrate 1	RAC1	0.0028294	0.19524	1.2707	0.34565
	AREG	P15514	Amphiregulin	AREG	0.0019532	0.19524	1.3876	0.47262
R-HSA-179409	APC-Cdc20 mediated degradation of Nek2A	1	26	0.00227332	0.127641	0.127641	2	3	0.000232666	9606	Homo sapiens	P62979	P62979	R-HSA-179417;R-HSA-179421
	Target	Uniprot	Protein Name	Gene Name	p-value	FDR	FC	Log2(FC)
	Ubiquitin1	P62979	Ubiquitin-40S ribosomal protein S27a	RPS27A	0.0003239	0.19524	1.3838	0.46868
R-HSA-2173788	Downregulation of TGF-beta receptor signaling	1	26	0.00227332	0.127641	0.127641	8	28	0.00217155	9606	Homo sapiens	P62979	P62979	R-HSA-173542;R-HSA-2176452;R-HSA-2187382;R-HSA-2169046;R-HSA-2187368;R-HSA-2179291;R-HSA-2169050;R-HSA-2179293
	Target	Uniprot	Protein Name	Gene Name	p-value	FDR	FC	Log2(FC)
	Ubiquitin1	P62979	Ubiquitin-40S ribosomal protein S27a	RPS27A	0.0003239	0.19524	1.3838	0.46868
R-HSA-901042	Calnexin/calreticulin cycle	1	26	0.00227332	0.127641	0.127641	2	11	0.00085311	9606	Homo sapiens	P62979	P62979	R-HSA-1022127;R-HSA-8867288
	Target	Uniprot	Protein Name	Gene Name	p-value	FDR	FC	Log2(FC)
	Ubiquitin1	P62979	Ubiquitin-40S ribosomal protein S27a	RPS27A	0.0003239	0.19524	1.3838	0.46868
R-HSA-9648002	RAS processing	1	26	0.00227332	0.127641	0.127641	1	21	0.00162866	9606	Homo sapiens	P62979	P62979	R-HSA-9653514
	Target	Uniprot	Protein Name	Gene Name	p-value	FDR	FC	Log2(FC)
	Ubiquitin1	P62979	Ubiquitin-40S ribosomal protein S27a	RPS27A	0.0003239	0.19524	1.3838	0.46868
R-HSA-72737	Cap-dependent Translation Initiation	2	120	0.0104923	0.131058	0.131058	10	18	0.001396	9606	Homo sapiens	P55010;P62979	P55010;P62979	R-HSA-72673;R-HSA-72672;R-HSA-72691;R-HSA-72676;R-HSA-72697;R-HSA-72619;R-HSA-156808;R-HSA-157849;R-HSA-72621;R-HSA-72671
	Target	Uniprot	Protein Name	Gene Name	p-value	FDR	FC	Log2(FC)
	eIF-5	P55010	Eukaryotic translation initiation factor 5	EIF5	0.038653	0.75188	1.179	0.23755
	Ubiquitin1	P62979	Ubiquitin-40S ribosomal protein S27a	RPS27A	0.0003239	0.19524	1.3838	0.46868
R-HSA-72613	Eukaryotic Translation Initiation	2	120	0.0104923	0.131058	0.131058	11	21	0.00162866	9606	Homo sapiens	P55010;P62979	P55010;P62979	R-HSA-72673;R-HSA-72672;R-HSA-72691;R-HSA-156823;R-HSA-72676;R-HSA-72697;R-HSA-72619;R-HSA-156808;R-HSA-157849;R-HSA-72621;R-HSA-72671
	Target	Uniprot	Protein Name	Gene Name	p-value	FDR	FC	Log2(FC)
	eIF-5	P55010	Eukaryotic translation initiation factor 5	EIF5	0.038653	0.75188	1.179	0.23755
	Ubiquitin1	P62979	Ubiquitin-40S ribosomal protein S27a	RPS27A	0.0003239	0.19524	1.3838	0.46868
R-HSA-69239	Synthesis of DNA	2	120	0.0104923	0.131058	0.131058	4	26	0.00201644	9606	Homo sapiens	P62979;P60900	P62979;P60900	R-HSA-68946;R-HSA-68948;R-HSA-69015;R-HSA-69016
	Target	Uniprot	Protein Name	Gene Name	p-value	FDR	FC	Log2(FC)
	Ubiquitin1	P62979	Ubiquitin-40S ribosomal protein S27a	RPS27A	0.0003239	0.19524	1.3838	0.46868
	PSA6	P60900	Proteasome subunit alpha type-6	PSMA6	0.024256	0.5948	1.0982	0.1352
R-HSA-912526	Interleukin receptor SHC signaling	1	27	0.00236076	0.132216	0.132216	6	6	0.000465333	9606	Homo sapiens	P31785	P31785	R-HSA-508247;R-HSA-453111;R-HSA-912527;R-HSA-913374;R-HSA-453104;R-HSA-913424
	Target	Uniprot	Protein Name	Gene Name	p-value	FDR	FC	Log2(FC)
	IL-2 sRg	P31785	Cytokine receptor common subunit gamma	IL2RG	0.0024188	0.19524	1.1949	0.25686
R-HSA-5218920	VEGFR2 mediated vascular permeability	1	27	0.00236076	0.132216	0.132216	3	15	0.00116333	9606	Homo sapiens	P63000	P63000	R-HSA-5357472;R-HSA-5357445;R-HSA-5357483
	Target	Uniprot	Protein Name	Gene Name	p-value	FDR	FC	Log2(FC)
	RAC1	P63000	Ras-related C3 botulinum toxin substrate 1	RAC1	0.0028294	0.19524	1.2707	0.34565
R-HSA-9006115	Signaling by NTRK2 (TRKB)	1	27	0.00236076	0.132216	0.132216	2	38	0.00294711	9606	Homo sapiens	P63000	P63000	R-HSA-9033292;R-HSA-9032798
	Target	Uniprot	Protein Name	Gene Name	p-value	FDR	FC	Log2(FC)
	RAC1	P63000	Ras-related C3 botulinum toxin substrate 1	RAC1	0.0028294	0.19524	1.2707	0.34565
R-HSA-8982491	Glycogen metabolism	1	27	0.00236076	0.132216	0.132216	2	39	0.00302466	9606	Homo sapiens	P62979	P62979	R-HSA-3781009;R-HSA-3780995
	Target	Uniprot	Protein Name	Gene Name	p-value	FDR	FC	Log2(FC)
	Ubiquitin1	P62979	Ubiquitin-40S ribosomal protein S27a	RPS27A	0.0003239	0.19524	1.3838	0.46868
R-HSA-8878166	Transcriptional regulation by RUNX2	2	121	0.0105797	0.132822	0.132822	9	84	0.00651466	9606	Homo sapiens	P62979;P60900	P62979;P60900	R-HSA-8939801;R-HSA-9009403;R-HSA-9008475;R-HSA-8939706;R-HSA-9008076;R-HSA-9009308;R-HSA-9008479;R-HSA-9008110;R-HSA-9009362
	Target	Uniprot	Protein Name	Gene Name	p-value	FDR	FC	Log2(FC)
	Ubiquitin1	P62979	Ubiquitin-40S ribosomal protein S27a	RPS27A	0.0003239	0.19524	1.3838	0.46868
	PSA6	P60900	Proteasome subunit alpha type-6	PSMA6	0.024256	0.5948	1.0982	0.1352
R-HSA-1483191	Synthesis of PC	1	28	0.00244819	0.136768	0.136768	1	18	0.001396	9606	Homo sapiens	P68400	P68400	R-HSA-8873929
	Target	Uniprot	Protein Name	Gene Name	p-value	FDR	FC	Log2(FC)
	CK2-A1B	P68400	Casein kinase II subunit alpha	CSNK2A1	0.013379	0.4318	1.4235	0.50946
R-HSA-354192	Integrin signaling	1	28	0.00244819	0.136768	0.136768	1	24	0.00186133	9606	Homo sapiens	P46108	P46108	R-HSA-372697
	Target	Uniprot	Protein Name	Gene Name	p-value	FDR	FC	Log2(FC)
	CRK	P46108	Adapter molecule crk	CRK	0.0057172	0.26342	1.1668	0.22256
R-HSA-199418	Negative regulation of the PI3K/AKT network	2	125	0.0109294	0.139933	0.139933	1	10	0.000775555	9606	Homo sapiens	P63000;P15514	P63000;P15514	R-HSA-2316434
	Target	Uniprot	Protein Name	Gene Name	p-value	FDR	FC	Log2(FC)
	RAC1	P63000	Ras-related C3 botulinum toxin substrate 1	RAC1	0.0028294	0.19524	1.2707	0.34565
	AREG	P15514	Amphiregulin	AREG	0.0019532	0.19524	1.3876	0.47262
R-HSA-5357769	Caspase activation via extrinsic apoptotic signalling pathway	1	29	0.00253563	0.141296	0.141296	4	17	0.00131844	9606	Homo sapiens	P42574	P42574	R-HSA-418852;R-HSA-418846;R-HSA-418845;R-HSA-373705
	Target	Uniprot	Protein Name	Gene Name	p-value	FDR	FC	Log2(FC)
	Caspase-3	P42574	Caspase-3	CASP3	0.030564	0.6605	1.2162	0.28234
R-HSA-164952	The role of Nef in HIV-1 replication and disease pathogenesis	1	29	0.00253563	0.141296	0.141296	1	20	0.00155111	9606	Homo sapiens	P63000	P63000	R-HSA-200952
	Target	Uniprot	Protein Name	Gene Name	p-value	FDR	FC	Log2(FC)
	RAC1	P63000	Ras-related C3 botulinum toxin substrate 1	RAC1	0.0028294	0.19524	1.2707	0.34565
R-HSA-1430728	Metabolism	15	2144	0.187462	0.141665	0.141665	39	2006	0.155576	9606	Homo sapiens	P29401;Q14974;Q9NYA1;P62826;O43488;P04406;P22392;P17612;P63279;P00915;P68400;P60174;P00568;P62979;P60900	P29401;Q14974;Q9NYA1;P62826;O43488;P04406;P22392;P17612;P63279;P00915;P68400;P60174;P00568;P62979;P60900	R-HSA-1475026;R-HSA-5423637;R-HSA-381644;R-HSA-73548;R-HSA-1655831;R-HSA-8873929;R-HSA-381707;R-HSA-70481;R-HSA-2065550;R-HSA-70482;R-HSA-381713;R-HSA-4546387;R-HSA-265682;R-HSA-1475022;R-HSA-163418;R-HSA-163672;R-HSA-163416;R-HSA-2065539;R-HSA-71324;R-HSA-163676;R-HSA-163741;R-HSA-353125;R-HSA-163751;R-HSA-71335;R-HSA-3781009;R-HSA-74220;R-HSA-428214;R-HSA-70449;R-HSA-75125;R-HSA-111925;R-HSA-2408529;R-HSA-428273;R-HSA-70454;R-HSA-3780995;R-HSA-482621;R-HSA-110141;R-HSA-482619;R-HSA-5333615;R-HSA-163773
	Target	Uniprot	Protein Name	Gene Name	p-value	FDR	FC	Log2(FC)
	Transketolase	P29401	Transketolase	TKT	0.0017721	0.19524	1.2545	0.32708
	IMB1	Q14974	Importin subunit beta-1	KPNB1	0.0029574	0.19524	1.447	0.53303
	Sphingosine kinase 1	Q9NYA1	Sphingosine kinase 1	SPHK1	0.00082574	0.19524	1.3554	0.43875
	RAN	P62826	GTP-binding nuclear protein Ran	RAN	0.0073546	0.31908	1.4681	0.55391
	Aflatoxin B1 aldehyde reductase	O43488	Aflatoxin B1 aldehyde reductase member 2	AKR7A2	0.040882	0.7816	1.3194	0.39993
	GAPDH liver	P04406	Glyceraldehyde-3-phosphate dehydrogenase	GAPDH	0.022392	0.57404	1.1928	0.2544
	NDP kinase B	P22392	Nucleoside diphosphate kinase B	NME2	0.0054906	0.26342	1.3793	0.46391
	PRKACA	P17612	cAMP-dependent protein kinase catalytic subunit alpha	PRKACA	0.042794	0.80453	1.1902	0.25124
	UBC9	P63279	SUMO-conjugating enzyme UBC9	UBE2I	0.013398	0.4318	1.1879	0.24844
	Carbonic anhydrase I	P00915	Carbonic anhydrase 1	CA1	0.0169	0.50166	1.3778	0.46238
	CK2-A1B	P68400	Casein kinase II subunit alpha	CSNK2A1	0.013379	0.4318	1.4235	0.50946
	Triosephosphate isomerase	P60174	Triosephosphate isomerase	TPI1	0.0014144	0.19524	1.301	0.37961
	Myokinase human	P00568	Adenylate kinase isoenzyme 1	AK1	0.0048699	0.24969	1.4118	0.49756
	Ubiquitin1	P62979	Ubiquitin-40S ribosomal protein S27a	RPS27A	0.0003239	0.19524	1.3838	0.46868
	PSA6	P60900	Proteasome subunit alpha type-6	PSMA6	0.024256	0.5948	1.0982	0.1352
R-HSA-69306	DNA Replication	2	128	0.0111917	0.145321	0.145321	6	47	0.00364511	9606	Homo sapiens	P62979;P60900	P62979;P60900	R-HSA-68946;R-HSA-68948;R-HSA-69015;R-HSA-68825;R-HSA-69016;R-HSA-68712
	Target	Uniprot	Protein Name	Gene Name	p-value	FDR	FC	Log2(FC)
	Ubiquitin1	P62979	Ubiquitin-40S ribosomal protein S27a	RPS27A	0.0003239	0.19524	1.3838	0.46868
	PSA6	P60900	Proteasome subunit alpha type-6	PSMA6	0.024256	0.5948	1.0982	0.1352
R-HSA-110314	Recognition of DNA damage by PCNA-containing replication complex	1	30	0.00262307	0.145801	0.145801	3	6	0.000465333	9606	Homo sapiens	P62979	P62979	R-HSA-5655466;R-HSA-5655481;R-HSA-5652009
	Target	Uniprot	Protein Name	Gene Name	p-value	FDR	FC	Log2(FC)
	Ubiquitin1	P62979	Ubiquitin-40S ribosomal protein S27a	RPS27A	0.0003239	0.19524	1.3838	0.46868
R-HSA-420029	Tight junction interactions	1	30	0.00262307	0.145801	0.145801	1	3	0.000232666	9606	Homo sapiens	P41743	P41743	R-HSA-419981
	Target	Uniprot	Protein Name	Gene Name	p-value	FDR	FC	Log2(FC)
	KPCI	P41743	Protein kinase C iota type	PRKCI	0.026297	0.61798	1.2185	0.28513
R-HSA-5654732	Negative regulation of FGFR3 signaling	1	30	0.00262307	0.145801	0.145801	3	14	0.00108578	9606	Homo sapiens	P62979	P62979	R-HSA-5654679;R-HSA-934604;R-HSA-1295621
	Target	Uniprot	Protein Name	Gene Name	p-value	FDR	FC	Log2(FC)
	Ubiquitin1	P62979	Ubiquitin-40S ribosomal protein S27a	RPS27A	0.0003239	0.19524	1.3838	0.46868
R-HSA-5357956	TNFR1-induced NFkappaB signaling pathway	1	30	0.00262307	0.145801	0.145801	1	5	0.000387777	9606	Homo sapiens	P62979	P62979	R-HSA-5357757
	Target	Uniprot	Protein Name	Gene Name	p-value	FDR	FC	Log2(FC)
	Ubiquitin1	P62979	Ubiquitin-40S ribosomal protein S27a	RPS27A	0.0003239	0.19524	1.3838	0.46868
R-HSA-2424491	DAP12 signaling	1	30	0.00262307	0.145801	0.145801	1	17	0.00131844	9606	Homo sapiens	P63000	P63000	R-HSA-2424476
	Target	Uniprot	Protein Name	Gene Name	p-value	FDR	FC	Log2(FC)
	RAC1	P63000	Ras-related C3 botulinum toxin substrate 1	RAC1	0.0028294	0.19524	1.2707	0.34565
R-HSA-9682385	FLT3 signaling in disease	1	30	0.00262307	0.145801	0.145801	1	52	0.00403288	9606	Homo sapiens	P62979	P62979	R-HSA-9706356
	Target	Uniprot	Protein Name	Gene Name	p-value	FDR	FC	Log2(FC)
	Ubiquitin1	P62979	Ubiquitin-40S ribosomal protein S27a	RPS27A	0.0003239	0.19524	1.3838	0.46868
R-HSA-162582	Signal Transduction	19	2854	0.249541	0.146642	0.146642	286	2394	0.185668	9606	Homo sapiens	Q9NYA1;P50579;P30086;Q02750;P15514;P31785;P17612;P68400;Q9UHX3;P00734;P63000;Q9UBT3;P07288;P62979;P60900;P42574;P46108;P01024;P41743	Q9NYA1;P50579;P30086;Q02750;P15514;P31785;P17612;P68400;Q9UHX3;P00734;P63000;Q9UBT3;P07288;P62979;P60900;P42574;P46108;P01024;P41743	R-HSA-2186785;R-HSA-3769401;R-HSA-8875661;R-HSA-8875659;R-HSA-3322429;R-HSA-3858475;R-HSA-3640874;R-HSA-3640872;R-HSA-6807106;R-HSA-9612980;R-HSA-870437;R-HSA-8875183;R-HSA-6807118;R-HSA-3640861;R-HSA-2186767;R-HSA-5626469;R-HSA-5625959;R-HSA-1912357;R-HSA-6807134;R-HSA-870449;R-HSA-2186780;R-HSA-870477;R-HSA-870479;R-HSA-5672980;R-HSA-9625814;R-HSA-5218827;R-HSA-5672978;R-HSA-5665809;R-HSA-5218823;R-HSA-195146;R-HSA-2187368;R-HSA-5218822;R-HSA-8951490;R-HSA-5625883;R-HSA-5218845;R-HSA-5672965;R-HSA-5218841;R-HSA-5663232;R-HSA-5674496;R-HSA-2187382;R-HSA-5218839;R-HSA-5672972;R-HSA-5672973;R-HSA-5665802;R-HSA-1912386;R-HSA-5672969;R-HSA-8867047;R-HSA-382052;R-HSA-8867044;R-HSA-8848611;R-HSA-8867041;R-HSA-5218854;R-HSA-9657599;R-HSA-5218850;R-HSA-8848618;R-HSA-382056;R-HSA-5671993;R-HSA-5674022;R-HSA-5671970;R-HSA-5625901;R-HSA-177275;R-HSA-209536;R-HSA-8850945;R-HSA-177284;R-HSA-9604629;R-HSA-2028697;R-HSA-5610717;R-HSA-2028692;R-HSA-204947;R-HSA-1918092;R-HSA-1918095;R-HSA-8875540;R-HSA-193684;R-HSA-389788;R-HSA-2197690;R-HSA-209566;R-HSA-5610741;R-HSA-8875558;R-HSA-5610742;R-HSA-5610749;R-HSA-5610745;R-HSA-380073;R-HSA-379048;R-HSA-1458875;R-HSA-5610746;R-HSA-8948775;R-HSA-9604642;R-HSA-2316434;R-HSA-1980074;R-HSA-5246693;R-HSA-5610720;R-HSA-8850992;R-HSA-8875568;R-HSA-182969;R-HSA-5362412;R-HSA-8875576;R-HSA-8875591;R-HSA-6807206;R-HSA-5654679;R-HSA-934604;R-HSA-5674132;R-HSA-5654677;R-HSA-8851011;R-HSA-5674130;R-HSA-9033292;R-HSA-5672083;R-HSA-964811;R-HSA-5654672;R-HSA-182986;R-HSA-1980118;R-HSA-5654684;R-HSA-182990;R-HSA-182994;R-HSA-182993;R-HSA-1852623;R-HSA-205008;R-HSA-9032798;R-HSA-112342;R-HSA-183002;R-HSA-9021523;R-HSA-5632648;R-HSA-5626507;R-HSA-5626549;R-HSA-212706;R-HSA-444647;R-HSA-5693108;R-HSA-212710;R-HSA-442592;R-HSA-8948832;R-HSA-212713;R-HSA-5357757;R-HSA-205039;R-HSA-2179276;R-HSA-2534096;R-HSA-2169046;R-HSA-2179291;R-HSA-2169050;R-HSA-2179293;R-HSA-183036;R-HSA-177922;R-HSA-177923;R-HSA-2160931;R-HSA-177926;R-HSA-177927;R-HSA-5623632;R-HSA-177924;R-HSA-2160935;R-HSA-177925;R-HSA-177930;R-HSA-183051;R-HSA-177934;R-HSA-177935;R-HSA-183055;R-HSA-177933;R-HSA-177938;R-HSA-183058;R-HSA-177939;R-HSA-4608855;R-HSA-4608852;R-HSA-177936;R-HSA-177937;R-HSA-5623622;R-HSA-177942;R-HSA-177943;R-HSA-1295621;R-HSA-177941;R-HSA-9625482;R-HSA-183067;R-HSA-177944;R-HSA-177945;R-HSA-9625487;R-HSA-5687112;R-HSA-8875431;R-HSA-109857;R-HSA-183072;R-HSA-8981931;R-HSA-194854;R-HSA-9021357;R-HSA-109860;R-HSA-5623667;R-HSA-5672304;R-HSA-109863;R-HSA-8951727;R-HSA-5674366;R-HSA-5668735;R-HSA-5627775;R-HSA-2172172;R-HSA-5668731;R-HSA-5665659;R-HSA-183084;R-HSA-111919;R-HSA-4641129;R-HSA-8981926;R-HSA-2130194;R-HSA-183089;R-HSA-8875443;R-HSA-111925;R-HSA-111924;R-HSA-5668718;R-HSA-9610154;R-HSA-8848829;R-HSA-9610152;R-HSA-9610153;R-HSA-5668714;R-HSA-205118;R-HSA-205117;R-HSA-9610156;R-HSA-5362448;R-HSA-5357845;R-HSA-5635856;R-HSA-5635868;R-HSA-2130282;R-HSA-8981443;R-HSA-194894;R-HSA-5635864;R-HSA-2130286;R-HSA-5610757;R-HSA-1433415;R-HSA-389463;R-HSA-205136;R-HSA-5610758;R-HSA-5610754;R-HSA-5635854;R-HSA-5368586;R-HSA-5610760;R-HSA-194913;R-HSA-444773;R-HSA-5687088;R-HSA-194922;R-HSA-5658430;R-HSA-180073;R-HSA-5658424;R-HSA-114542;R-HSA-5687081;R-HSA-2029469;R-HSA-749448;R-HSA-2029466;R-HSA-749454;R-HSA-2029465;R-HSA-749452;R-HSA-2029456;R-HSA-9657603;R-HSA-4641236;R-HSA-9657606;R-HSA-4641246;R-HSA-9653514;R-HSA-749456;R-HSA-9657608;R-HSA-169891;R-HSA-4641253;R-HSA-169895;R-HSA-1504190;R-HSA-4641260;R-HSA-8951586;R-HSA-4641256;R-HSA-169901;R-HSA-1253282;R-HSA-169904;R-HSA-169905;R-HSA-5218811;R-HSA-5671919;R-HSA-157629;R-HSA-4641159;R-HSA-157632;R-HSA-9013069;R-HSA-1977296;R-HSA-5675417;R-HSA-1358789;R-HSA-1358790;R-HSA-5674373;R-HSA-5357445;R-HSA-2176503;R-HSA-2176502;R-HSA-1504193;R-HSA-1358797;R-HSA-2186747;R-HSA-1358792;R-HSA-372697;R-HSA-1358795;R-HSA-5672329;R-HSA-173542;R-HSA-2176452;R-HSA-9625465;R-HSA-5357472;R-HSA-201717;R-HSA-5357483
	Target	Uniprot	Protein Name	Gene Name	p-value	FDR	FC	Log2(FC)
	Sphingosine kinase 1	Q9NYA1	Sphingosine kinase 1	SPHK1	0.00082574	0.19524	1.3554	0.43875
	AMPM2	P50579	Methionine aminopeptidase 2	METAP2	0.031189	0.6605	1.166	0.22159
	prostatic binding protein	P30086	Phosphatidylethanolamine-binding protein 1	PEBP1	0.027449	0.61985	1.2135	0.27923
	MEK1	Q02750	Dual specificity mitogen-activated protein kinase kinase 1	MAP2K1	0.04527	0.82362	1.0618	0.086532
	AREG	P15514	Amphiregulin	AREG	0.0019532	0.19524	1.3876	0.47262
	IL-2 sRg	P31785	Cytokine receptor common subunit gamma	IL2RG	0.0024188	0.19524	1.1949	0.25686
	PRKACA	P17612	cAMP-dependent protein kinase catalytic subunit alpha	PRKACA	0.042794	0.80453	1.1902	0.25124
	CK2-A1B	P68400	Casein kinase II subunit alpha	CSNK2A1	0.013379	0.4318	1.4235	0.50946
	EMR2	Q9UHX3	Adhesion G protein-coupled receptor E2	ADGRE2	0.023275	0.58342	0.88157	-0.18185
	Prothrombin	P00734	Prothrombin	F2	0.0029578	0.19524	0.84923	-0.23577
	RAC1	P63000	Ras-related C3 botulinum toxin substrate 1	RAC1	0.0028294	0.19524	1.2707	0.34565
	Dkk-4	Q9UBT3	Dickkopf-related protein 4	DKK4	0.038661	0.75188	0.90556	-0.14312
	PSA	P07288	Prostate-specific antigen	KLK3	0.0025175	0.19524	1.5474	0.62989
	Ubiquitin1	P62979	Ubiquitin-40S ribosomal protein S27a	RPS27A	0.0003239	0.19524	1.3838	0.46868
	PSA6	P60900	Proteasome subunit alpha type-6	PSMA6	0.024256	0.5948	1.0982	0.1352
	Caspase-3	P42574	Caspase-3	CASP3	0.030564	0.6605	1.2162	0.28234
	CRK	P46108	Adapter molecule crk	CRK	0.0057172	0.26342	1.1668	0.22256
	iC3b	P01024	Complement C3	C3	0.0099996	0.38895	1.1501	0.20181
	KPCI	P41743	Protein kinase C iota type	PRKCI	0.026297	0.61798	1.2185	0.28513
R-HSA-4090294	SUMOylation of intracellular receptors	1	31	0.0027105	0.150282	0.150282	25	25	0.00193889	9606	Homo sapiens	P63279	P63279	R-HSA-4719436;R-HSA-4719424;R-HSA-4341070;R-HSA-4755524;R-HSA-4755526;R-HSA-4719448;R-HSA-4341072;R-HSA-4717461;R-HSA-4341073;R-HSA-4755419;R-HSA-4546385;R-HSA-4546387;R-HSA-4717521;R-HSA-4090408;R-HSA-4546386;R-HSA-4341016;R-HSA-4719447;R-HSA-4341025;R-HSA-4090390;R-HSA-4755494;R-HSA-4720446;R-HSA-4719423;R-HSA-4720432;R-HSA-4341048;R-HSA-4719413
	Target	Uniprot	Protein Name	Gene Name	p-value	FDR	FC	Log2(FC)
	UBC9	P63279	SUMO-conjugating enzyme UBC9	UBE2I	0.013398	0.4318	1.1879	0.24844
R-HSA-5689901	Metalloprotease DUBs	1	31	0.0027105	0.150282	0.150282	5	6	0.000465333	9606	Homo sapiens	P62979	P62979	R-HSA-5691431;R-HSA-5691381;R-HSA-5696547;R-HSA-5691411;R-HSA-5691439
	Target	Uniprot	Protein Name	Gene Name	p-value	FDR	FC	Log2(FC)
	Ubiquitin1	P62979	Ubiquitin-40S ribosomal protein S27a	RPS27A	0.0003239	0.19524	1.3838	0.46868
R-HSA-2122948	Activated NOTCH1 Transmits Signal to the Nucleus	1	31	0.0027105	0.150282	0.150282	5	21	0.00162866	9606	Homo sapiens	P62979	P62979	R-HSA-157632;R-HSA-1980074;R-HSA-1980118;R-HSA-1912357;R-HSA-1912386
	Target	Uniprot	Protein Name	Gene Name	p-value	FDR	FC	Log2(FC)
	Ubiquitin1	P62979	Ubiquitin-40S ribosomal protein S27a	RPS27A	0.0003239	0.19524	1.3838	0.46868
R-HSA-5654733	Negative regulation of FGFR4 signaling	1	31	0.0027105	0.150282	0.150282	3	14	0.00108578	9606	Homo sapiens	P62979	P62979	R-HSA-934604;R-HSA-1295621;R-HSA-5654684
	Target	Uniprot	Protein Name	Gene Name	p-value	FDR	FC	Log2(FC)
	Ubiquitin1	P62979	Ubiquitin-40S ribosomal protein S27a	RPS27A	0.0003239	0.19524	1.3838	0.46868
R-HSA-186763	Downstream signal transduction	1	31	0.0027105	0.150282	0.150282	2	16	0.00124089	9606	Homo sapiens	P46108	P46108	R-HSA-382052;R-HSA-382056
	Target	Uniprot	Protein Name	Gene Name	p-value	FDR	FC	Log2(FC)
	CRK	P46108	Adapter molecule crk	CRK	0.0057172	0.26342	1.1668	0.22256
R-HSA-69206	G1/S Transition	2	131	0.0114541	0.150753	0.150753	2	61	0.00473088	9606	Homo sapiens	P62979;P60900	P62979;P60900	R-HSA-187574;R-HSA-187575
	Target	Uniprot	Protein Name	Gene Name	p-value	FDR	FC	Log2(FC)
	Ubiquitin1	P62979	Ubiquitin-40S ribosomal protein S27a	RPS27A	0.0003239	0.19524	1.3838	0.46868
	PSA6	P60900	Proteasome subunit alpha type-6	PSMA6	0.024256	0.5948	1.0982	0.1352
R-HSA-5626467	RHO GTPases activate IQGAPs	1	32	0.00279794	0.15474	0.15474	5	5	0.000387777	9606	Homo sapiens	P63000	P63000	R-HSA-5626549;R-HSA-5626469;R-HSA-5672304;R-HSA-5626507;R-HSA-5672329
	Target	Uniprot	Protein Name	Gene Name	p-value	FDR	FC	Log2(FC)
	RAC1	P63000	Ras-related C3 botulinum toxin substrate 1	RAC1	0.0028294	0.19524	1.2707	0.34565
R-HSA-5656169	Termination of translesion DNA synthesis	1	32	0.00279794	0.15474	0.15474	6	9	0.000697999	9606	Homo sapiens	P62979	P62979	R-HSA-5653766;R-HSA-5653838;R-HSA-5653756;R-HSA-5653770;R-HSA-5653754;R-HSA-5655193
	Target	Uniprot	Protein Name	Gene Name	p-value	FDR	FC	Log2(FC)
	Ubiquitin1	P62979	Ubiquitin-40S ribosomal protein S27a	RPS27A	0.0003239	0.19524	1.3838	0.46868
R-HSA-8863795	Downregulation of ERBB2 signaling	1	32	0.00279794	0.15474	0.15474	7	14	0.00108578	9606	Homo sapiens	P62979	P62979	R-HSA-1918092;R-HSA-1358789;R-HSA-1918095;R-HSA-1358790;R-HSA-1358797;R-HSA-1358792;R-HSA-1358795
	Target	Uniprot	Protein Name	Gene Name	p-value	FDR	FC	Log2(FC)
	Ubiquitin1	P62979	Ubiquitin-40S ribosomal protein S27a	RPS27A	0.0003239	0.19524	1.3838	0.46868
R-HSA-2173789	TGF-beta receptor signaling activates SMADs	1	32	0.00279794	0.15474	0.15474	8	39	0.00302466	9606	Homo sapiens	P62979	P62979	R-HSA-173542;R-HSA-2176452;R-HSA-2187382;R-HSA-2169046;R-HSA-2187368;R-HSA-2179291;R-HSA-2169050;R-HSA-2179293
	Target	Uniprot	Protein Name	Gene Name	p-value	FDR	FC	Log2(FC)
	Ubiquitin1	P62979	Ubiquitin-40S ribosomal protein S27a	RPS27A	0.0003239	0.19524	1.3838	0.46868
R-HSA-5675482	Regulation of necroptotic cell death	1	32	0.00279794	0.15474	0.15474	3	18	0.001396	9606	Homo sapiens	P62979	P62979	R-HSA-5675470;R-HSA-9686920;R-HSA-9688831
	Target	Uniprot	Protein Name	Gene Name	p-value	FDR	FC	Log2(FC)
	Ubiquitin1	P62979	Ubiquitin-40S ribosomal protein S27a	RPS27A	0.0003239	0.19524	1.3838	0.46868
R-HSA-9022692	Regulation of MECP2 expression and activity	1	32	0.00279794	0.15474	0.15474	2	14	0.00108578	9606	Homo sapiens	P17612	P17612	R-HSA-8986937;R-HSA-8986939
	Target	Uniprot	Protein Name	Gene Name	p-value	FDR	FC	Log2(FC)
	PRKACA	P17612	cAMP-dependent protein kinase catalytic subunit alpha	PRKACA	0.042794	0.80453	1.1902	0.25124
R-HSA-2173796	SMAD2/SMAD3:SMAD4 heterotrimer regulates transcription	1	32	0.00279794	0.15474	0.15474	2	17	0.00131844	9606	Homo sapiens	P62979	P62979	R-HSA-2186785;R-HSA-2186780
	Target	Uniprot	Protein Name	Gene Name	p-value	FDR	FC	Log2(FC)
	Ubiquitin1	P62979	Ubiquitin-40S ribosomal protein S27a	RPS27A	0.0003239	0.19524	1.3838	0.46868
R-HSA-456926	Thrombin signalling through proteinase activated receptors (PARs)	1	32	0.00279794	0.15474	0.15474	1	14	0.00108578	9606	Homo sapiens	P00734	P00734	R-HSA-114697
	Target	Uniprot	Protein Name	Gene Name	p-value	FDR	FC	Log2(FC)
	Prothrombin	P00734	Prothrombin	F2	0.0029578	0.19524	0.84923	-0.23577
R-HSA-977606	Regulation of Complement cascade	2	135	0.0118038	0.158058	0.158058	24	42	0.00325733	9606	Homo sapiens	P00734;P01024	P00734;P01024	R-HSA-977359;R-HSA-977615;R-HSA-444647;R-HSA-8853252;R-HSA-976810;R-HSA-964811;R-HSA-976743;R-HSA-8852716;R-HSA-977605;R-HSA-8851436;R-HSA-3266557;R-HSA-977602;R-HSA-8852874;R-HSA-976768;R-HSA-981728;R-HSA-8852809;R-HSA-1006143;R-HSA-977375;R-HSA-981535;R-HSA-977629;R-HSA-977371;R-HSA-981621;R-HSA-977363;R-HSA-977619
	Target	Uniprot	Protein Name	Gene Name	p-value	FDR	FC	Log2(FC)
	Prothrombin	P00734	Prothrombin	F2	0.0029578	0.19524	0.84923	-0.23577
	iC3b	P01024	Complement C3	C3	0.0099996	0.38895	1.1501	0.20181
R-HSA-5694530	Cargo concentration in the ER	1	33	0.00288537	0.159176	0.159176	2	12	0.000930665	9606	Homo sapiens	P15514	P15514	R-HSA-5694445;R-HSA-5694522
	Target	Uniprot	Protein Name	Gene Name	p-value	FDR	FC	Log2(FC)
	AREG	P15514	Amphiregulin	AREG	0.0019532	0.19524	1.3876	0.47262
R-HSA-389356	CD28 co-stimulation	1	33	0.00288537	0.159176	0.159176	2	19	0.00147355	9606	Homo sapiens	P63000	P63000	R-HSA-389348;R-HSA-389788
	Target	Uniprot	Protein Name	Gene Name	p-value	FDR	FC	Log2(FC)
	RAC1	P63000	Ras-related C3 botulinum toxin substrate 1	RAC1	0.0028294	0.19524	1.2707	0.34565
R-HSA-1980145	Signaling by NOTCH2	1	33	0.00288537	0.159176	0.159176	2	20	0.00155111	9606	Homo sapiens	P62979	P62979	R-HSA-2172172;R-HSA-157629
	Target	Uniprot	Protein Name	Gene Name	p-value	FDR	FC	Log2(FC)
	Ubiquitin1	P62979	Ubiquitin-40S ribosomal protein S27a	RPS27A	0.0003239	0.19524	1.3838	0.46868
R-HSA-2514859	Inactivation, recovery and regulation of the phototransduction cascade	1	33	0.00288537	0.159176	0.159176	1	19	0.00147355	9606	Homo sapiens	P50579	P50579	R-HSA-2534096
	Target	Uniprot	Protein Name	Gene Name	p-value	FDR	FC	Log2(FC)
	AMPM2	P50579	Methionine aminopeptidase 2	METAP2	0.031189	0.6605	1.166	0.22159
R-HSA-9615710	Late endosomal microautophagy	1	34	0.00297281	0.163588	0.163588	3	3	0.000232666	9606	Homo sapiens	P62979	P62979	R-HSA-9631065;R-HSA-9615721;R-HSA-9631068
	Target	Uniprot	Protein Name	Gene Name	p-value	FDR	FC	Log2(FC)
	Ubiquitin1	P62979	Ubiquitin-40S ribosomal protein S27a	RPS27A	0.0003239	0.19524	1.3838	0.46868
R-HSA-936440	Negative regulators of DDX58/IFIH1 signaling	1	34	0.00297281	0.163588	0.163588	4	13	0.00100822	9606	Homo sapiens	P62979	P62979	R-HSA-990526;R-HSA-936381;R-HSA-936475;R-HSA-936390
	Target	Uniprot	Protein Name	Gene Name	p-value	FDR	FC	Log2(FC)
	Ubiquitin1	P62979	Ubiquitin-40S ribosomal protein S27a	RPS27A	0.0003239	0.19524	1.3838	0.46868
R-HSA-163359	Glucagon signaling in metabolic regulation	1	34	0.00297281	0.163588	0.163588	1	6	0.000465333	9606	Homo sapiens	P17612	P17612	R-HSA-111925
	Target	Uniprot	Protein Name	Gene Name	p-value	FDR	FC	Log2(FC)
	PRKACA	P17612	cAMP-dependent protein kinase catalytic subunit alpha	PRKACA	0.042794	0.80453	1.1902	0.25124
R-HSA-4791275	Signaling by WNT in cancer	1	34	0.00297281	0.163588	0.163588	1	14	0.00108578	9606	Homo sapiens	Q9UBT3	Q9UBT3	R-HSA-5339711
	Target	Uniprot	Protein Name	Gene Name	p-value	FDR	FC	Log2(FC)
	Dkk-4	Q9UBT3	Dickkopf-related protein 4	DKK4	0.038661	0.75188	0.90556	-0.14312
R-HSA-2559585	Oncogene Induced Senescence	1	34	0.00297281	0.163588	0.163588	1	19	0.00147355	9606	Homo sapiens	P62979	P62979	R-HSA-6804879
	Target	Uniprot	Protein Name	Gene Name	p-value	FDR	FC	Log2(FC)
	Ubiquitin1	P62979	Ubiquitin-40S ribosomal protein S27a	RPS27A	0.0003239	0.19524	1.3838	0.46868
R-HSA-2514856	The phototransduction cascade	1	34	0.00297281	0.163588	0.163588	1	27	0.002094	9606	Homo sapiens	P50579	P50579	R-HSA-2534096
	Target	Uniprot	Protein Name	Gene Name	p-value	FDR	FC	Log2(FC)
	AMPM2	P50579	Methionine aminopeptidase 2	METAP2	0.031189	0.6605	1.166	0.22159
R-HSA-5663084	Diseases of carbohydrate metabolism	1	34	0.00297281	0.163588	0.163588	1	44	0.00341244	9606	Homo sapiens	P62979	P62979	R-HSA-3797226
	Target	Uniprot	Protein Name	Gene Name	p-value	FDR	FC	Log2(FC)
	Ubiquitin1	P62979	Ubiquitin-40S ribosomal protein S27a	RPS27A	0.0003239	0.19524	1.3838	0.46868
R-HSA-1474228	Degradation of the extracellular matrix	2	140	0.012241	0.167283	0.167283	2	105	0.00814332	9606	Homo sapiens	P07384;P42574	P07384;P42574	R-HSA-2534260;R-HSA-8848658
	Target	Uniprot	Protein Name	Gene Name	p-value	FDR	FC	Log2(FC)
	Calpain I	P07384	Calpain-1 catalytic subunit	CAPN1	0.0018428	0.19524	1.1329	0.18006
	Caspase-3	P42574	Caspase-3	CASP3	0.030564	0.6605	1.2162	0.28234
R-HSA-532668	N-glycan trimming in the ER and Calnexin/Calreticulin cycle	1	35	0.00306024	0.167978	0.167978	4	16	0.00124089	9606	Homo sapiens	P62979	P62979	R-HSA-1022127;R-HSA-8853379;R-HSA-8850594;R-HSA-8867288
	Target	Uniprot	Protein Name	Gene Name	p-value	FDR	FC	Log2(FC)
	Ubiquitin1	P62979	Ubiquitin-40S ribosomal protein S27a	RPS27A	0.0003239	0.19524	1.3838	0.46868
R-HSA-5654726	Negative regulation of FGFR1 signaling	1	35	0.00306024	0.167978	0.167978	3	15	0.00116333	9606	Homo sapiens	P62979	P62979	R-HSA-934604;R-HSA-5654672;R-HSA-1295621
	Target	Uniprot	Protein Name	Gene Name	p-value	FDR	FC	Log2(FC)
	Ubiquitin1	P62979	Ubiquitin-40S ribosomal protein S27a	RPS27A	0.0003239	0.19524	1.3838	0.46868
R-HSA-111933	Calmodulin induced events	1	35	0.00306024	0.167978	0.167978	4	23	0.00178378	9606	Homo sapiens	P17612	P17612	R-HSA-111925;R-HSA-111924;R-HSA-8951727;R-HSA-111919
	Target	Uniprot	Protein Name	Gene Name	p-value	FDR	FC	Log2(FC)
	PRKACA	P17612	cAMP-dependent protein kinase catalytic subunit alpha	PRKACA	0.042794	0.80453	1.1902	0.25124
R-HSA-111997	CaM pathway	1	35	0.00306024	0.167978	0.167978	4	24	0.00186133	9606	Homo sapiens	P17612	P17612	R-HSA-111925;R-HSA-111924;R-HSA-8951727;R-HSA-111919
	Target	Uniprot	Protein Name	Gene Name	p-value	FDR	FC	Log2(FC)
	PRKACA	P17612	cAMP-dependent protein kinase catalytic subunit alpha	PRKACA	0.042794	0.80453	1.1902	0.25124
R-HSA-114604	GPVI-mediated activation cascade	1	35	0.00306024	0.167978	0.167978	3	25	0.00193889	9606	Homo sapiens	P63000	P63000	R-HSA-442291;R-HSA-442273;R-HSA-442314
	Target	Uniprot	Protein Name	Gene Name	p-value	FDR	FC	Log2(FC)
	RAC1	P63000	Ras-related C3 botulinum toxin substrate 1	RAC1	0.0028294	0.19524	1.2707	0.34565
R-HSA-5673000	RAF activation	1	35	0.00306024	0.167978	0.167978	1	12	0.000930665	9606	Homo sapiens	Q02750	Q02750	R-HSA-5672969
	Target	Uniprot	Protein Name	Gene Name	p-value	FDR	FC	Log2(FC)
	MEK1	Q02750	Dual specificity mitogen-activated protein kinase kinase 1	MAP2K1	0.04527	0.82362	1.0618	0.086532
R-HSA-5663213	RHO GTPases Activate WASPs and WAVEs	1	36	0.00314768	0.172345	0.172345	6	10	0.000775555	9606	Homo sapiens	P63000	P63000	R-HSA-2130194;R-HSA-2029469;R-HSA-2029466;R-HSA-442592;R-HSA-2029465;R-HSA-2197690
	Target	Uniprot	Protein Name	Gene Name	p-value	FDR	FC	Log2(FC)
	RAC1	P63000	Ras-related C3 botulinum toxin substrate 1	RAC1	0.0028294	0.19524	1.2707	0.34565
R-HSA-6804757	Regulation of TP53 Degradation	1	36	0.00314768	0.172345	0.172345	7	30	0.00232666	9606	Homo sapiens	P62979	P62979	R-HSA-5689972;R-HSA-6804724;R-HSA-6804879;R-HSA-6804942;R-HSA-3215295;R-HSA-6804441;R-HSA-3215310
	Target	Uniprot	Protein Name	Gene Name	p-value	FDR	FC	Log2(FC)
	Ubiquitin1	P62979	Ubiquitin-40S ribosomal protein S27a	RPS27A	0.0003239	0.19524	1.3838	0.46868
R-HSA-5625886	Activated PKN1 stimulates transcription of AR (androgen receptor) regulated genes KLK2 and KLK3	1	36	0.00314768	0.172345	0.172345	1	11	0.00085311	9606	Homo sapiens	P07288	P07288	R-HSA-5625883
	Target	Uniprot	Protein Name	Gene Name	p-value	FDR	FC	Log2(FC)
	PSA	P07288	Prostate-specific antigen	KLK3	0.0025175	0.19524	1.5474	0.62989
R-HSA-5218859	Regulated Necrosis	1	36	0.00314768	0.172345	0.172345	3	34	0.00263689	9606	Homo sapiens	P62979	P62979	R-HSA-5675470;R-HSA-9686920;R-HSA-9688831
	Target	Uniprot	Protein Name	Gene Name	p-value	FDR	FC	Log2(FC)
	Ubiquitin1	P62979	Ubiquitin-40S ribosomal protein S27a	RPS27A	0.0003239	0.19524	1.3838	0.46868
R-HSA-5213460	RIPK1-mediated regulated necrosis	1	36	0.00314768	0.172345	0.172345	3	34	0.00263689	9606	Homo sapiens	P62979	P62979	R-HSA-5675470;R-HSA-9686920;R-HSA-9688831
	Target	Uniprot	Protein Name	Gene Name	p-value	FDR	FC	Log2(FC)
	Ubiquitin1	P62979	Ubiquitin-40S ribosomal protein S27a	RPS27A	0.0003239	0.19524	1.3838	0.46868
R-HSA-2262752	Cellular responses to stress	5	565	0.0494011	0.17429	0.17429	18	227	0.0176051	9606	Homo sapiens	P31948;Q06830;P30041;P62979;P60900	P31948;Q06830;P30041;P62979;P60900	R-HSA-1234163;R-HSA-9633008;R-HSA-3343700;R-HSA-5618098;R-HSA-6804879;R-HSA-5618110;R-HSA-5618105;R-HSA-1234175;R-HSA-3788724;R-HSA-3341343;R-HSA-1234172;R-HSA-5618107;R-HSA-5618085;R-HSA-9633742;R-HSA-3371503;R-HSA-1234159;R-HSA-9634669;R-HSA-9633005
	Target	Uniprot	Protein Name	Gene Name	p-value	FDR	FC	Log2(FC)
	Stress-induced-phosphoprotein 1	P31948	Stress-induced-phosphoprotein 1	STIP1	0.0037172	0.2083	1.29	0.36741
	Peroxiredoxin-1	Q06830	Peroxiredoxin-1	PRDX1	0.0032139	0.19524	1.3191	0.39953
	Peroxiredoxin-6	P30041	Peroxiredoxin-6	PRDX6	0.0015597	0.19524	1.3484	0.43125
	Ubiquitin1	P62979	Ubiquitin-40S ribosomal protein S27a	RPS27A	0.0003239	0.19524	1.3838	0.46868
	PSA6	P60900	Proteasome subunit alpha type-6	PSMA6	0.024256	0.5948	1.0982	0.1352
R-HSA-69620	Cell Cycle Checkpoints	3	275	0.0240448	0.175216	0.175216	9	56	0.00434311	9606	Homo sapiens	P61088;P62979;P60900	P61088;P62979;P60900	R-HSA-69600;R-HSA-5683735;R-HSA-69891;R-HSA-6804724;R-HSA-8852354;R-HSA-6804879;R-HSA-264444;R-HSA-264458;R-HSA-69598
	Target	Uniprot	Protein Name	Gene Name	p-value	FDR	FC	Log2(FC)
	UBE2N	P61088	Ubiquitin-conjugating enzyme E2 N	UBE2N	0.0015112	0.19524	1.4393	0.52534
	Ubiquitin1	P62979	Ubiquitin-40S ribosomal protein S27a	RPS27A	0.0003239	0.19524	1.3838	0.46868
	PSA6	P60900	Proteasome subunit alpha type-6	PSMA6	0.024256	0.5948	1.0982	0.1352
R-HSA-8856828	Clathrin-mediated endocytosis	2	145	0.0126781	0.176601	0.176601	16	35	0.00271444	9606	Homo sapiens	P15514;P62979	P15514;P62979	R-HSA-8868071;R-HSA-8866279;R-HSA-8868230;R-HSA-8867756;R-HSA-8868236;R-HSA-8868651;R-HSA-8867754;R-HSA-8868072;R-HSA-8868648;R-HSA-8868661;R-HSA-8868660;R-HSA-8868659;R-HSA-8868658;R-HSA-8869438;R-HSA-8871194;R-HSA-8871193
	Target	Uniprot	Protein Name	Gene Name	p-value	FDR	FC	Log2(FC)
	AREG	P15514	Amphiregulin	AREG	0.0019532	0.19524	1.3876	0.47262
	Ubiquitin1	P62979	Ubiquitin-40S ribosomal protein S27a	RPS27A	0.0003239	0.19524	1.3838	0.46868
R-HSA-5654727	Negative regulation of FGFR2 signaling	1	37	0.00323511	0.176689	0.176689	3	14	0.00108578	9606	Homo sapiens	P62979	P62979	R-HSA-934604;R-HSA-5654677;R-HSA-1295621
	Target	Uniprot	Protein Name	Gene Name	p-value	FDR	FC	Log2(FC)
	Ubiquitin1	P62979	Ubiquitin-40S ribosomal protein S27a	RPS27A	0.0003239	0.19524	1.3838	0.46868
R-HSA-6806003	Regulation of TP53 Expression and Degradation	1	37	0.00323511	0.176689	0.176689	7	35	0.00271444	9606	Homo sapiens	P62979	P62979	R-HSA-5689972;R-HSA-6804724;R-HSA-6804879;R-HSA-6804942;R-HSA-3215295;R-HSA-6804441;R-HSA-3215310
	Target	Uniprot	Protein Name	Gene Name	p-value	FDR	FC	Log2(FC)
	Ubiquitin1	P62979	Ubiquitin-40S ribosomal protein S27a	RPS27A	0.0003239	0.19524	1.3838	0.46868
R-HSA-8939243	RUNX1 interacts with co-factors whose precise effect on RUNX1 targets is not known	1	37	0.00323511	0.176689	0.176689	1	5	0.000387777	9606	Homo sapiens	P68400	P68400	R-HSA-8937989
	Target	Uniprot	Protein Name	Gene Name	p-value	FDR	FC	Log2(FC)
	CK2-A1B	P68400	Casein kinase II subunit alpha	CSNK2A1	0.013379	0.4318	1.4235	0.50946
R-HSA-111996	Ca-dependent events	1	37	0.00323511	0.176689	0.176689	4	27	0.002094	9606	Homo sapiens	P17612	P17612	R-HSA-111925;R-HSA-111924;R-HSA-8951727;R-HSA-111919
	Target	Uniprot	Protein Name	Gene Name	p-value	FDR	FC	Log2(FC)
	PRKACA	P17612	cAMP-dependent protein kinase catalytic subunit alpha	PRKACA	0.042794	0.80453	1.1902	0.25124
R-HSA-8864260	Transcriptional regulation by the AP-2 (TFAP2) family of transcription factors	1	37	0.00323511	0.176689	0.176689	3	44	0.00341244	9606	Homo sapiens	P63279	P63279	R-HSA-3234081;R-HSA-3234084;R-HSA-3234094
	Target	Uniprot	Protein Name	Gene Name	p-value	FDR	FC	Log2(FC)
	UBC9	P63279	SUMO-conjugating enzyme UBC9	UBE2I	0.013398	0.4318	1.1879	0.24844
R-HSA-166658	Complement cascade	2	146	0.0127656	0.178475	0.178475	36	71	0.00550644	9606	Homo sapiens	P00734;P01024	P00734;P01024	R-HSA-977359;R-HSA-977615;R-HSA-8853252;R-HSA-964811;R-HSA-173636;R-HSA-977605;R-HSA-3266557;R-HSA-977602;R-HSA-8852874;R-HSA-976768;R-HSA-8852809;R-HSA-183122;R-HSA-977375;R-HSA-981535;R-HSA-977629;R-HSA-183126;R-HSA-977371;R-HSA-174551;R-HSA-183130;R-HSA-977363;R-HSA-977619;R-HSA-444647;R-HSA-166817;R-HSA-976810;R-HSA-173739;R-HSA-976743;R-HSA-8852716;R-HSA-8851436;R-HSA-981539;R-HSA-173740;R-HSA-981728;R-HSA-1006143;R-HSA-173680;R-HSA-173745;R-HSA-173754;R-HSA-981621
	Target	Uniprot	Protein Name	Gene Name	p-value	FDR	FC	Log2(FC)
	Prothrombin	P00734	Prothrombin	F2	0.0029578	0.19524	0.84923	-0.23577
	iC3b	P01024	Complement C3	C3	0.0099996	0.38895	1.1501	0.20181
R-HSA-111465	Apoptotic cleavage of cellular proteins	1	38	0.00332255	0.181011	0.181011	27	38	0.00294711	9606	Homo sapiens	P42574	P42574	R-HSA-351877;R-HSA-201603;R-HSA-202947;R-HSA-351876;R-HSA-201611;R-HSA-201608;R-HSA-212552;R-HSA-202960;R-HSA-202967;R-HSA-201622;R-HSA-202966;R-HSA-351901;R-HSA-202969;R-HSA-201631;R-HSA-201630;R-HSA-201629;R-HSA-201628;R-HSA-201639;R-HSA-202917;R-HSA-201636;R-HSA-201640;R-HSA-351913;R-HSA-351849;R-HSA-201595;R-HSA-202939;R-HSA-351871;R-HSA-350651
	Target	Uniprot	Protein Name	Gene Name	p-value	FDR	FC	Log2(FC)
	Caspase-3	P42574	Caspase-3	CASP3	0.030564	0.6605	1.2162	0.28234
R-HSA-5696394	DNA Damage Recognition in GG-NER	1	38	0.00332255	0.181011	0.181011	3	5	0.000387777	9606	Homo sapiens	P62979	P62979	R-HSA-6782943;R-HSA-5696655;R-HSA-5696664
	Target	Uniprot	Protein Name	Gene Name	p-value	FDR	FC	Log2(FC)
	Ubiquitin1	P62979	Ubiquitin-40S ribosomal protein S27a	RPS27A	0.0003239	0.19524	1.3838	0.46868
R-HSA-5689896	Ovarian tumor domain proteases	1	38	0.00332255	0.181011	0.181011	7	14	0.00108578	9606	Homo sapiens	P62979	P62979	R-HSA-5690870;R-HSA-688136;R-HSA-936381;R-HSA-8869506;R-HSA-8865182;R-HSA-5690827;R-HSA-5690856
	Target	Uniprot	Protein Name	Gene Name	p-value	FDR	FC	Log2(FC)
	Ubiquitin1	P62979	Ubiquitin-40S ribosomal protein S27a	RPS27A	0.0003239	0.19524	1.3838	0.46868
R-HSA-6783310	Fanconi Anemia Pathway	1	38	0.00332255	0.181011	0.181011	6	13	0.00100822	9606	Homo sapiens	P62979	P62979	R-HSA-6786166;R-HSA-6785732;R-HSA-6785986;R-HSA-6785361;R-HSA-6786171;R-HSA-6786155
	Target	Uniprot	Protein Name	Gene Name	p-value	FDR	FC	Log2(FC)
	Ubiquitin1	P62979	Ubiquitin-40S ribosomal protein S27a	RPS27A	0.0003239	0.19524	1.3838	0.46868
R-HSA-8979227	Triglyceride metabolism	1	38	0.00332255	0.181011	0.181011	2	24	0.00186133	9606	Homo sapiens	P17612	P17612	R-HSA-163418;R-HSA-163416
	Target	Uniprot	Protein Name	Gene Name	p-value	FDR	FC	Log2(FC)
	PRKACA	P17612	cAMP-dependent protein kinase catalytic subunit alpha	PRKACA	0.042794	0.80453	1.1902	0.25124
R-HSA-9664417	Leishmania phagocytosis	2	149	0.0130279	0.184115	0.184115	9	27	0.002094	9606	Homo sapiens	P63000;P46108	P63000;P46108	R-HSA-2130194;R-HSA-2029469;R-HSA-2029466;R-HSA-442592;R-HSA-2029465;R-HSA-9666426;R-HSA-2197690;R-HSA-9666430;R-HSA-9666428
	Target	Uniprot	Protein Name	Gene Name	p-value	FDR	FC	Log2(FC)
	RAC1	P63000	Ras-related C3 botulinum toxin substrate 1	RAC1	0.0028294	0.19524	1.2707	0.34565
	CRK	P46108	Adapter molecule crk	CRK	0.0057172	0.26342	1.1668	0.22256
R-HSA-9664407	Parasite infection	2	149	0.0130279	0.184115	0.184115	9	27	0.002094	9606	Homo sapiens	P63000;P46108	P63000;P46108	R-HSA-2130194;R-HSA-2029469;R-HSA-2029466;R-HSA-442592;R-HSA-2029465;R-HSA-9666426;R-HSA-2197690;R-HSA-9666430;R-HSA-9666428
	Target	Uniprot	Protein Name	Gene Name	p-value	FDR	FC	Log2(FC)
	RAC1	P63000	Ras-related C3 botulinum toxin substrate 1	RAC1	0.0028294	0.19524	1.2707	0.34565
	CRK	P46108	Adapter molecule crk	CRK	0.0057172	0.26342	1.1668	0.22256
R-HSA-9664422	FCGR3A-mediated phagocytosis	2	149	0.0130279	0.184115	0.184115	9	27	0.002094	9606	Homo sapiens	P63000;P46108	P63000;P46108	R-HSA-2130194;R-HSA-2029469;R-HSA-2029466;R-HSA-442592;R-HSA-2029465;R-HSA-9666426;R-HSA-2197690;R-HSA-9666430;R-HSA-9666428
	Target	Uniprot	Protein Name	Gene Name	p-value	FDR	FC	Log2(FC)
	RAC1	P63000	Ras-related C3 botulinum toxin substrate 1	RAC1	0.0028294	0.19524	1.2707	0.34565
	CRK	P46108	Adapter molecule crk	CRK	0.0057172	0.26342	1.1668	0.22256
R-HSA-453279	Mitotic G1 phase and G1/S transition	2	149	0.0130279	0.184115	0.184115	3	99	0.00767799	9606	Homo sapiens	P62979;P60900	P62979;P60900	R-HSA-187574;R-HSA-187575;R-HSA-1363331
	Target	Uniprot	Protein Name	Gene Name	p-value	FDR	FC	Log2(FC)
	Ubiquitin1	P62979	Ubiquitin-40S ribosomal protein S27a	RPS27A	0.0003239	0.19524	1.3838	0.46868
	PSA6	P60900	Proteasome subunit alpha type-6	PSMA6	0.024256	0.5948	1.0982	0.1352
R-HSA-4085377	SUMOylation of SUMOylation proteins	1	39	0.00340999	0.185311	0.185311	5	5	0.000387777	9606	Homo sapiens	P63279	P63279	R-HSA-4551649;R-HSA-4551683;R-HSA-3968362;R-HSA-4085350;R-HSA-4551679
	Target	Uniprot	Protein Name	Gene Name	p-value	FDR	FC	Log2(FC)
	UBC9	P63279	SUMO-conjugating enzyme UBC9	UBE2I	0.013398	0.4318	1.1879	0.24844
R-HSA-110313	Translesion synthesis by Y family DNA polymerases bypasses lesions on DNA template	1	39	0.00340999	0.185311	0.185311	23	28	0.00217155	9606	Homo sapiens	P62979	P62979	R-HSA-5652151;R-HSA-5655892;R-HSA-5656148;R-HSA-110307;R-HSA-110308;R-HSA-110311;R-HSA-5656158;R-HSA-5653756;R-HSA-5655965;R-HSA-5653754;R-HSA-110317;R-HSA-5655835;R-HSA-110316;R-HSA-110319;R-HSA-5655193;R-HSA-5653766;R-HSA-5655170;R-HSA-5653838;R-HSA-5654989;R-HSA-5653770;R-HSA-5654986;R-HSA-5656105;R-HSA-5654985
	Target	Uniprot	Protein Name	Gene Name	p-value	FDR	FC	Log2(FC)
	Ubiquitin1	P62979	Ubiquitin-40S ribosomal protein S27a	RPS27A	0.0003239	0.19524	1.3838	0.46868
R-HSA-390471	Association of TriC/CCT with target proteins during biosynthesis	1	39	0.00340999	0.185311	0.185311	1	2	0.000155111	9606	Homo sapiens	Q9NYA1	Q9NYA1	R-HSA-391266
	Target	Uniprot	Protein Name	Gene Name	p-value	FDR	FC	Log2(FC)
	Sphingosine kinase 1	Q9NYA1	Sphingosine kinase 1	SPHK1	0.00082574	0.19524	1.3554	0.43875
R-HSA-140877	Formation of Fibrin Clot (Clotting Cascade)	1	39	0.00340999	0.185311	0.185311	16	61	0.00473088	9606	Homo sapiens	P00734	P00734	R-HSA-140870;R-HSA-140872;R-HSA-140840;R-HSA-158419;R-HSA-141040;R-HSA-9603302;R-HSA-141046;R-HSA-140599;R-HSA-140791;R-HSA-5602080;R-HSA-5578883;R-HSA-9015379;R-HSA-140696;R-HSA-140664;R-HSA-158137;R-HSA-140700
	Target	Uniprot	Protein Name	Gene Name	p-value	FDR	FC	Log2(FC)
	Prothrombin	P00734	Prothrombin	F2	0.0029578	0.19524	0.84923	-0.23577
R-HSA-5357905	Regulation of TNFR1 signaling	1	39	0.00340999	0.185311	0.185311	2	17	0.00131844	9606	Homo sapiens	P62979	P62979	R-HSA-5693108;R-HSA-5357845
	Target	Uniprot	Protein Name	Gene Name	p-value	FDR	FC	Log2(FC)
	Ubiquitin1	P62979	Ubiquitin-40S ribosomal protein S27a	RPS27A	0.0003239	0.19524	1.3838	0.46868
R-HSA-9607240	FLT3 Signaling	1	39	0.00340999	0.185311	0.185311	1	43	0.00333488	9606	Homo sapiens	P62979	P62979	R-HSA-9706354
	Target	Uniprot	Protein Name	Gene Name	p-value	FDR	FC	Log2(FC)
	Ubiquitin1	P62979	Ubiquitin-40S ribosomal protein S27a	RPS27A	0.0003239	0.19524	1.3838	0.46868
R-HSA-2029482	Regulation of actin dynamics for phagocytic cup formation	2	150	0.0131153	0.186002	0.186002	11	24	0.00186133	9606	Homo sapiens	P63000;P46108	P63000;P46108	R-HSA-2029454;R-HSA-2197697;R-HSA-2130194;R-HSA-2029469;R-HSA-2029466;R-HSA-2029467;R-HSA-2029451;R-HSA-442592;R-HSA-2029465;R-HSA-2197690;R-HSA-2029456
	Target	Uniprot	Protein Name	Gene Name	p-value	FDR	FC	Log2(FC)
	RAC1	P63000	Ras-related C3 botulinum toxin substrate 1	RAC1	0.0028294	0.19524	1.2707	0.34565
	CRK	P46108	Adapter molecule crk	CRK	0.0057172	0.26342	1.1668	0.22256
R-HSA-8953897	Cellular responses to external stimuli	5	579	0.0506252	0.186731	0.186731	18	258	0.0200093	9606	Homo sapiens	P31948;Q06830;P30041;P62979;P60900	P31948;Q06830;P30041;P62979;P60900	R-HSA-1234163;R-HSA-9633008;R-HSA-3343700;R-HSA-5618098;R-HSA-6804879;R-HSA-5618110;R-HSA-5618105;R-HSA-1234175;R-HSA-3788724;R-HSA-3341343;R-HSA-1234172;R-HSA-5618107;R-HSA-5618085;R-HSA-9633742;R-HSA-3371503;R-HSA-1234159;R-HSA-9634669;R-HSA-9633005
	Target	Uniprot	Protein Name	Gene Name	p-value	FDR	FC	Log2(FC)
	Stress-induced-phosphoprotein 1	P31948	Stress-induced-phosphoprotein 1	STIP1	0.0037172	0.2083	1.29	0.36741
	Peroxiredoxin-1	Q06830	Peroxiredoxin-1	PRDX1	0.0032139	0.19524	1.3191	0.39953
	Peroxiredoxin-6	P30041	Peroxiredoxin-6	PRDX6	0.0015597	0.19524	1.3484	0.43125
	Ubiquitin1	P62979	Ubiquitin-40S ribosomal protein S27a	RPS27A	0.0003239	0.19524	1.3838	0.46868
	PSA6	P60900	Proteasome subunit alpha type-6	PSMA6	0.024256	0.5948	1.0982	0.1352
R-HSA-168271	Transport of Ribonucleoproteins into the Host Nucleus	1	40	0.00349742	0.189588	0.189588	3	4	0.000310222	9606	Homo sapiens	Q14974	Q14974	R-HSA-168337;R-HSA-168310;R-HSA-168317
	Target	Uniprot	Protein Name	Gene Name	p-value	FDR	FC	Log2(FC)
	IMB1	Q14974	Importin subunit beta-1	KPNB1	0.0029574	0.19524	1.447	0.53303
R-HSA-165054	Rev-mediated nuclear export of HIV RNA	1	40	0.00349742	0.189588	0.189588	7	10	0.000775555	9606	Homo sapiens	P62826	P62826	R-HSA-180739;R-HSA-165043;R-HSA-165047;R-HSA-165028;R-HSA-165034;R-HSA-165055;R-HSA-180687
	Target	Uniprot	Protein Name	Gene Name	p-value	FDR	FC	Log2(FC)
	RAN	P62826	GTP-binding nuclear protein Ran	RAN	0.0073546	0.31908	1.4681	0.55391
R-HSA-1236974	ER-Phagosome pathway	2	153	0.0133776	0.191677	0.191677	1	10	0.000775555	9606	Homo sapiens	P62979;P60900	P62979;P60900	R-HSA-1236935
	Target	Uniprot	Protein Name	Gene Name	p-value	FDR	FC	Log2(FC)
	Ubiquitin1	P62979	Ubiquitin-40S ribosomal protein S27a	RPS27A	0.0003239	0.19524	1.3838	0.46868
	PSA6	P60900	Proteasome subunit alpha type-6	PSMA6	0.024256	0.5948	1.0982	0.1352
R-HSA-5696400	Dual Incision in GG-NER	1	41	0.00358486	0.193844	0.193844	2	3	0.000232666	9606	Homo sapiens	P62979	P62979	R-HSA-5690213;R-HSA-5690988
	Target	Uniprot	Protein Name	Gene Name	p-value	FDR	FC	Log2(FC)
	Ubiquitin1	P62979	Ubiquitin-40S ribosomal protein S27a	RPS27A	0.0003239	0.19524	1.3838	0.46868
R-HSA-1489509	DAG and IP3 signaling	1	41	0.00358486	0.193844	0.193844	4	28	0.00217155	9606	Homo sapiens	P17612	P17612	R-HSA-111925;R-HSA-111924;R-HSA-8951727;R-HSA-111919
	Target	Uniprot	Protein Name	Gene Name	p-value	FDR	FC	Log2(FC)
	PRKACA	P17612	cAMP-dependent protein kinase catalytic subunit alpha	PRKACA	0.042794	0.80453	1.1902	0.25124
R-HSA-8853659	RET signaling	1	41	0.00358486	0.193844	0.193844	1	24	0.00186133	9606	Homo sapiens	P17612	P17612	R-HSA-8854908
	Target	Uniprot	Protein Name	Gene Name	p-value	FDR	FC	Log2(FC)
	PRKACA	P17612	cAMP-dependent protein kinase catalytic subunit alpha	PRKACA	0.042794	0.80453	1.1902	0.25124
R-HSA-199977	ER to Golgi Anterograde Transport	2	155	0.0135525	0.195474	0.195474	15	39	0.00302466	9606	Homo sapiens	P15514;P54920	P15514;P54920	R-HSA-5694423;R-HSA-5694418;R-HSA-203973;R-HSA-5694417;R-HSA-5694527;R-HSA-204008;R-HSA-5694522;R-HSA-5694425;R-HSA-6809015;R-HSA-5694439;R-HSA-6809014;R-HSA-5694446;R-HSA-5694445;R-HSA-5694441;R-HSA-5694409
	Target	Uniprot	Protein Name	Gene Name	p-value	FDR	FC	Log2(FC)
	AREG	P15514	Amphiregulin	AREG	0.0019532	0.19524	1.3876	0.47262
	SNAA	P54920	Alpha-soluble NSF attachment protein	NAPA	0.0058382	0.26342	1.3629	0.44672
R-HSA-9656223	Signaling by RAF1 mutants	1	42	0.00367229	0.198077	0.198077	5	7	0.000542888	9606	Homo sapiens	Q02750	Q02750	R-HSA-9656211;R-HSA-9656209;R-HSA-9656215;R-HSA-9656214;R-HSA-9656212
	Target	Uniprot	Protein Name	Gene Name	p-value	FDR	FC	Log2(FC)
	MEK1	Q02750	Dual specificity mitogen-activated protein kinase kinase 1	MAP2K1	0.04527	0.82362	1.0618	0.086532
R-HSA-168333	NEP/NS2 Interacts with the Cellular Export Machinery	1	42	0.00367229	0.198077	0.198077	1	2	0.000155111	9606	Homo sapiens	P62826	P62826	R-HSA-168880
	Target	Uniprot	Protein Name	Gene Name	p-value	FDR	FC	Log2(FC)
	RAN	P62826	GTP-binding nuclear protein Ran	RAN	0.0073546	0.31908	1.4681	0.55391
R-HSA-3928662	EPHB-mediated forward signaling	1	42	0.00367229	0.198077	0.198077	4	26	0.00201644	9606	Homo sapiens	P63000	P63000	R-HSA-3928619;R-HSA-4093336;R-HSA-3928620;R-HSA-3928612
	Target	Uniprot	Protein Name	Gene Name	p-value	FDR	FC	Log2(FC)
	RAC1	P63000	Ras-related C3 botulinum toxin substrate 1	RAC1	0.0028294	0.19524	1.2707	0.34565
R-HSA-6814122	Cooperation of PDCL (PhLP1) and TRiC/CCT in G-protein beta folding	1	42	0.00367229	0.198077	0.198077	1	11	0.00085311	9606	Homo sapiens	P68400	P68400	R-HSA-6814409
	Target	Uniprot	Protein Name	Gene Name	p-value	FDR	FC	Log2(FC)
	CK2-A1B	P68400	Casein kinase II subunit alpha	CSNK2A1	0.013379	0.4318	1.4235	0.50946
R-HSA-3769402	Deactivation of the beta-catenin transactivating complex	1	42	0.00367229	0.198077	0.198077	1	14	0.00108578	9606	Homo sapiens	P62979	P62979	R-HSA-3322429
	Target	Uniprot	Protein Name	Gene Name	p-value	FDR	FC	Log2(FC)
	Ubiquitin1	P62979	Ubiquitin-40S ribosomal protein S27a	RPS27A	0.0003239	0.19524	1.3838	0.46868
R-HSA-556833	Metabolism of lipids	6	749	0.0654892	0.198214	0.198214	9	818	0.0634404	9606	Homo sapiens	P17612;Q14974;Q9NYA1;P63279;P68400;P62826	P17612;Q14974;Q9NYA1;P63279;P68400;P62826	R-HSA-428214;R-HSA-2065550;R-HSA-4546387;R-HSA-428273;R-HSA-163418;R-HSA-163416;R-HSA-2065539;R-HSA-1655831;R-HSA-8873929
	Target	Uniprot	Protein Name	Gene Name	p-value	FDR	FC	Log2(FC)
	PRKACA	P17612	cAMP-dependent protein kinase catalytic subunit alpha	PRKACA	0.042794	0.80453	1.1902	0.25124
	IMB1	Q14974	Importin subunit beta-1	KPNB1	0.0029574	0.19524	1.447	0.53303
	Sphingosine kinase 1	Q9NYA1	Sphingosine kinase 1	SPHK1	0.00082574	0.19524	1.3554	0.43875
	UBC9	P63279	SUMO-conjugating enzyme UBC9	UBE2I	0.013398	0.4318	1.1879	0.24844
	CK2-A1B	P68400	Casein kinase II subunit alpha	CSNK2A1	0.013379	0.4318	1.4235	0.50946
	RAN	P62826	GTP-binding nuclear protein Ran	RAN	0.0073546	0.31908	1.4681	0.55391
R-HSA-72766	Translation	3	294	0.025706	0.200316	0.200316	25	99	0.00767799	9606	Homo sapiens	P55010;P24534;P62979	P55010;P24534;P62979	R-HSA-1799326;R-HSA-156808;R-HSA-156823;R-HSA-157849;R-HSA-72671;R-HSA-72673;R-HSA-72672;R-HSA-141671;R-HSA-72676;R-HSA-156907;R-HSA-72619;R-HSA-141673;R-HSA-72621;R-HSA-156910;R-HSA-156915;R-HSA-156912;R-HSA-72691;R-HSA-156913;R-HSA-72697;R-HSA-141691;R-HSA-1799330;R-HSA-156923;R-HSA-1799329;R-HSA-1799335;R-HSA-1799332
	Target	Uniprot	Protein Name	Gene Name	p-value	FDR	FC	Log2(FC)
	eIF-5	P55010	Eukaryotic translation initiation factor 5	EIF5	0.038653	0.75188	1.179	0.23755
	EF-1-beta	P24534	Elongation factor 1-beta	EEF1B2	0.011378	0.40108	1.1636	0.21864
	Ubiquitin1	P62979	Ubiquitin-40S ribosomal protein S27a	RPS27A	0.0003239	0.19524	1.3838	0.46868
R-HSA-983169	Class I MHC mediated antigen processing & presentation	4	441	0.0385591	0.200598	0.200598	8	47	0.00364511	9606	Homo sapiens	P61088;P68036;P62979;P60900	P61088;P68036;P62979;P60900	R-HSA-983150;R-HSA-1236935;R-HSA-1236970;R-HSA-983157;R-HSA-983156;R-HSA-983140;R-HSA-983153;R-HSA-983152
	Target	Uniprot	Protein Name	Gene Name	p-value	FDR	FC	Log2(FC)
	UBE2N	P61088	Ubiquitin-conjugating enzyme E2 N	UBE2N	0.0015112	0.19524	1.4393	0.52534
	UB2L3	P68036	Ubiquitin-conjugating enzyme E2 L3	UBE2L3	0.011017	0.40088	1.1878	0.24828
	Ubiquitin1	P62979	Ubiquitin-40S ribosomal protein S27a	RPS27A	0.0003239	0.19524	1.3838	0.46868
	PSA6	P60900	Proteasome subunit alpha type-6	PSMA6	0.024256	0.5948	1.0982	0.1352
R-HSA-3232142	SUMOylation of ubiquitinylation proteins	1	43	0.00375973	0.202289	0.202289	3	3	0.000232666	9606	Homo sapiens	P63279	P63279	R-HSA-5228523;R-HSA-4551721;R-HSA-3000434
	Target	Uniprot	Protein Name	Gene Name	p-value	FDR	FC	Log2(FC)
	UBC9	P63279	SUMO-conjugating enzyme UBC9	UBE2I	0.013398	0.4318	1.1879	0.24844
R-HSA-381676	Glucagon-like Peptide-1 (GLP1) regulates insulin secretion	1	43	0.00375973	0.202289	0.202289	3	11	0.00085311	9606	Homo sapiens	P17612	P17612	R-HSA-381713;R-HSA-381644;R-HSA-381707
	Target	Uniprot	Protein Name	Gene Name	p-value	FDR	FC	Log2(FC)
	PRKACA	P17612	cAMP-dependent protein kinase catalytic subunit alpha	PRKACA	0.042794	0.80453	1.1902	0.25124
R-HSA-168274	Export of Viral Ribonucleoproteins from Nucleus	1	43	0.00375973	0.202289	0.202289	1	5	0.000387777	9606	Homo sapiens	P62826	P62826	R-HSA-168880
	Target	Uniprot	Protein Name	Gene Name	p-value	FDR	FC	Log2(FC)
	RAN	P62826	GTP-binding nuclear protein Ran	RAN	0.0073546	0.31908	1.4681	0.55391
R-HSA-5654743	Signaling by FGFR4	1	43	0.00375973	0.202289	0.202289	3	41	0.00317977	9606	Homo sapiens	P62979	P62979	R-HSA-934604;R-HSA-1295621;R-HSA-5654684
	Target	Uniprot	Protein Name	Gene Name	p-value	FDR	FC	Log2(FC)
	Ubiquitin1	P62979	Ubiquitin-40S ribosomal protein S27a	RPS27A	0.0003239	0.19524	1.3838	0.46868
R-HSA-5654741	Signaling by FGFR3	1	43	0.00375973	0.202289	0.202289	3	43	0.00333488	9606	Homo sapiens	P62979	P62979	R-HSA-5654679;R-HSA-934604;R-HSA-1295621
	Target	Uniprot	Protein Name	Gene Name	p-value	FDR	FC	Log2(FC)
	Ubiquitin1	P62979	Ubiquitin-40S ribosomal protein S27a	RPS27A	0.0003239	0.19524	1.3838	0.46868
R-HSA-5633007	Regulation of TP53 Activity	2	160	0.0139897	0.205009	0.205009	11	98	0.00760043	9606	Homo sapiens	P68400;P62979	P68400;P62979	R-HSA-6798373;R-HSA-5689972;R-HSA-6805061;R-HSA-6804724;R-HSA-6805059;R-HSA-6804879;R-HSA-6804942;R-HSA-6804253;R-HSA-3215295;R-HSA-6804441;R-HSA-3215310
	Target	Uniprot	Protein Name	Gene Name	p-value	FDR	FC	Log2(FC)
	CK2-A1B	P68400	Casein kinase II subunit alpha	CSNK2A1	0.013379	0.4318	1.4235	0.50946
	Ubiquitin1	P62979	Ubiquitin-40S ribosomal protein S27a	RPS27A	0.0003239	0.19524	1.3838	0.46868
R-HSA-983231	Factors involved in megakaryocyte development and platelet production	2	160	0.0139897	0.205009	0.205009	2	43	0.00333488	9606	Homo sapiens	P17612;P63000	P17612;P63000	R-HSA-1011598;R-HSA-992708
	Target	Uniprot	Protein Name	Gene Name	p-value	FDR	FC	Log2(FC)
	PRKACA	P17612	cAMP-dependent protein kinase catalytic subunit alpha	PRKACA	0.042794	0.80453	1.1902	0.25124
	RAC1	P63000	Ras-related C3 botulinum toxin substrate 1	RAC1	0.0028294	0.19524	1.2707	0.34565
R-HSA-3899300	SUMOylation of transcription cofactors	1	44	0.00384716	0.206479	0.206479	27	27	0.002094	9606	Homo sapiens	P63279	P63279	R-HSA-4085372;R-HSA-3108203;R-HSA-3296126;R-HSA-4090288;R-HSA-4085296;R-HSA-4090284;R-HSA-3903017;R-HSA-4085994;R-HSA-4086059;R-HSA-4085992;R-HSA-3900194;R-HSA-3900070;R-HSA-4085347;R-HSA-3108209;R-HSA-3899291;R-HSA-5228521;R-HSA-3900177;R-HSA-4086036;R-HSA-3927824;R-HSA-3927959;R-HSA-4085331;R-HSA-3900047;R-HSA-3927886;R-HSA-4086088;R-HSA-4085318;R-HSA-4086083;R-HSA-3782535
	Target	Uniprot	Protein Name	Gene Name	p-value	FDR	FC	Log2(FC)
	UBC9	P63279	SUMO-conjugating enzyme UBC9	UBE2I	0.013398	0.4318	1.1879	0.24844
R-HSA-2173793	Transcriptional activity of SMAD2/SMAD3:SMAD4 heterotrimer	1	44	0.00384716	0.206479	0.206479	11	38	0.00294711	9606	Homo sapiens	P62979	P62979	R-HSA-870477;R-HSA-2186785;R-HSA-870479;R-HSA-2176503;R-HSA-2176502;R-HSA-870437;R-HSA-2186747;R-HSA-870449;R-HSA-2179276;R-HSA-2186780;R-HSA-2186767
	Target	Uniprot	Protein Name	Gene Name	p-value	FDR	FC	Log2(FC)
	Ubiquitin1	P62979	Ubiquitin-40S ribosomal protein S27a	RPS27A	0.0003239	0.19524	1.3838	0.46868
R-HSA-432040	Vasopressin regulates renal water homeostasis via Aquaporins	1	44	0.00384716	0.206479	0.206479	3	15	0.00116333	9606	Homo sapiens	P17612	P17612	R-HSA-111925;R-HSA-8951727;R-HSA-432232
	Target	Uniprot	Protein Name	Gene Name	p-value	FDR	FC	Log2(FC)
	PRKACA	P17612	cAMP-dependent protein kinase catalytic subunit alpha	PRKACA	0.042794	0.80453	1.1902	0.25124
R-HSA-6811438	Intra-Golgi traffic	1	44	0.00384716	0.206479	0.206479	2	10	0.000775555	9606	Homo sapiens	P54920	P54920	R-HSA-8847638;R-HSA-8847637
	Target	Uniprot	Protein Name	Gene Name	p-value	FDR	FC	Log2(FC)
	SNAA	P54920	Alpha-soluble NSF attachment protein	NAPA	0.0058382	0.26342	1.3629	0.44672
R-HSA-597592	Post-translational protein modification	10	1422	0.124333	0.206938	0.206938	251	514	0.0398635	9606	Homo sapiens	P63279;P00734;P61088;P63241;P68036;P62979;P15514;P60900;P01024;P54920	P63279;P00734;P61088;P63241;P68036;P62979;P15514;P60900;P01024;P54920	R-HSA-4641350;R-HSA-688136;R-HSA-8869506;R-HSA-4641345;R-HSA-5689950;R-HSA-5696605;R-HSA-4755524;R-HSA-5696600;R-HSA-4755526;R-HSA-4085296;R-HSA-3000383;R-HSA-3903017;R-HSA-4641362;R-HSA-4090408;R-HSA-8852127;R-HSA-4755536;R-HSA-5665871;R-HSA-4551768;R-HSA-3640872;R-HSA-8852134;R-HSA-8852133;R-HSA-5689972;R-HSA-8852132;R-HSA-5689973;R-HSA-8852131;R-HSA-8850594;R-HSA-8852130;R-HSA-5696627;R-HSA-8852129;R-HSA-8852128;R-HSA-870437;R-HSA-4090390;R-HSA-8852136;R-HSA-3000348;R-HSA-5696534;R-HSA-870479;R-HSA-8956106;R-HSA-4085372;R-HSA-2993769;R-HSA-5691411;R-HSA-4551683;R-HSA-159826;R-HSA-5688837;R-HSA-2993790;R-HSA-4085350;R-HSA-2993780;R-HSA-3000433;R-HSA-4085347;R-HSA-4755478;R-HSA-4755479;R-HSA-3000434;R-HSA-159843;R-HSA-5696564;R-HSA-6804485;R-HSA-3000399;R-HSA-8956140;R-HSA-5665854;R-HSA-5694527;R-HSA-4551724;R-HSA-4551727;R-HSA-5694522;R-HSA-4551721;R-HSA-4085331;R-HSA-4755494;R-HSA-5691431;R-HSA-5696547;R-HSA-3000411;R-HSA-4641342;R-HSA-4085318;R-HSA-5691439;R-HSA-4551738;R-HSA-4615872;R-HSA-4615873;R-HSA-5689539;R-HSA-4615889;R-HSA-4615900;R-HSA-8942099;R-HSA-8942101;R-HSA-3900070;R-HSA-1022127;R-HSA-4615910;R-HSA-4615905;R-HSA-3000449;R-HSA-6783177;R-HSA-3900047;R-HSA-8953917;R-HSA-5690080;R-HSA-4615933;R-HSA-4655355;R-HSA-6782628;R-HSA-203973;R-HSA-8953946;R-HSA-4085994;R-HSA-4085992;R-HSA-8869456;R-HSA-4615839;R-HSA-204008;R-HSA-8956026;R-HSA-2179291;R-HSA-6782106;R-HSA-4655431;R-HSA-5690196;R-HSA-6782820;R-HSA-8853379;R-HSA-4719436;R-HSA-4719424;R-HSA-4616015;R-HSA-4341070;R-HSA-3234081;R-HSA-4719448;R-HSA-6781814;R-HSA-4341072;R-HSA-8943003;R-HSA-4341073;R-HSA-4546385;R-HSA-3234084;R-HSA-4086059;R-HSA-4546387;R-HSA-8943007;R-HSA-4655440;R-HSA-4546386;R-HSA-4568914;R-HSA-8865182;R-HSA-3900194;R-HSA-4570463;R-HSA-3234094;R-HSA-4719447;R-HSA-6781764;R-HSA-4570467;R-HSA-3900177;R-HSA-4086036;R-HSA-3927824;R-HSA-4570485;R-HSA-6781779;R-HSA-4570493;R-HSA-4570489;R-HSA-5696872;R-HSA-5689111;R-HSA-3108203;R-HSA-8956365;R-HSA-8943040;R-HSA-8943041;R-HSA-4655374;R-HSA-204617;R-HSA-4568846;R-HSA-3296126;R-HSA-4568848;R-HSA-4656914;R-HSA-3968362;R-HSA-4341016;R-HSA-4568863;R-HSA-3108212;R-HSA-2997616;R-HSA-3108209;R-HSA-8867288;R-HSA-8943080;R-HSA-8943083;R-HSA-4341025;R-HSA-204647;R-HSA-8952289;R-HSA-4655404;R-HSA-8862184;R-HSA-204662;R-HSA-4615987;R-HSA-3927886;R-HSA-4720446;R-HSA-4086088;R-HSA-4719423;R-HSA-8853503;R-HSA-4720432;R-HSA-5690159;R-HSA-4341048;R-HSA-5690157;R-HSA-3465545;R-HSA-4719413;R-HSA-4086083;R-HSA-5690152;R-HSA-5694423;R-HSA-5694418;R-HSA-4551616;R-HSA-5694417;R-HSA-5688797;R-HSA-4090288;R-HSA-5694425;R-HSA-8956184;R-HSA-4090284;R-HSA-3232162;R-HSA-6804468;R-HSA-4755419;R-HSA-5228508;R-HSA-5696960;R-HSA-4717521;R-HSA-4090281;R-HSA-5690319;R-HSA-8938770;R-HSA-4755411;R-HSA-8938773;R-HSA-8865050;R-HSA-5690827;R-HSA-5696968;R-HSA-5694409;R-HSA-5690870;R-HSA-3899291;R-HSA-3968414;R-HSA-5228525;R-HSA-4551655;R-HSA-5691381;R-HSA-5228523;R-HSA-4551649;R-HSA-4551648;R-HSA-5228521;R-HSA-5697009;R-HSA-4551661;R-HSA-3927959;R-HSA-6781897;R-HSA-5694439;R-HSA-8939323;R-HSA-5696997;R-HSA-936381;R-HSA-3247493;R-HSA-8938815;R-HSA-5694446;R-HSA-4551679;R-HSA-5694445;R-HSA-5690856;R-HSA-3782535;R-HSA-5694441;R-HSA-5696914;R-HSA-8938829;R-HSA-8865090;R-HSA-4570496;R-HSA-4570499;R-HSA-936390;R-HSA-8865098;R-HSA-8939335;R-HSA-6809015;R-HSA-5690759;R-HSA-6809014;R-HSA-4717461;R-HSA-2997709;R-HSA-5696947;R-HSA-4570528;R-HSA-5696945;R-HSA-2997706;R-HSA-5696958;R-HSA-5690790;R-HSA-4551604;R-HSA-159728;R-HSA-2997723;R-HSA-4570553;R-HSA-4570554
	Target	Uniprot	Protein Name	Gene Name	p-value	FDR	FC	Log2(FC)
	UBC9	P63279	SUMO-conjugating enzyme UBC9	UBE2I	0.013398	0.4318	1.1879	0.24844
	Prothrombin	P00734	Prothrombin	F2	0.0029578	0.19524	0.84923	-0.23577
	UBE2N	P61088	Ubiquitin-conjugating enzyme E2 N	UBE2N	0.0015112	0.19524	1.4393	0.52534
	eIF-5A-1	P63241	Eukaryotic translation initiation factor 5A-1	EIF5A	0.001823	0.19524	1.4684	0.55423
	UB2L3	P68036	Ubiquitin-conjugating enzyme E2 L3	UBE2L3	0.011017	0.40088	1.1878	0.24828
	Ubiquitin1	P62979	Ubiquitin-40S ribosomal protein S27a	RPS27A	0.0003239	0.19524	1.3838	0.46868
	AREG	P15514	Amphiregulin	AREG	0.0019532	0.19524	1.3876	0.47262
	PSA6	P60900	Proteasome subunit alpha type-6	PSMA6	0.024256	0.5948	1.0982	0.1352
	iC3b	P01024	Complement C3	C3	0.0099996	0.38895	1.1501	0.20181
	SNAA	P54920	Alpha-soluble NSF attachment protein	NAPA	0.0058382	0.26342	1.3629	0.44672
R-HSA-69242	S Phase	2	162	0.0141646	0.208839	0.208839	8	54	0.00418799	9606	Homo sapiens	P62979;P60900	P62979;P60900	R-HSA-75825;R-HSA-75824;R-HSA-68946;R-HSA-187574;R-HSA-68948;R-HSA-187575;R-HSA-69015;R-HSA-69016
	Target	Uniprot	Protein Name	Gene Name	p-value	FDR	FC	Log2(FC)
	Ubiquitin1	P62979	Ubiquitin-40S ribosomal protein S27a	RPS27A	0.0003239	0.19524	1.3838	0.46868
	PSA6	P60900	Proteasome subunit alpha type-6	PSMA6	0.024256	0.5948	1.0982	0.1352
R-HSA-1474244	Extracellular matrix organization	3	301	0.0263181	0.209779	0.209779	5	319	0.0247402	9606	Homo sapiens	Q9BX67;P07384;P42574	Q9BX67;P07384;P42574	R-HSA-202706;R-HSA-2534260;R-HSA-202704;R-HSA-202727;R-HSA-8848658
	Target	Uniprot	Protein Name	Gene Name	p-value	FDR	FC	Log2(FC)
	JAM-C	Q9BX67	Junctional adhesion molecule C	JAM3	0.0012786	0.19524	1.2504	0.32236
	Calpain I	P07384	Calpain-1 catalytic subunit	CAPN1	0.0018428	0.19524	1.1329	0.18006
	Caspase-3	P42574	Caspase-3	CASP3	0.030564	0.6605	1.2162	0.28234
R-HSA-451927	Interleukin-2 family signaling	1	45	0.0039346	0.210647	0.210647	41	59	0.00457577	9606	Homo sapiens	P31785	P31785	R-HSA-8985929;R-HSA-8983371;R-HSA-912527;R-HSA-452100;R-HSA-508292;R-HSA-8983309;R-HSA-8983374;R-HSA-452097;R-HSA-8983425;R-HSA-8983424;R-HSA-450063;R-HSA-8983299;R-HSA-452108;R-HSA-8983298;R-HSA-9006850;R-HSA-8983300;R-HSA-8985988;R-HSA-508247;R-HSA-9006873;R-HSA-8983384;R-HSA-913374;R-HSA-8983378;R-HSA-452122;R-HSA-449115;R-HSA-913424;R-HSA-8963734;R-HSA-9006870;R-HSA-451942;R-HSA-919404;R-HSA-8985900;R-HSA-8983394;R-HSA-9009700;R-HSA-8983335;R-HSA-451895;R-HSA-453111;R-HSA-8985914;R-HSA-9006844;R-HSA-453104;R-HSA-8985973;R-HSA-508282;R-HSA-452091
	Target	Uniprot	Protein Name	Gene Name	p-value	FDR	FC	Log2(FC)
	IL-2 sRg	P31785	Cytokine receptor common subunit gamma	IL2RG	0.0024188	0.19524	1.1949	0.25686
R-HSA-1660661	Sphingolipid de novo biosynthesis	1	45	0.0039346	0.210647	0.210647	2	32	0.00248177	9606	Homo sapiens	Q9NYA1	Q9NYA1	R-HSA-428214;R-HSA-428273
	Target	Uniprot	Protein Name	Gene Name	p-value	FDR	FC	Log2(FC)
	Sphingosine kinase 1	Q9NYA1	Sphingosine kinase 1	SPHK1	0.00082574	0.19524	1.3554	0.43875
R-HSA-1433557	Signaling by SCF-KIT	1	45	0.0039346	0.210647	0.210647	1	39	0.00302466	9606	Homo sapiens	P63000	P63000	R-HSA-1433415
	Target	Uniprot	Protein Name	Gene Name	p-value	FDR	FC	Log2(FC)
	RAC1	P63000	Ras-related C3 botulinum toxin substrate 1	RAC1	0.0028294	0.19524	1.2707	0.34565
R-HSA-168276	NS1 Mediated Effects on Host Pathways	1	46	0.00402203	0.214794	0.214794	2	6	0.000465333	9606	Homo sapiens	Q14974	Q14974	R-HSA-1176059;R-HSA-6791035
	Target	Uniprot	Protein Name	Gene Name	p-value	FDR	FC	Log2(FC)
	IMB1	Q14974	Importin subunit beta-1	KPNB1	0.0029574	0.19524	1.447	0.53303
R-HSA-446203	Asparagine N-linked glycosylation	3	305	0.0266678	0.215234	0.215234	19	133	0.0103149	9606	Homo sapiens	P15514;P62979;P54920	P15514;P62979;P54920	R-HSA-1022127;R-HSA-5694423;R-HSA-8853379;R-HSA-5694418;R-HSA-8850594;R-HSA-203973;R-HSA-5694417;R-HSA-5694527;R-HSA-204008;R-HSA-5694522;R-HSA-5694425;R-HSA-6809015;R-HSA-5694439;R-HSA-6809014;R-HSA-5694446;R-HSA-5694445;R-HSA-8867288;R-HSA-5694441;R-HSA-5694409
	Target	Uniprot	Protein Name	Gene Name	p-value	FDR	FC	Log2(FC)
	AREG	P15514	Amphiregulin	AREG	0.0019532	0.19524	1.3876	0.47262
	Ubiquitin1	P62979	Ubiquitin-40S ribosomal protein S27a	RPS27A	0.0003239	0.19524	1.3838	0.46868
	SNAA	P54920	Alpha-soluble NSF attachment protein	NAPA	0.0058382	0.26342	1.3629	0.44672
R-HSA-9609507	Protein localization	2	166	0.0145143	0.21652	0.21652	17	53	0.00411044	9606	Homo sapiens	P62979;O43765	P62979;O43765	R-HSA-9033485;R-HSA-9033516;R-HSA-9033505;R-HSA-9617595;R-HSA-9033509;R-HSA-9617596;R-HSA-9033478;R-HSA-8953946;R-HSA-9033499;R-HSA-9609921;R-HSA-9033533;R-HSA-8953917;R-HSA-9609860;R-HSA-9610442;R-HSA-9033491;R-HSA-9033527;R-HSA-9033526
	Target	Uniprot	Protein Name	Gene Name	p-value	FDR	FC	Log2(FC)
	Ubiquitin1	P62979	Ubiquitin-40S ribosomal protein S27a	RPS27A	0.0003239	0.19524	1.3838	0.46868
	SGTA	O43765	Small glutamine-rich tetratricopeptide repeat-containing protein alpha	SGTA	0.021896	0.57404	1.2077	0.27229
R-HSA-9679506	SARS-CoV Infections	2	167	0.0146017	0.218445	0.218445	4	249	0.0193113	9606	Homo sapiens	P63279;P62979	P63279;P62979	R-HSA-9694529;R-HSA-9683687;R-HSA-9683679;R-HSA-9694463
	Target	Uniprot	Protein Name	Gene Name	p-value	FDR	FC	Log2(FC)
	UBC9	P63279	SUMO-conjugating enzyme UBC9	UBE2I	0.013398	0.4318	1.1879	0.24844
	Ubiquitin1	P62979	Ubiquitin-40S ribosomal protein S27a	RPS27A	0.0003239	0.19524	1.3838	0.46868
R-HSA-69236	G1 Phase	1	47	0.00410947	0.218919	0.218919	1	15	0.00116333	9606	Homo sapiens	P62979	P62979	R-HSA-1363331
	Target	Uniprot	Protein Name	Gene Name	p-value	FDR	FC	Log2(FC)
	Ubiquitin1	P62979	Ubiquitin-40S ribosomal protein S27a	RPS27A	0.0003239	0.19524	1.3838	0.46868
R-HSA-69231	Cyclin D associated events in G1	1	47	0.00410947	0.218919	0.218919	1	15	0.00116333	9606	Homo sapiens	P62979	P62979	R-HSA-1363331
	Target	Uniprot	Protein Name	Gene Name	p-value	FDR	FC	Log2(FC)
	Ubiquitin1	P62979	Ubiquitin-40S ribosomal protein S27a	RPS27A	0.0003239	0.19524	1.3838	0.46868
R-HSA-2172127	DAP12 interactions	1	47	0.00410947	0.218919	0.218919	1	33	0.00255933	9606	Homo sapiens	P63000	P63000	R-HSA-2424476
	Target	Uniprot	Protein Name	Gene Name	p-value	FDR	FC	Log2(FC)
	RAC1	P63000	Ras-related C3 botulinum toxin substrate 1	RAC1	0.0028294	0.19524	1.2707	0.34565
R-HSA-1236975	Antigen processing-Cross presentation	2	169	0.0147766	0.2223	0.2223	2	22	0.00170622	9606	Homo sapiens	P62979;P60900	P62979;P60900	R-HSA-1236935;R-HSA-1236970
	Target	Uniprot	Protein Name	Gene Name	p-value	FDR	FC	Log2(FC)
	Ubiquitin1	P62979	Ubiquitin-40S ribosomal protein S27a	RPS27A	0.0003239	0.19524	1.3838	0.46868
	PSA6	P60900	Proteasome subunit alpha type-6	PSMA6	0.024256	0.5948	1.0982	0.1352
R-HSA-73893	DNA Damage Bypass	1	48	0.0041969	0.223023	0.223023	26	34	0.00263689	9606	Homo sapiens	P62979	P62979	R-HSA-5655892;R-HSA-5656148;R-HSA-5656158;R-HSA-5655965;R-HSA-5655835;R-HSA-5655193;R-HSA-5653766;R-HSA-5655170;R-HSA-5653838;R-HSA-5654989;R-HSA-5653770;R-HSA-5654986;R-HSA-5654985;R-HSA-5652151;R-HSA-110307;R-HSA-110308;R-HSA-110311;R-HSA-5653756;R-HSA-5653754;R-HSA-110317;R-HSA-110316;R-HSA-110319;R-HSA-5655481;R-HSA-5655466;R-HSA-5656105;R-HSA-5652009
	Target	Uniprot	Protein Name	Gene Name	p-value	FDR	FC	Log2(FC)
	Ubiquitin1	P62979	Ubiquitin-40S ribosomal protein S27a	RPS27A	0.0003239	0.19524	1.3838	0.46868
R-HSA-75893	TNF signaling	1	48	0.0041969	0.223023	0.223023	3	32	0.00248177	9606	Homo sapiens	P62979	P62979	R-HSA-5693108;R-HSA-5357845;R-HSA-5357757
	Target	Uniprot	Protein Name	Gene Name	p-value	FDR	FC	Log2(FC)
	Ubiquitin1	P62979	Ubiquitin-40S ribosomal protein S27a	RPS27A	0.0003239	0.19524	1.3838	0.46868
R-HSA-5339562	Uptake and actions of bacterial toxins	1	48	0.0041969	0.223023	0.223023	1	66	0.00511866	9606	Homo sapiens	Q02750	Q02750	R-HSA-5211340
	Target	Uniprot	Protein Name	Gene Name	p-value	FDR	FC	Log2(FC)
	MEK1	Q02750	Dual specificity mitogen-activated protein kinase kinase 1	MAP2K1	0.04527	0.82362	1.0618	0.086532
R-HSA-6811440	Retrograde transport at the Trans-Golgi-Network	1	49	0.00428434	0.227105	0.227105	4	20	0.00155111	9606	Homo sapiens	P54920	P54920	R-HSA-6814678;R-HSA-6814676;R-HSA-6814684;R-HSA-6814683
	Target	Uniprot	Protein Name	Gene Name	p-value	FDR	FC	Log2(FC)
	SNAA	P54920	Alpha-soluble NSF attachment protein	NAPA	0.0058382	0.26342	1.3629	0.44672
R-HSA-2122947	NOTCH1 Intracellular Domain Regulates Transcription	1	49	0.00428434	0.227105	0.227105	1	18	0.001396	9606	Homo sapiens	P62979	P62979	R-HSA-1852623
	Target	Uniprot	Protein Name	Gene Name	p-value	FDR	FC	Log2(FC)
	Ubiquitin1	P62979	Ubiquitin-40S ribosomal protein S27a	RPS27A	0.0003239	0.19524	1.3838	0.46868
R-HSA-9012852	Signaling by NOTCH3	1	49	0.00428434	0.227105	0.227105	2	37	0.00286955	9606	Homo sapiens	P62979	P62979	R-HSA-9013069;R-HSA-9021523
	Target	Uniprot	Protein Name	Gene Name	p-value	FDR	FC	Log2(FC)
	Ubiquitin1	P62979	Ubiquitin-40S ribosomal protein S27a	RPS27A	0.0003239	0.19524	1.3838	0.46868
R-HSA-73894	DNA Repair	3	314	0.0274548	0.227618	0.227618	81	331	0.0256709	9606	Homo sapiens	P63279;P61088;P62979	P63279;P61088;P62979	R-HSA-5655892;R-HSA-5656148;R-HSA-69891;R-HSA-5684052;R-HSA-9684118;R-HSA-5696465;R-HSA-5656158;R-HSA-6786155;R-HSA-5683801;R-HSA-6786166;R-HSA-6782069;R-HSA-5682629;R-HSA-5653838;R-HSA-6782204;R-HSA-5654989;R-HSA-5683405;R-HSA-6786171;R-HSA-5654986;R-HSA-9701000;R-HSA-5654985;R-HSA-5690996;R-HSA-5686900;R-HSA-6785732;R-HSA-5690997;R-HSA-6785986;R-HSA-5693566;R-HSA-5653756;R-HSA-5653754;R-HSA-5691000;R-HSA-5691001;R-HSA-6790487;R-HSA-5684071;R-HSA-5690213;R-HSA-6785361;R-HSA-5683425;R-HSA-6782943;R-HSA-5693551;R-HSA-5690988;R-HSA-5683735;R-HSA-5696670;R-HSA-5693599;R-HSA-5655965;R-HSA-5686685;R-HSA-6781867;R-HSA-5655835;R-HSA-5696664;R-HSA-5655193;R-HSA-5693593;R-HSA-5653766;R-HSA-6790454;R-HSA-6782004;R-HSA-5683077;R-HSA-5689861;R-HSA-6782131;R-HSA-5655170;R-HSA-5696655;R-HSA-6782141;R-HSA-5653770;R-HSA-6782138;R-HSA-5652151;R-HSA-110307;R-HSA-6782211;R-HSA-110308;R-HSA-110311;R-HSA-5686704;R-HSA-6782208;R-HSA-110317;R-HSA-110316;R-HSA-110319;R-HSA-5683384;R-HSA-5655481;R-HSA-5683385;R-HSA-6782227;R-HSA-6782224;R-HSA-5682863;R-HSA-5682607;R-HSA-5682858;R-HSA-5655466;R-HSA-6782234;R-HSA-5656105;R-HSA-5652009
	Target	Uniprot	Protein Name	Gene Name	p-value	FDR	FC	Log2(FC)
	UBC9	P63279	SUMO-conjugating enzyme UBC9	UBE2I	0.013398	0.4318	1.1879	0.24844
	UBE2N	P61088	Ubiquitin-conjugating enzyme E2 N	UBE2N	0.0015112	0.19524	1.4393	0.52534
	Ubiquitin1	P62979	Ubiquitin-40S ribosomal protein S27a	RPS27A	0.0003239	0.19524	1.3838	0.46868
R-HSA-9010553	Regulation of expression of SLITs and ROBOs	2	172	0.0150389	0.228092	0.228092	5	19	0.00147355	9606	Homo sapiens	P62979;P60900	P62979;P60900	R-HSA-9014652;R-HSA-9011313;R-HSA-8986083;R-HSA-9014610;R-HSA-9011300
	Target	Uniprot	Protein Name	Gene Name	p-value	FDR	FC	Log2(FC)
	Ubiquitin1	P62979	Ubiquitin-40S ribosomal protein S27a	RPS27A	0.0003239	0.19524	1.3838	0.46868
	PSA6	P60900	Proteasome subunit alpha type-6	PSMA6	0.024256	0.5948	1.0982	0.1352
R-HSA-4615885	SUMOylation of DNA replication proteins	1	50	0.00437178	0.231167	0.231167	8	8	0.000620444	9606	Homo sapiens	P63279	P63279	R-HSA-4641350;R-HSA-4615910;R-HSA-5228525;R-HSA-4641362;R-HSA-4641345;R-HSA-4641342;R-HSA-4655404;R-HSA-4655355
	Target	Uniprot	Protein Name	Gene Name	p-value	FDR	FC	Log2(FC)
	UBC9	P63279	SUMO-conjugating enzyme UBC9	UBE2I	0.013398	0.4318	1.1879	0.24844
R-HSA-1236978	Cross-presentation of soluble exogenous antigens (endosomes)	1	50	0.00437178	0.231167	0.231167	1	5	0.000387777	9606	Homo sapiens	P60900	P60900	R-HSA-1236970
	Target	Uniprot	Protein Name	Gene Name	p-value	FDR	FC	Log2(FC)
	PSA6	P60900	Proteasome subunit alpha type-6	PSMA6	0.024256	0.5948	1.0982	0.1352
R-HSA-373752	Netrin-1 signaling	1	50	0.00437178	0.231167	0.231167	5	37	0.00286955	9606	Homo sapiens	P63000	P63000	R-HSA-451366;R-HSA-451347;R-HSA-418865;R-HSA-418856;R-HSA-376123
	Target	Uniprot	Protein Name	Gene Name	p-value	FDR	FC	Log2(FC)
	RAC1	P63000	Ras-related C3 botulinum toxin substrate 1	RAC1	0.0028294	0.19524	1.2707	0.34565
R-HSA-2029480	Fcgamma receptor (FCGR) dependent phagocytosis	2	175	0.0153012	0.233897	0.233897	11	42	0.00325733	9606	Homo sapiens	P63000;P46108	P63000;P46108	R-HSA-2029454;R-HSA-2197697;R-HSA-2130194;R-HSA-2029469;R-HSA-2029466;R-HSA-2029467;R-HSA-2029451;R-HSA-442592;R-HSA-2029465;R-HSA-2197690;R-HSA-2029456
	Target	Uniprot	Protein Name	Gene Name	p-value	FDR	FC	Log2(FC)
	RAC1	P63000	Ras-related C3 botulinum toxin substrate 1	RAC1	0.0028294	0.19524	1.2707	0.34565
	CRK	P46108	Adapter molecule crk	CRK	0.0057172	0.26342	1.1668	0.22256
R-HSA-4570464	SUMOylation of RNA binding proteins	1	51	0.00445921	0.235208	0.235208	4	4	0.000310222	9606	Homo sapiens	P63279	P63279	R-HSA-4570499;R-HSA-4570467;R-HSA-4570493;R-HSA-4570489
	Target	Uniprot	Protein Name	Gene Name	p-value	FDR	FC	Log2(FC)
	UBC9	P63279	SUMO-conjugating enzyme UBC9	UBE2I	0.013398	0.4318	1.1879	0.24844
R-HSA-350562	Regulation of ornithine decarboxylase (ODC)	1	51	0.00445921	0.235208	0.235208	1	4	0.000310222	9606	Homo sapiens	P60900	P60900	R-HSA-353125
	Target	Uniprot	Protein Name	Gene Name	p-value	FDR	FC	Log2(FC)
	PSA6	P60900	Proteasome subunit alpha type-6	PSMA6	0.024256	0.5948	1.0982	0.1352
R-HSA-3928665	EPH-ephrin mediated repulsion of cells	1	51	0.00445921	0.235208	0.235208	2	9	0.000697999	9606	Homo sapiens	P63000	P63000	R-HSA-3928642;R-HSA-3928628
	Target	Uniprot	Protein Name	Gene Name	p-value	FDR	FC	Log2(FC)
	RAC1	P63000	Ras-related C3 botulinum toxin substrate 1	RAC1	0.0028294	0.19524	1.2707	0.34565
R-HSA-72695	Formation of the ternary complex, and subsequently, the 43S complex	1	52	0.00454665	0.239227	0.239227	1	3	0.000232666	9606	Homo sapiens	P62979	P62979	R-HSA-72691
	Target	Uniprot	Protein Name	Gene Name	p-value	FDR	FC	Log2(FC)
	Ubiquitin1	P62979	Ubiquitin-40S ribosomal protein S27a	RPS27A	0.0003239	0.19524	1.3838	0.46868
R-HSA-5693571	Nonhomologous End-Joining (NHEJ)	1	52	0.00454665	0.239227	0.239227	4	13	0.00100822	9606	Homo sapiens	P61088	P61088	R-HSA-5686900;R-HSA-5686704;R-HSA-5693599;R-HSA-5686685
	Target	Uniprot	Protein Name	Gene Name	p-value	FDR	FC	Log2(FC)
	UBE2N	P61088	Ubiquitin-conjugating enzyme E2 N	UBE2N	0.0015112	0.19524	1.4393	0.52534
R-HSA-6781823	Formation of TC-NER Pre-Incision Complex	1	53	0.00463408	0.243226	0.243226	3	7	0.000542888	9606	Homo sapiens	P62979	P62979	R-HSA-6782069;R-HSA-6782004;R-HSA-6781867
	Target	Uniprot	Protein Name	Gene Name	p-value	FDR	FC	Log2(FC)
	Ubiquitin1	P62979	Ubiquitin-40S ribosomal protein S27a	RPS27A	0.0003239	0.19524	1.3838	0.46868
R-HSA-112043	PLC beta mediated events	1	53	0.00463408	0.243226	0.243226	4	32	0.00248177	9606	Homo sapiens	P17612	P17612	R-HSA-111925;R-HSA-111924;R-HSA-8951727;R-HSA-111919
	Target	Uniprot	Protein Name	Gene Name	p-value	FDR	FC	Log2(FC)
	PRKACA	P17612	cAMP-dependent protein kinase catalytic subunit alpha	PRKACA	0.042794	0.80453	1.1902	0.25124
R-HSA-445717	Aquaporin-mediated transport	1	53	0.00463408	0.243226	0.243226	3	25	0.00193889	9606	Homo sapiens	P17612	P17612	R-HSA-111925;R-HSA-8951727;R-HSA-432232
	Target	Uniprot	Protein Name	Gene Name	p-value	FDR	FC	Log2(FC)
	PRKACA	P17612	cAMP-dependent protein kinase catalytic subunit alpha	PRKACA	0.042794	0.80453	1.1902	0.25124
R-HSA-109606	Intrinsic Pathway for Apoptosis	1	53	0.00463408	0.243226	0.243226	4	62	0.00480844	9606	Homo sapiens	P42574	P42574	R-HSA-114419;R-HSA-9627104;R-HSA-114306;R-HSA-114252
	Target	Uniprot	Protein Name	Gene Name	p-value	FDR	FC	Log2(FC)
	Caspase-3	P42574	Caspase-3	CASP3	0.030564	0.6605	1.2162	0.28234
R-HSA-5619115	Disorders of transmembrane transporters	2	180	0.0157384	0.243591	0.243591	3	87	0.00674732	9606	Homo sapiens	P62979;P60900	P62979;P60900	R-HSA-8866854;R-HSA-8866858;R-HSA-8866856
	Target	Uniprot	Protein Name	Gene Name	p-value	FDR	FC	Log2(FC)
	Ubiquitin1	P62979	Ubiquitin-40S ribosomal protein S27a	RPS27A	0.0003239	0.19524	1.3838	0.46868
	PSA6	P60900	Proteasome subunit alpha type-6	PSMA6	0.024256	0.5948	1.0982	0.1352
R-HSA-5578775	Ion homeostasis	1	54	0.00472152	0.247205	0.247205	2	16	0.00124089	9606	Homo sapiens	P17612	P17612	R-HSA-5617182;R-HSA-5617179
	Target	Uniprot	Protein Name	Gene Name	p-value	FDR	FC	Log2(FC)
	PRKACA	P17612	cAMP-dependent protein kinase catalytic subunit alpha	PRKACA	0.042794	0.80453	1.1902	0.25124
R-HSA-112040	G-protein mediated events	1	54	0.00472152	0.247205	0.247205	4	41	0.00317977	9606	Homo sapiens	P17612	P17612	R-HSA-111925;R-HSA-111924;R-HSA-8951727;R-HSA-111919
	Target	Uniprot	Protein Name	Gene Name	p-value	FDR	FC	Log2(FC)
	PRKACA	P17612	cAMP-dependent protein kinase catalytic subunit alpha	PRKACA	0.042794	0.80453	1.1902	0.25124
R-HSA-5654736	Signaling by FGFR1	1	54	0.00472152	0.247205	0.247205	3	48	0.00372266	9606	Homo sapiens	P62979	P62979	R-HSA-934604;R-HSA-5654672;R-HSA-1295621
	Target	Uniprot	Protein Name	Gene Name	p-value	FDR	FC	Log2(FC)
	Ubiquitin1	P62979	Ubiquitin-40S ribosomal protein S27a	RPS27A	0.0003239	0.19524	1.3838	0.46868
R-HSA-1227986	Signaling by ERBB2	1	56	0.00489639	0.2551	0.2551	7	46	0.00356755	9606	Homo sapiens	P62979	P62979	R-HSA-1918092;R-HSA-1358789;R-HSA-1918095;R-HSA-1358790;R-HSA-1358797;R-HSA-1358792;R-HSA-1358795
	Target	Uniprot	Protein Name	Gene Name	p-value	FDR	FC	Log2(FC)
	Ubiquitin1	P62979	Ubiquitin-40S ribosomal protein S27a	RPS27A	0.0003239	0.19524	1.3838	0.46868
R-HSA-432722	Golgi Associated Vesicle Biogenesis	1	56	0.00489639	0.2551	0.2551	1	7	0.000542888	9606	Homo sapiens	P54920	P54920	R-HSA-429815
	Target	Uniprot	Protein Name	Gene Name	p-value	FDR	FC	Log2(FC)
	SNAA	P54920	Alpha-soluble NSF attachment protein	NAPA	0.0058382	0.26342	1.3629	0.44672
R-HSA-948021	Transport to the Golgi and subsequent modification	2	186	0.016263	0.25525	0.25525	15	59	0.00457577	9606	Homo sapiens	P15514;P54920	P15514;P54920	R-HSA-5694423;R-HSA-5694418;R-HSA-203973;R-HSA-5694417;R-HSA-5694527;R-HSA-204008;R-HSA-5694522;R-HSA-5694425;R-HSA-6809015;R-HSA-5694439;R-HSA-6809014;R-HSA-5694446;R-HSA-5694445;R-HSA-5694441;R-HSA-5694409
	Target	Uniprot	Protein Name	Gene Name	p-value	FDR	FC	Log2(FC)
	AREG	P15514	Amphiregulin	AREG	0.0019532	0.19524	1.3876	0.47262
	SNAA	P54920	Alpha-soluble NSF attachment protein	NAPA	0.0058382	0.26342	1.3629	0.44672
R-HSA-3371497	HSP90 chaperone cycle for steroid hormone receptors (SHR)	1	57	0.00498382	0.259017	0.259017	6	15	0.00116333	9606	Homo sapiens	P31948	P31948	R-HSA-5618085;R-HSA-5618098;R-HSA-5618110;R-HSA-3371503;R-HSA-5618105;R-HSA-5618107
	Target	Uniprot	Protein Name	Gene Name	p-value	FDR	FC	Log2(FC)
	Stress-induced-phosphoprotein 1	P31948	Stress-induced-phosphoprotein 1	STIP1	0.0037172	0.2083	1.29	0.36741
R-HSA-917937	Iron uptake and transport	1	58	0.00507126	0.262913	0.262913	1	34	0.00263689	9606	Homo sapiens	P62979	P62979	R-HSA-5691108
	Target	Uniprot	Protein Name	Gene Name	p-value	FDR	FC	Log2(FC)
	Ubiquitin1	P62979	Ubiquitin-40S ribosomal protein S27a	RPS27A	0.0003239	0.19524	1.3838	0.46868
R-HSA-2467813	Separation of Sister Chromatids	2	191	0.0167002	0.264979	0.264979	2	8	0.000620444	9606	Homo sapiens	P62979;P60900	P62979;P60900	R-HSA-174144;R-HSA-174202
	Target	Uniprot	Protein Name	Gene Name	p-value	FDR	FC	Log2(FC)
	Ubiquitin1	P62979	Ubiquitin-40S ribosomal protein S27a	RPS27A	0.0003239	0.19524	1.3838	0.46868
	PSA6	P60900	Proteasome subunit alpha type-6	PSMA6	0.024256	0.5948	1.0982	0.1352
R-HSA-72649	Translation initiation complex formation	1	59	0.0051587	0.26679	0.26679	2	2	0.000155111	9606	Homo sapiens	P62979	P62979	R-HSA-156808;R-HSA-157849
	Target	Uniprot	Protein Name	Gene Name	p-value	FDR	FC	Log2(FC)
	Ubiquitin1	P62979	Ubiquitin-40S ribosomal protein S27a	RPS27A	0.0003239	0.19524	1.3838	0.46868
R-HSA-193648	NRAGE signals death through JNK	1	59	0.0051587	0.26679	0.26679	2	7	0.000542888	9606	Homo sapiens	P63000	P63000	R-HSA-205136;R-HSA-205039
	Target	Uniprot	Protein Name	Gene Name	p-value	FDR	FC	Log2(FC)
	RAC1	P63000	Ras-related C3 botulinum toxin substrate 1	RAC1	0.0028294	0.19524	1.2707	0.34565
R-HSA-2644603	Signaling by NOTCH1 in Cancer	1	59	0.0051587	0.26679	0.26679	6	39	0.00302466	9606	Homo sapiens	P62979	P62979	R-HSA-2220976;R-HSA-2900765;R-HSA-2220944;R-HSA-2769007;R-HSA-2730752;R-HSA-2737728
	Target	Uniprot	Protein Name	Gene Name	p-value	FDR	FC	Log2(FC)
	Ubiquitin1	P62979	Ubiquitin-40S ribosomal protein S27a	RPS27A	0.0003239	0.19524	1.3838	0.46868
R-HSA-2894858	Signaling by NOTCH1 HD+PEST Domain Mutants in Cancer	1	59	0.0051587	0.26679	0.26679	2	21	0.00162866	9606	Homo sapiens	P62979	P62979	R-HSA-2220976;R-HSA-2900765
	Target	Uniprot	Protein Name	Gene Name	p-value	FDR	FC	Log2(FC)
	Ubiquitin1	P62979	Ubiquitin-40S ribosomal protein S27a	RPS27A	0.0003239	0.19524	1.3838	0.46868
R-HSA-2894862	Constitutive Signaling by NOTCH1 HD+PEST Domain Mutants	1	59	0.0051587	0.26679	0.26679	2	21	0.00162866	9606	Homo sapiens	P62979	P62979	R-HSA-2220976;R-HSA-2900765
	Target	Uniprot	Protein Name	Gene Name	p-value	FDR	FC	Log2(FC)
	Ubiquitin1	P62979	Ubiquitin-40S ribosomal protein S27a	RPS27A	0.0003239	0.19524	1.3838	0.46868
R-HSA-2644602	Signaling by NOTCH1 PEST Domain Mutants in Cancer	1	59	0.0051587	0.26679	0.26679	2	21	0.00162866	9606	Homo sapiens	P62979	P62979	R-HSA-2220944;R-HSA-2769007
	Target	Uniprot	Protein Name	Gene Name	p-value	FDR	FC	Log2(FC)
	Ubiquitin1	P62979	Ubiquitin-40S ribosomal protein S27a	RPS27A	0.0003239	0.19524	1.3838	0.46868
R-HSA-2644606	Constitutive Signaling by NOTCH1 PEST Domain Mutants	1	59	0.0051587	0.26679	0.26679	2	21	0.00162866	9606	Homo sapiens	P62979	P62979	R-HSA-2220944;R-HSA-2769007
	Target	Uniprot	Protein Name	Gene Name	p-value	FDR	FC	Log2(FC)
	Ubiquitin1	P62979	Ubiquitin-40S ribosomal protein S27a	RPS27A	0.0003239	0.19524	1.3838	0.46868
R-HSA-351202	Metabolism of polyamines	1	59	0.0051587	0.26679	0.26679	1	15	0.00116333	9606	Homo sapiens	P60900	P60900	R-HSA-353125
	Target	Uniprot	Protein Name	Gene Name	p-value	FDR	FC	Log2(FC)
	PSA6	P60900	Proteasome subunit alpha type-6	PSMA6	0.024256	0.5948	1.0982	0.1352
R-HSA-72662	Activation of the mRNA upon binding of the cap-binding complex and eIFs, and subsequent binding to 43S	1	60	0.00524613	0.270646	0.270646	2	6	0.000465333	9606	Homo sapiens	P62979	P62979	R-HSA-156808;R-HSA-157849
	Target	Uniprot	Protein Name	Gene Name	p-value	FDR	FC	Log2(FC)
	Ubiquitin1	P62979	Ubiquitin-40S ribosomal protein S27a	RPS27A	0.0003239	0.19524	1.3838	0.46868
R-HSA-1221632	Meiotic synapsis	1	60	0.00524613	0.270646	0.270646	1	6	0.000465333	9606	Homo sapiens	P63279	P63279	R-HSA-912505
	Target	Uniprot	Protein Name	Gene Name	p-value	FDR	FC	Log2(FC)
	UBC9	P63279	SUMO-conjugating enzyme UBC9	UBE2I	0.013398	0.4318	1.1879	0.24844
R-HSA-6794361	Neurexins and neuroligins	1	60	0.00524613	0.270646	0.270646	2	19	0.00147355	9606	Homo sapiens	P11171	P11171	R-HSA-6797553;R-HSA-6797568
	Target	Uniprot	Protein Name	Gene Name	p-value	FDR	FC	Log2(FC)
	41	P11171	Protein 4.1	EPB41	0.027476	0.61985	1.303	0.38183
R-HSA-186797	Signaling by PDGF	1	60	0.00524613	0.270646	0.270646	2	31	0.00240422	9606	Homo sapiens	P46108	P46108	R-HSA-382052;R-HSA-382056
	Target	Uniprot	Protein Name	Gene Name	p-value	FDR	FC	Log2(FC)
	CRK	P46108	Adapter molecule crk	CRK	0.0057172	0.26342	1.1668	0.22256
R-HSA-8986944	Transcriptional Regulation by MECP2	1	61	0.00533357	0.274483	0.274483	2	77	0.00597177	9606	Homo sapiens	P17612	P17612	R-HSA-8986937;R-HSA-8986939
	Target	Uniprot	Protein Name	Gene Name	p-value	FDR	FC	Log2(FC)
	PRKACA	P17612	cAMP-dependent protein kinase catalytic subunit alpha	PRKACA	0.042794	0.80453	1.1902	0.25124
R-HSA-8939211	ESR-mediated signaling	2	196	0.0171374	0.274711	0.274711	4	107	0.00829843	9606	Homo sapiens	Q9NYA1;P15514	Q9NYA1;P15514	R-HSA-9625814;R-HSA-9625482;R-HSA-9625465;R-HSA-9625487
	Target	Uniprot	Protein Name	Gene Name	p-value	FDR	FC	Log2(FC)
	Sphingosine kinase 1	Q9NYA1	Sphingosine kinase 1	SPHK1	0.00082574	0.19524	1.3554	0.43875
	AREG	P15514	Amphiregulin	AREG	0.0019532	0.19524	1.3876	0.47262
R-HSA-4551638	SUMOylation of chromatin organization proteins	1	62	0.005421	0.278299	0.278299	15	15	0.00116333	9606	Homo sapiens	P63279	P63279	R-HSA-4551655;R-HSA-6804485;R-HSA-8956365;R-HSA-4570496;R-HSA-4615872;R-HSA-4615873;R-HSA-4615905;R-HSA-4616015;R-HSA-4551727;R-HSA-4570485;R-HSA-4615987;R-HSA-4615889;R-HSA-4615839;R-HSA-4615900;R-HSA-4615933
	Target	Uniprot	Protein Name	Gene Name	p-value	FDR	FC	Log2(FC)
	UBC9	P63279	SUMO-conjugating enzyme UBC9	UBE2I	0.013398	0.4318	1.1879	0.24844
R-HSA-6784531	tRNA processing in the nucleus	1	62	0.005421	0.278299	0.278299	2	7	0.000542888	9606	Homo sapiens	P62826	P62826	R-HSA-6785478;R-HSA-6783483
	Target	Uniprot	Protein Name	Gene Name	p-value	FDR	FC	Log2(FC)
	RAN	P62826	GTP-binding nuclear protein Ran	RAN	0.0073546	0.31908	1.4681	0.55391
R-HSA-1236394	Signaling by ERBB4	1	62	0.005421	0.278299	0.278299	2	52	0.00403288	9606	Homo sapiens	P62979	P62979	R-HSA-1253282;R-HSA-1977296
	Target	Uniprot	Protein Name	Gene Name	p-value	FDR	FC	Log2(FC)
	Ubiquitin1	P62979	Ubiquitin-40S ribosomal protein S27a	RPS27A	0.0003239	0.19524	1.3838	0.46868
R-HSA-1912408	Pre-NOTCH Transcription and Translation	1	62	0.005421	0.278299	0.278299	1	27	0.002094	9606	Homo sapiens	P41743	P41743	R-HSA-9021357
	Target	Uniprot	Protein Name	Gene Name	p-value	FDR	FC	Log2(FC)
	KPCI	P41743	Protein kinase C iota type	PRKCI	0.026297	0.61798	1.2185	0.28513
R-HSA-375276	Peptide ligand-binding receptors	2	198	0.0173122	0.278603	0.278603	3	76	0.00589421	9606	Homo sapiens	P00734;P01024	P00734;P01024	R-HSA-444647;R-HSA-389463;R-HSA-964811
	Target	Uniprot	Protein Name	Gene Name	p-value	FDR	FC	Log2(FC)
	Prothrombin	P00734	Prothrombin	F2	0.0029578	0.19524	0.84923	-0.23577
	iC3b	P01024	Complement C3	C3	0.0099996	0.38895	1.1501	0.20181
R-HSA-1834949	Cytosolic sensors of pathogen-associated DNA	1	63	0.00550844	0.282096	0.282096	4	49	0.00380022	9606	Homo sapiens	P62979	P62979	R-HSA-3249386;R-HSA-3134804;R-HSA-8948709;R-HSA-3134946
	Target	Uniprot	Protein Name	Gene Name	p-value	FDR	FC	Log2(FC)
	Ubiquitin1	P62979	Ubiquitin-40S ribosomal protein S27a	RPS27A	0.0003239	0.19524	1.3838	0.46868
R-HSA-6782210	Gap-filling DNA repair synthesis and ligation in TC-NER	1	64	0.00559587	0.285874	0.285874	2	2	0.000155111	9606	Homo sapiens	P62979	P62979	R-HSA-6782227;R-HSA-6782208
	Target	Uniprot	Protein Name	Gene Name	p-value	FDR	FC	Log2(FC)
	Ubiquitin1	P62979	Ubiquitin-40S ribosomal protein S27a	RPS27A	0.0003239	0.19524	1.3838	0.46868
R-HSA-9033241	Peroxisomal protein import	1	64	0.00559587	0.285874	0.285874	12	26	0.00201644	9606	Homo sapiens	P62979	P62979	R-HSA-8953946;R-HSA-9033499;R-HSA-9033485;R-HSA-9033533;R-HSA-9033516;R-HSA-8953917;R-HSA-9033505;R-HSA-9033491;R-HSA-9033509;R-HSA-9033527;R-HSA-9033478;R-HSA-9033526
	Target	Uniprot	Protein Name	Gene Name	p-value	FDR	FC	Log2(FC)
	Ubiquitin1	P62979	Ubiquitin-40S ribosomal protein S27a	RPS27A	0.0003239	0.19524	1.3838	0.46868
R-HSA-373755	Semaphorin interactions	1	64	0.00559587	0.285874	0.285874	8	41	0.00317977	9606	Homo sapiens	P63000	P63000	R-HSA-399941;R-HSA-399938;R-HSA-399939;R-HSA-399952;R-HSA-399935;R-HSA-399930;R-HSA-400682;R-HSA-399928
	Target	Uniprot	Protein Name	Gene Name	p-value	FDR	FC	Log2(FC)
	RAC1	P63000	Ras-related C3 botulinum toxin substrate 1	RAC1	0.0028294	0.19524	1.2707	0.34565
R-HSA-68877	Mitotic Prometaphase	2	203	0.0177494	0.288329	0.288329	3	20	0.00155111	9606	Homo sapiens	P17612;P68400	P17612;P68400	R-HSA-380316;R-HSA-380508;R-HSA-2529020
	Target	Uniprot	Protein Name	Gene Name	p-value	FDR	FC	Log2(FC)
	PRKACA	P17612	cAMP-dependent protein kinase catalytic subunit alpha	PRKACA	0.042794	0.80453	1.1902	0.25124
	CK2-A1B	P68400	Casein kinase II subunit alpha	CSNK2A1	0.013379	0.4318	1.4235	0.50946
R-HSA-6782135	Dual incision in TC-NER	1	65	0.00568331	0.289631	0.289631	7	7	0.000542888	9606	Homo sapiens	P62979	P62979	R-HSA-6782211;R-HSA-6782131;R-HSA-9684118;R-HSA-6782224;R-HSA-6782141;R-HSA-6782204;R-HSA-6782138
	Target	Uniprot	Protein Name	Gene Name	p-value	FDR	FC	Log2(FC)
	Ubiquitin1	P62979	Ubiquitin-40S ribosomal protein S27a	RPS27A	0.0003239	0.19524	1.3838	0.46868
R-HSA-421270	Cell-cell junction organization	1	65	0.00568331	0.289631	0.289631	1	21	0.00162866	9606	Homo sapiens	P41743	P41743	R-HSA-419981
	Target	Uniprot	Protein Name	Gene Name	p-value	FDR	FC	Log2(FC)
	KPCI	P41743	Protein kinase C iota type	PRKCI	0.026297	0.61798	1.2185	0.28513
R-HSA-5689880	Ub-specific processing proteases	2	205	0.0179243	0.292217	0.292217	37	40	0.00310222	9606	Homo sapiens	P62979;P60900	P62979;P60900	R-HSA-5696534;R-HSA-870479;R-HSA-5690196;R-HSA-6782628;R-HSA-6782820;R-HSA-5696914;R-HSA-936390;R-HSA-5689950;R-HSA-5696605;R-HSA-5696600;R-HSA-6781814;R-HSA-5689539;R-HSA-5696960;R-HSA-8869456;R-HSA-5696968;R-HSA-3640872;R-HSA-5696564;R-HSA-5689972;R-HSA-6781764;R-HSA-5689973;R-HSA-5696947;R-HSA-5696627;R-HSA-5696945;R-HSA-5697009;R-HSA-870437;R-HSA-5696958;R-HSA-6781897;R-HSA-6783177;R-HSA-8862184;R-HSA-5696997;R-HSA-6781779;R-HSA-5690080;R-HSA-5690159;R-HSA-5690157;R-HSA-6782106;R-HSA-5690152;R-HSA-5696872
	Target	Uniprot	Protein Name	Gene Name	p-value	FDR	FC	Log2(FC)
	Ubiquitin1	P62979	Ubiquitin-40S ribosomal protein S27a	RPS27A	0.0003239	0.19524	1.3838	0.46868
	PSA6	P60900	Proteasome subunit alpha type-6	PSMA6	0.024256	0.5948	1.0982	0.1352
R-HSA-5685942	HDR through Homologous Recombination (HRR)	1	66	0.00577074	0.29337	0.29337	1	19	0.00147355	9606	Homo sapiens	P62979	P62979	R-HSA-5693593
	Target	Uniprot	Protein Name	Gene Name	p-value	FDR	FC	Log2(FC)
	Ubiquitin1	P62979	Ubiquitin-40S ribosomal protein S27a	RPS27A	0.0003239	0.19524	1.3838	0.46868
R-HSA-112314	Neurotransmitter receptors and postsynaptic signal transmission	2	208	0.0181866	0.298044	0.298044	5	109	0.00845354	9606	Homo sapiens	P17612;P63000	P17612;P63000	R-HSA-111925;R-HSA-111924;R-HSA-8951727;R-HSA-9619803;R-HSA-111919
	Target	Uniprot	Protein Name	Gene Name	p-value	FDR	FC	Log2(FC)
	PRKACA	P17612	cAMP-dependent protein kinase catalytic subunit alpha	PRKACA	0.042794	0.80453	1.1902	0.25124
	RAC1	P63000	Ras-related C3 botulinum toxin substrate 1	RAC1	0.0028294	0.19524	1.2707	0.34565
R-HSA-400253	Circadian Clock	1	68	0.00594562	0.300788	0.300788	2	59	0.00457577	9606	Homo sapiens	P62979	P62979	R-HSA-400282;R-HSA-400267
	Target	Uniprot	Protein Name	Gene Name	p-value	FDR	FC	Log2(FC)
	Ubiquitin1	P62979	Ubiquitin-40S ribosomal protein S27a	RPS27A	0.0003239	0.19524	1.3838	0.46868
R-HSA-3700989	Transcriptional Regulation by TP53	3	367	0.0320888	0.302765	0.302765	14	258	0.0200093	9606	Homo sapiens	P68400;Q06830;P62979	P68400;Q06830;P62979	R-HSA-6798373;R-HSA-5689972;R-HSA-6805061;R-HSA-6805059;R-HSA-6804879;R-HSA-6804942;R-HSA-5631903;R-HSA-3341343;R-HSA-3215295;R-HSA-6804724;R-HSA-5631885;R-HSA-6804253;R-HSA-6804441;R-HSA-3215310
	Target	Uniprot	Protein Name	Gene Name	p-value	FDR	FC	Log2(FC)
	CK2-A1B	P68400	Casein kinase II subunit alpha	CSNK2A1	0.013379	0.4318	1.4235	0.50946
	Peroxiredoxin-1	Q06830	Peroxiredoxin-1	PRDX1	0.0032139	0.19524	1.3191	0.39953
	Ubiquitin1	P62979	Ubiquitin-40S ribosomal protein S27a	RPS27A	0.0003239	0.19524	1.3838	0.46868
R-HSA-380284	Loss of proteins required for interphase microtubule organization from the centrosome	1	69	0.00603305	0.304469	0.304469	3	3	0.000232666	9606	Homo sapiens	P17612	P17612	R-HSA-380294;R-HSA-380272;R-HSA-380303
	Target	Uniprot	Protein Name	Gene Name	p-value	FDR	FC	Log2(FC)
	PRKACA	P17612	cAMP-dependent protein kinase catalytic subunit alpha	PRKACA	0.042794	0.80453	1.1902	0.25124
R-HSA-380259	Loss of Nlp from mitotic centrosomes	1	69	0.00603305	0.304469	0.304469	2	2	0.000155111	9606	Homo sapiens	P17612	P17612	R-HSA-380272;R-HSA-380303
	Target	Uniprot	Protein Name	Gene Name	p-value	FDR	FC	Log2(FC)
	PRKACA	P17612	cAMP-dependent protein kinase catalytic subunit alpha	PRKACA	0.042794	0.80453	1.1902	0.25124
R-HSA-8854518	AURKA Activation by TPX2	1	72	0.00629536	0.315396	0.315396	2	2	0.000155111	9606	Homo sapiens	P17612	P17612	R-HSA-8853405;R-HSA-8853419
	Target	Uniprot	Protein Name	Gene Name	p-value	FDR	FC	Log2(FC)
	PRKACA	P17612	cAMP-dependent protein kinase catalytic subunit alpha	PRKACA	0.042794	0.80453	1.1902	0.25124
R-HSA-1445148	Translocation of SLC2A4 (GLUT4) to the plasma membrane	1	72	0.00629536	0.315396	0.315396	1	15	0.00116333	9606	Homo sapiens	P63000	P63000	R-HSA-2316352
	Target	Uniprot	Protein Name	Gene Name	p-value	FDR	FC	Log2(FC)
	RAC1	P63000	Ras-related C3 botulinum toxin substrate 1	RAC1	0.0028294	0.19524	1.2707	0.34565
R-HSA-174824	Plasma lipoprotein assembly, remodeling, and clearance	1	72	0.00629536	0.315396	0.315396	1	83	0.0064371	9606	Homo sapiens	P17612	P17612	R-HSA-5682101
	Target	Uniprot	Protein Name	Gene Name	p-value	FDR	FC	Log2(FC)
	PRKACA	P17612	cAMP-dependent protein kinase catalytic subunit alpha	PRKACA	0.042794	0.80453	1.1902	0.25124
R-HSA-170834	Signaling by TGF-beta Receptor Complex	1	73	0.00638279	0.319001	0.319001	21	82	0.00635955	9606	Homo sapiens	P62979	P62979	R-HSA-870477;R-HSA-2186785;R-HSA-870479;R-HSA-2160931;R-HSA-173542;R-HSA-2176452;R-HSA-2160935;R-HSA-870437;R-HSA-2187368;R-HSA-2179276;R-HSA-2186767;R-HSA-2176503;R-HSA-2176502;R-HSA-2187382;R-HSA-2169046;R-HSA-2186747;R-HSA-2179291;R-HSA-2169050;R-HSA-870449;R-HSA-2179293;R-HSA-2186780
	Target	Uniprot	Protein Name	Gene Name	p-value	FDR	FC	Log2(FC)
	Ubiquitin1	P62979	Ubiquitin-40S ribosomal protein S27a	RPS27A	0.0003239	0.19524	1.3838	0.46868
R-HSA-199992	trans-Golgi Network Vesicle Budding	1	74	0.00647023	0.322588	0.322588	1	19	0.00147355	9606	Homo sapiens	P54920	P54920	R-HSA-429815
	Target	Uniprot	Protein Name	Gene Name	p-value	FDR	FC	Log2(FC)
	SNAA	P54920	Alpha-soluble NSF attachment protein	NAPA	0.0058382	0.26342	1.3629	0.44672
R-HSA-1980143	Signaling by NOTCH1	1	75	0.00655766	0.326155	0.326155	6	39	0.00302466	9606	Homo sapiens	P62979	P62979	R-HSA-157632;R-HSA-1852623;R-HSA-1980074;R-HSA-1980118;R-HSA-1912357;R-HSA-1912386
	Target	Uniprot	Protein Name	Gene Name	p-value	FDR	FC	Log2(FC)
	Ubiquitin1	P62979	Ubiquitin-40S ribosomal protein S27a	RPS27A	0.0003239	0.19524	1.3838	0.46868
R-HSA-168928	DDX58/IFIH1-mediated induction of interferon-alpha/beta	1	77	0.00673253	0.333235	0.333235	5	46	0.00356755	9606	Homo sapiens	P62979	P62979	R-HSA-990526;R-HSA-936381;R-HSA-936475;R-HSA-936390;R-HSA-918224
	Target	Uniprot	Protein Name	Gene Name	p-value	FDR	FC	Log2(FC)
	Ubiquitin1	P62979	Ubiquitin-40S ribosomal protein S27a	RPS27A	0.0003239	0.19524	1.3838	0.46868
R-HSA-6781827	Transcription-Coupled Nucleotide Excision Repair (TC-NER)	1	78	0.00681997	0.336748	0.336748	13	17	0.00131844	9606	Homo sapiens	P62979	P62979	R-HSA-6782211;R-HSA-9684118;R-HSA-6782208;R-HSA-6781867;R-HSA-6782069;R-HSA-6782004;R-HSA-6782227;R-HSA-6782131;R-HSA-6782224;R-HSA-6782141;R-HSA-6782204;R-HSA-6782138;R-HSA-6782234
	Target	Uniprot	Protein Name	Gene Name	p-value	FDR	FC	Log2(FC)
	Ubiquitin1	P62979	Ubiquitin-40S ribosomal protein S27a	RPS27A	0.0003239	0.19524	1.3838	0.46868
R-HSA-69473	G2/M DNA damage checkpoint	1	78	0.00681997	0.336748	0.336748	2	12	0.000930665	9606	Homo sapiens	P61088	P61088	R-HSA-5683735;R-HSA-69891
	Target	Uniprot	Protein Name	Gene Name	p-value	FDR	FC	Log2(FC)
	UBE2N	P61088	Ubiquitin-conjugating enzyme E2 N	UBE2N	0.0015112	0.19524	1.4393	0.52534
R-HSA-5654738	Signaling by FGFR2	1	78	0.00681997	0.336748	0.336748	3	46	0.00356755	9606	Homo sapiens	P62979	P62979	R-HSA-934604;R-HSA-5654677;R-HSA-1295621
	Target	Uniprot	Protein Name	Gene Name	p-value	FDR	FC	Log2(FC)
	Ubiquitin1	P62979	Ubiquitin-40S ribosomal protein S27a	RPS27A	0.0003239	0.19524	1.3838	0.46868
R-HSA-1912422	Pre-NOTCH Expression and Processing	1	78	0.00681997	0.336748	0.336748	1	37	0.00286955	9606	Homo sapiens	P41743	P41743	R-HSA-9021357
	Target	Uniprot	Protein Name	Gene Name	p-value	FDR	FC	Log2(FC)
	KPCI	P41743	Protein kinase C iota type	PRKCI	0.026297	0.61798	1.2185	0.28513
R-HSA-382551	Transport of small molecules	5	731	0.0639154	0.337796	0.337796	14	439	0.0340468	9606	Homo sapiens	P17612;P00915;P62979;P60900;P69905	P17612;P00915;P62979;P60900;P69905	R-HSA-5682101;R-HSA-2682349;R-HSA-1247668;R-HSA-8951727;R-HSA-6806831;R-HSA-8866542;R-HSA-432232;R-HSA-5691108;R-HSA-111925;R-HSA-8866546;R-HSA-1475436;R-HSA-1475435;R-HSA-8866553;R-HSA-1237325
	Target	Uniprot	Protein Name	Gene Name	p-value	FDR	FC	Log2(FC)
	PRKACA	P17612	cAMP-dependent protein kinase catalytic subunit alpha	PRKACA	0.042794	0.80453	1.1902	0.25124
	Carbonic anhydrase I	P00915	Carbonic anhydrase 1	CA1	0.0169	0.50166	1.3778	0.46238
	Ubiquitin1	P62979	Ubiquitin-40S ribosomal protein S27a	RPS27A	0.0003239	0.19524	1.3838	0.46868
	PSA6	P60900	Proteasome subunit alpha type-6	PSMA6	0.024256	0.5948	1.0982	0.1352
	Hemoglobin	P69905	Hemoglobin subunit alpha	HBA1 more	0.010532	0.39601	1.6137	0.6904
R-HSA-422356	Regulation of insulin secretion	1	79	0.00690741	0.340242	0.340242	4	34	0.00263689	9606	Homo sapiens	P17612	P17612	R-HSA-381713;R-HSA-265682;R-HSA-381644;R-HSA-381707
	Target	Uniprot	Protein Name	Gene Name	p-value	FDR	FC	Log2(FC)
	PRKACA	P17612	cAMP-dependent protein kinase catalytic subunit alpha	PRKACA	0.042794	0.80453	1.1902	0.25124
R-HSA-5578749	Transcriptional regulation by small RNAs	1	80	0.00699484	0.343718	0.343718	1	5	0.000387777	9606	Homo sapiens	P62826	P62826	R-HSA-5578744
	Target	Uniprot	Protein Name	Gene Name	p-value	FDR	FC	Log2(FC)
	RAN	P62826	GTP-binding nuclear protein Ran	RAN	0.0073546	0.31908	1.4681	0.55391
R-HSA-977225	Amyloid fiber formation	1	80	0.00699484	0.343718	0.343718	5	33	0.00255933	9606	Homo sapiens	P62979	P62979	R-HSA-5667111;R-HSA-5667107;R-HSA-5658496;R-HSA-5660752;R-HSA-5660753
	Target	Uniprot	Protein Name	Gene Name	p-value	FDR	FC	Log2(FC)
	Ubiquitin1	P62979	Ubiquitin-40S ribosomal protein S27a	RPS27A	0.0003239	0.19524	1.3838	0.46868
R-HSA-3108214	SUMOylation of DNA damage response and repair proteins	1	81	0.00708228	0.347177	0.347177	24	24	0.00186133	9606	Homo sapiens	P63279	P63279	R-HSA-2997709;R-HSA-3000399;R-HSA-4551648;R-HSA-4570528;R-HSA-4551616;R-HSA-4551661;R-HSA-4551724;R-HSA-4568846;R-HSA-4551604;R-HSA-3000348;R-HSA-3000383;R-HSA-5228508;R-HSA-4568848;R-HSA-3000411;R-HSA-4568914;R-HSA-4568863;R-HSA-4570463;R-HSA-3108212;R-HSA-4570553;R-HSA-3000433;R-HSA-2997616;R-HSA-4551768;R-HSA-4570554;R-HSA-4551738
	Target	Uniprot	Protein Name	Gene Name	p-value	FDR	FC	Log2(FC)
	UBC9	P63279	SUMO-conjugating enzyme UBC9	UBE2I	0.013398	0.4318	1.1879	0.24844
R-HSA-380287	Centrosome maturation	1	81	0.00708228	0.347177	0.347177	6	6	0.000465333	9606	Homo sapiens	P17612	P17612	R-HSA-380311;R-HSA-380455;R-HSA-380294;R-HSA-380272;R-HSA-380303;R-HSA-380283
	Target	Uniprot	Protein Name	Gene Name	p-value	FDR	FC	Log2(FC)
	PRKACA	P17612	cAMP-dependent protein kinase catalytic subunit alpha	PRKACA	0.042794	0.80453	1.1902	0.25124
R-HSA-380270	Recruitment of mitotic centrosome proteins and complexes	1	81	0.00708228	0.347177	0.347177	3	3	0.000232666	9606	Homo sapiens	P17612	P17612	R-HSA-380311;R-HSA-380455;R-HSA-380283
	Target	Uniprot	Protein Name	Gene Name	p-value	FDR	FC	Log2(FC)
	PRKACA	P17612	cAMP-dependent protein kinase catalytic subunit alpha	PRKACA	0.042794	0.80453	1.1902	0.25124
R-HSA-2559582	Senescence-Associated Secretory Phenotype (SASP)	1	81	0.00708228	0.347177	0.347177	1	22	0.00170622	9606	Homo sapiens	P62979	P62979	R-HSA-3788724
	Target	Uniprot	Protein Name	Gene Name	p-value	FDR	FC	Log2(FC)
	Ubiquitin1	P62979	Ubiquitin-40S ribosomal protein S27a	RPS27A	0.0003239	0.19524	1.3838	0.46868
R-HSA-8951664	Neddylation	2	236	0.0206348	0.351977	0.351977	4	31	0.00240422	9606	Homo sapiens	P62979;P60900	P62979;P60900	R-HSA-8956184;R-HSA-8956106;R-HSA-8956026;R-HSA-8956140
	Target	Uniprot	Protein Name	Gene Name	p-value	FDR	FC	Log2(FC)
	Ubiquitin1	P62979	Ubiquitin-40S ribosomal protein S27a	RPS27A	0.0003239	0.19524	1.3838	0.46868
	PSA6	P60900	Proteasome subunit alpha type-6	PSMA6	0.024256	0.5948	1.0982	0.1352
R-HSA-418594	G alpha (i) signalling events	3	405	0.0354114	0.357613	0.357613	11	155	0.0120211	9606	Homo sapiens	P17612;P50579;P01024	P17612;P50579;P01024	R-HSA-111925;R-HSA-749454;R-HSA-111924;R-HSA-2534096;R-HSA-177284;R-HSA-8951727;R-HSA-177275;R-HSA-749456;R-HSA-180073;R-HSA-380073;R-HSA-111919
	Target	Uniprot	Protein Name	Gene Name	p-value	FDR	FC	Log2(FC)
	PRKACA	P17612	cAMP-dependent protein kinase catalytic subunit alpha	PRKACA	0.042794	0.80453	1.1902	0.25124
	AMPM2	P50579	Methionine aminopeptidase 2	METAP2	0.031189	0.6605	1.166	0.22159
	iC3b	P01024	Complement C3	C3	0.0099996	0.38895	1.1501	0.20181
R-HSA-216083	Integrin cell surface interactions	1	85	0.00743202	0.360831	0.360831	3	55	0.00426555	9606	Homo sapiens	Q9BX67	Q9BX67	R-HSA-202706;R-HSA-202704;R-HSA-202727
	Target	Uniprot	Protein Name	Gene Name	p-value	FDR	FC	Log2(FC)
	JAM-C	Q9BX67	Junctional adhesion molecule C	JAM3	0.0012786	0.19524	1.2504	0.32236
R-HSA-1266738	Developmental Biology	7	1110	0.0970534	0.363698	0.363698	37	555	0.0430433	9606	Homo sapiens	P17612;P68400;P63000;P07384;P62979;Q02750;P60900	P17612;P68400;P63000;P07384;P62979;Q02750;P60900	R-HSA-3928633;R-HSA-399941;R-HSA-399938;R-HSA-399939;R-HSA-3928625;R-HSA-445064;R-HSA-3928628;R-HSA-3928619;R-HSA-451347;R-HSA-399952;R-HSA-445072;R-HSA-3928620;R-HSA-9010641;R-HSA-9014610;R-HSA-3928612;R-HSA-451366;R-HSA-109860;R-HSA-4093336;R-HSA-8986083;R-HSA-8934819;R-HSA-400682;R-HSA-428522;R-HSA-9011300;R-HSA-418856;R-HSA-428535;R-HSA-9014652;R-HSA-392752;R-HSA-418865;R-HSA-9011313;R-HSA-399935;R-HSA-3928642;R-HSA-3928641;R-HSA-3928640;R-HSA-8854908;R-HSA-399930;R-HSA-399928;R-HSA-376123
	Target	Uniprot	Protein Name	Gene Name	p-value	FDR	FC	Log2(FC)
	PRKACA	P17612	cAMP-dependent protein kinase catalytic subunit alpha	PRKACA	0.042794	0.80453	1.1902	0.25124
	CK2-A1B	P68400	Casein kinase II subunit alpha	CSNK2A1	0.013379	0.4318	1.4235	0.50946
	RAC1	P63000	Ras-related C3 botulinum toxin substrate 1	RAC1	0.0028294	0.19524	1.2707	0.34565
	Calpain I	P07384	Calpain-1 catalytic subunit	CAPN1	0.0018428	0.19524	1.1329	0.18006
	Ubiquitin1	P62979	Ubiquitin-40S ribosomal protein S27a	RPS27A	0.0003239	0.19524	1.3838	0.46868
	MEK1	Q02750	Dual specificity mitogen-activated protein kinase kinase 1	MAP2K1	0.04527	0.82362	1.0618	0.086532
	PSA6	P60900	Proteasome subunit alpha type-6	PSMA6	0.024256	0.5948	1.0982	0.1352
R-HSA-5628897	TP53 Regulates Metabolic Genes	1	88	0.00769433	0.370887	0.370887	3	34	0.00263689	9606	Homo sapiens	Q06830	Q06830	R-HSA-5631885;R-HSA-5631903;R-HSA-3341343
	Target	Uniprot	Protein Name	Gene Name	p-value	FDR	FC	Log2(FC)
	Peroxiredoxin-1	Q06830	Peroxiredoxin-1	PRDX1	0.0032139	0.19524	1.3191	0.39953
R-HSA-1500620	Meiosis	1	88	0.00769433	0.370887	0.370887	1	15	0.00116333	9606	Homo sapiens	P63279	P63279	R-HSA-912505
	Target	Uniprot	Protein Name	Gene Name	p-value	FDR	FC	Log2(FC)
	UBC9	P63279	SUMO-conjugating enzyme UBC9	UBE2I	0.013398	0.4318	1.1879	0.24844
R-HSA-388841	Costimulation by the CD28 family	1	88	0.00769433	0.370887	0.370887	2	35	0.00271444	9606	Homo sapiens	P63000	P63000	R-HSA-389348;R-HSA-389788
	Target	Uniprot	Protein Name	Gene Name	p-value	FDR	FC	Log2(FC)
	RAC1	P63000	Ras-related C3 botulinum toxin substrate 1	RAC1	0.0028294	0.19524	1.2707	0.34565
R-HSA-8876198	RAB GEFs exchange GTP for GDP on RABs	1	90	0.0078692	0.377505	0.377505	18	21	0.00162866	9606	Homo sapiens	P50395	P50395	R-HSA-8876615;R-HSA-8876454;R-HSA-8876837;R-HSA-8877475;R-HSA-8876193;R-HSA-8877760;R-HSA-8877998;R-HSA-8877612;R-HSA-8877451;R-HSA-8876616;R-HSA-8875318;R-HSA-8877813;R-HSA-8876191;R-HSA-8877311;R-HSA-8876190;R-HSA-8876188;R-HSA-8877308;R-HSA-8875320
	Target	Uniprot	Protein Name	Gene Name	p-value	FDR	FC	Log2(FC)
	Rab GDP dissociation inhibitor beta	P50395	Rab GDP dissociation inhibitor beta	GDI2	0.044078	0.81509	1.1476	0.19865
R-HSA-156902	Peptide chain elongation	1	90	0.0078692	0.377505	0.377505	4	5	0.000387777	9606	Homo sapiens	P62979	P62979	R-HSA-156915;R-HSA-156912;R-HSA-156923;R-HSA-156907
	Target	Uniprot	Protein Name	Gene Name	p-value	FDR	FC	Log2(FC)
	Ubiquitin1	P62979	Ubiquitin-40S ribosomal protein S27a	RPS27A	0.0003239	0.19524	1.3838	0.46868
R-HSA-111885	Opioid Signalling	1	90	0.0078692	0.377505	0.377505	7	59	0.00457577	9606	Homo sapiens	P17612	P17612	R-HSA-111925;R-HSA-111924;R-HSA-177284;R-HSA-8951727;R-HSA-177275;R-HSA-180073;R-HSA-111919
	Target	Uniprot	Protein Name	Gene Name	p-value	FDR	FC	Log2(FC)
	PRKACA	P17612	cAMP-dependent protein kinase catalytic subunit alpha	PRKACA	0.042794	0.80453	1.1902	0.25124
R-HSA-112316	Neuronal System	3	419	0.0366355	0.377757	0.377757	7	211	0.0163642	9606	Homo sapiens	P17612;P11171;P63000	P17612;P11171;P63000	R-HSA-111925;R-HSA-111924;R-HSA-6797553;R-HSA-6797568;R-HSA-8951727;R-HSA-9619803;R-HSA-111919
	Target	Uniprot	Protein Name	Gene Name	p-value	FDR	FC	Log2(FC)
	PRKACA	P17612	cAMP-dependent protein kinase catalytic subunit alpha	PRKACA	0.042794	0.80453	1.1902	0.25124
	41	P11171	Protein 4.1	EPB41	0.027476	0.61985	1.303	0.38183
	RAC1	P63000	Ras-related C3 botulinum toxin substrate 1	RAC1	0.0028294	0.19524	1.2707	0.34565
R-HSA-6794362	Protein-protein interactions at synapses	1	91	0.00795663	0.380788	0.380788	2	33	0.00255933	9606	Homo sapiens	P11171	P11171	R-HSA-6797553;R-HSA-6797568
	Target	Uniprot	Protein Name	Gene Name	p-value	FDR	FC	Log2(FC)
	41	P11171	Protein 4.1	EPB41	0.027476	0.61985	1.303	0.38183
R-HSA-428157	Sphingolipid metabolism	1	91	0.00795663	0.380788	0.380788	2	64	0.00496355	9606	Homo sapiens	Q9NYA1	Q9NYA1	R-HSA-428214;R-HSA-428273
	Target	Uniprot	Protein Name	Gene Name	p-value	FDR	FC	Log2(FC)
	Sphingosine kinase 1	Q9NYA1	Sphingosine kinase 1	SPHK1	0.00082574	0.19524	1.3554	0.43875
R-HSA-2682334	EPH-Ephrin signaling	1	92	0.00804407	0.384054	0.384054	10	56	0.00434311	9606	Homo sapiens	P63000	P63000	R-HSA-3928619;R-HSA-3928633;R-HSA-4093336;R-HSA-3928620;R-HSA-3928642;R-HSA-3928625;R-HSA-3928641;R-HSA-3928640;R-HSA-3928628;R-HSA-3928612
	Target	Uniprot	Protein Name	Gene Name	p-value	FDR	FC	Log2(FC)
	RAC1	P63000	Ras-related C3 botulinum toxin substrate 1	RAC1	0.0028294	0.19524	1.2707	0.34565
R-HSA-446728	Cell junction organization	1	92	0.00804407	0.384054	0.384054	1	37	0.00286955	9606	Homo sapiens	P41743	P41743	R-HSA-419981
	Target	Uniprot	Protein Name	Gene Name	p-value	FDR	FC	Log2(FC)
	KPCI	P41743	Protein kinase C iota type	PRKCI	0.026297	0.61798	1.2185	0.28513
R-HSA-72764	Eukaryotic Translation Termination	1	94	0.00821894	0.390535	0.390535	3	5	0.000387777	9606	Homo sapiens	P62979	P62979	R-HSA-141671;R-HSA-141691;R-HSA-141673
	Target	Uniprot	Protein Name	Gene Name	p-value	FDR	FC	Log2(FC)
	Ubiquitin1	P62979	Ubiquitin-40S ribosomal protein S27a	RPS27A	0.0003239	0.19524	1.3838	0.46868
R-HSA-2408557	Selenocysteine synthesis	1	94	0.00821894	0.390535	0.390535	2	7	0.000542888	9606	Homo sapiens	P62979	P62979	R-HSA-2408529;R-HSA-5333615
	Target	Uniprot	Protein Name	Gene Name	p-value	FDR	FC	Log2(FC)
	Ubiquitin1	P62979	Ubiquitin-40S ribosomal protein S27a	RPS27A	0.0003239	0.19524	1.3838	0.46868
R-HSA-2559580	Oxidative Stress Induced Senescence	1	94	0.00821894	0.390535	0.390535	1	40	0.00310222	9606	Homo sapiens	P62979	P62979	R-HSA-6804879
	Target	Uniprot	Protein Name	Gene Name	p-value	FDR	FC	Log2(FC)
	Ubiquitin1	P62979	Ubiquitin-40S ribosomal protein S27a	RPS27A	0.0003239	0.19524	1.3838	0.46868
R-HSA-380320	Recruitment of NuMA to mitotic centrosomes	1	95	0.00830637	0.393751	0.393751	2	2	0.000155111	9606	Homo sapiens	P17612	P17612	R-HSA-380316;R-HSA-380508
	Target	Uniprot	Protein Name	Gene Name	p-value	FDR	FC	Log2(FC)
	PRKACA	P17612	cAMP-dependent protein kinase catalytic subunit alpha	PRKACA	0.042794	0.80453	1.1902	0.25124
R-HSA-190236	Signaling by FGFR	1	95	0.00830637	0.393751	0.393751	6	142	0.0110129	9606	Homo sapiens	P62979	P62979	R-HSA-5654679;R-HSA-934604;R-HSA-5654677;R-HSA-5654672;R-HSA-1295621;R-HSA-5654684
	Target	Uniprot	Protein Name	Gene Name	p-value	FDR	FC	Log2(FC)
	Ubiquitin1	P62979	Ubiquitin-40S ribosomal protein S27a	RPS27A	0.0003239	0.19524	1.3838	0.46868
R-HSA-975956	Nonsense Mediated Decay (NMD) independent of the Exon Junction Complex (EJC)	1	96	0.00839381	0.396949	0.396949	1	1	7.75555e-05	9606	Homo sapiens	P62979	P62979	R-HSA-927789
	Target	Uniprot	Protein Name	Gene Name	p-value	FDR	FC	Log2(FC)
	Ubiquitin1	P62979	Ubiquitin-40S ribosomal protein S27a	RPS27A	0.0003239	0.19524	1.3838	0.46868
R-HSA-5620912	Anchoring of the basal body to the plasma membrane	1	97	0.00848125	0.400132	0.400132	8	9	0.000697999	9606	Homo sapiens	P17612	P17612	R-HSA-5626228;R-HSA-5626227;R-HSA-5626220;R-HSA-5626223;R-HSA-5626681;R-HSA-5617816;R-HSA-5626699;R-HSA-5638009
	Target	Uniprot	Protein Name	Gene Name	p-value	FDR	FC	Log2(FC)
	PRKACA	P17612	cAMP-dependent protein kinase catalytic subunit alpha	PRKACA	0.042794	0.80453	1.1902	0.25124
R-HSA-373080	Class B/2 (Secretin family receptors)	1	97	0.00848125	0.400132	0.400132	1	20	0.00155111	9606	Homo sapiens	Q9UHX3	Q9UHX3	R-HSA-444773
	Target	Uniprot	Protein Name	Gene Name	p-value	FDR	FC	Log2(FC)
	EMR2	Q9UHX3	Adhesion G protein-coupled receptor E2	ADGRE2	0.023275	0.58342	0.88157	-0.18185
R-HSA-2168880	Scavenging of heme from plasma	1	99	0.00865612	0.406446	0.406446	5	12	0.000930665	9606	Homo sapiens	P69905	P69905	R-HSA-2168883;R-HSA-2168885;R-HSA-2168884;R-HSA-2168889;R-HSA-2230938
	Target	Uniprot	Protein Name	Gene Name	p-value	FDR	FC	Log2(FC)
	Hemoglobin	P69905	Hemoglobin subunit alpha	HBA1 more	0.010532	0.39601	1.6137	0.6904
R-HSA-2187338	Visual phototransduction	1	100	0.00874355	0.409579	0.409579	1	82	0.00635955	9606	Homo sapiens	P50579	P50579	R-HSA-2534096
	Target	Uniprot	Protein Name	Gene Name	p-value	FDR	FC	Log2(FC)
	AMPM2	P50579	Methionine aminopeptidase 2	METAP2	0.031189	0.6605	1.166	0.22159
R-HSA-192823	Viral mRNA Translation	1	101	0.00883099	0.412696	0.412696	2	2	0.000155111	9606	Homo sapiens	P62979	P62979	R-HSA-192704;R-HSA-192841
	Target	Uniprot	Protein Name	Gene Name	p-value	FDR	FC	Log2(FC)
	Ubiquitin1	P62979	Ubiquitin-40S ribosomal protein S27a	RPS27A	0.0003239	0.19524	1.3838	0.46868
R-HSA-72689	Formation of a pool of free 40S subunits	1	102	0.00891842	0.415796	0.415796	2	2	0.000155111	9606	Homo sapiens	P62979	P62979	R-HSA-72673;R-HSA-72676
	Target	Uniprot	Protein Name	Gene Name	p-value	FDR	FC	Log2(FC)
	Ubiquitin1	P62979	Ubiquitin-40S ribosomal protein S27a	RPS27A	0.0003239	0.19524	1.3838	0.46868
R-HSA-9633012	Response of EIF2AK4 (GCN2) to amino acid deficiency	1	102	0.00891842	0.415796	0.415796	4	16	0.00124089	9606	Homo sapiens	P62979	P62979	R-HSA-9633008;R-HSA-9633742;R-HSA-9634669;R-HSA-9633005
	Target	Uniprot	Protein Name	Gene Name	p-value	FDR	FC	Log2(FC)
	Ubiquitin1	P62979	Ubiquitin-40S ribosomal protein S27a	RPS27A	0.0003239	0.19524	1.3838	0.46868
R-HSA-9006936	Signaling by TGFB family members	1	102	0.00891842	0.415796	0.415796	21	107	0.00829843	9606	Homo sapiens	P62979	P62979	R-HSA-870477;R-HSA-2186785;R-HSA-870479;R-HSA-2160931;R-HSA-173542;R-HSA-2176452;R-HSA-2160935;R-HSA-870437;R-HSA-2187368;R-HSA-2179276;R-HSA-2186767;R-HSA-2176503;R-HSA-2176502;R-HSA-2187382;R-HSA-2169046;R-HSA-2186747;R-HSA-2179291;R-HSA-2169050;R-HSA-870449;R-HSA-2179293;R-HSA-2186780
	Target	Uniprot	Protein Name	Gene Name	p-value	FDR	FC	Log2(FC)
	Ubiquitin1	P62979	Ubiquitin-40S ribosomal protein S27a	RPS27A	0.0003239	0.19524	1.3838	0.46868
R-HSA-6807878	COPI-mediated anterograde transport	1	102	0.00891842	0.415796	0.415796	2	12	0.000930665	9606	Homo sapiens	P54920	P54920	R-HSA-6809015;R-HSA-6809014
	Target	Uniprot	Protein Name	Gene Name	p-value	FDR	FC	Log2(FC)
	SNAA	P54920	Alpha-soluble NSF attachment protein	NAPA	0.0058382	0.26342	1.3629	0.44672
R-HSA-6811434	COPI-dependent Golgi-to-ER retrograde traffic	1	103	0.00900586	0.418881	0.418881	2	11	0.00085311	9606	Homo sapiens	P54920	P54920	R-HSA-6811425;R-HSA-6811422
	Target	Uniprot	Protein Name	Gene Name	p-value	FDR	FC	Log2(FC)
	SNAA	P54920	Alpha-soluble NSF attachment protein	NAPA	0.0058382	0.26342	1.3629	0.44672
R-HSA-112315	Transmission across Chemical Synapses	2	273	0.0238699	0.421012	0.421012	5	158	0.0122538	9606	Homo sapiens	P17612;P63000	P17612;P63000	R-HSA-111925;R-HSA-111924;R-HSA-8951727;R-HSA-9619803;R-HSA-111919
	Target	Uniprot	Protein Name	Gene Name	p-value	FDR	FC	Log2(FC)
	PRKACA	P17612	cAMP-dependent protein kinase catalytic subunit alpha	PRKACA	0.042794	0.80453	1.1902	0.25124
	RAC1	P63000	Ras-related C3 botulinum toxin substrate 1	RAC1	0.0028294	0.19524	1.2707	0.34565
R-HSA-9006931	Signaling by Nuclear Receptors	2	273	0.0238699	0.421012	0.421012	4	188	0.0145804	9606	Homo sapiens	Q9NYA1;P15514	Q9NYA1;P15514	R-HSA-9625814;R-HSA-9625482;R-HSA-9625465;R-HSA-9625487
	Target	Uniprot	Protein Name	Gene Name	p-value	FDR	FC	Log2(FC)
	Sphingosine kinase 1	Q9NYA1	Sphingosine kinase 1	SPHK1	0.00082574	0.19524	1.3554	0.43875
	AREG	P15514	Amphiregulin	AREG	0.0019532	0.19524	1.3876	0.47262
R-HSA-8957275	Post-translational protein phosphorylation	1	107	0.0093556	0.431059	0.431059	1	1	7.75555e-05	9606	Homo sapiens	P01024	P01024	R-HSA-8952289
	Target	Uniprot	Protein Name	Gene Name	p-value	FDR	FC	Log2(FC)
	iC3b	P01024	Complement C3	C3	0.0099996	0.38895	1.1501	0.20181
R-HSA-2672351	Stimuli-sensing channels	1	107	0.0093556	0.431059	0.431059	1	28	0.00217155	9606	Homo sapiens	P62979	P62979	R-HSA-2682349
	Target	Uniprot	Protein Name	Gene Name	p-value	FDR	FC	Log2(FC)
	Ubiquitin1	P62979	Ubiquitin-40S ribosomal protein S27a	RPS27A	0.0003239	0.19524	1.3838	0.46868
R-HSA-5688426	Deubiquitination	2	282	0.0246568	0.437273	0.437273	58	77	0.00597177	9606	Homo sapiens	P62979;P60900	P62979;P60900	R-HSA-688136;R-HSA-5690196;R-HSA-6782820;R-HSA-8869506;R-HSA-5689950;R-HSA-5696605;R-HSA-5688797;R-HSA-5696600;R-HSA-6781814;R-HSA-5689539;R-HSA-5696960;R-HSA-5690319;R-HSA-8865182;R-HSA-5665871;R-HSA-5690827;R-HSA-5696968;R-HSA-3640872;R-HSA-5690870;R-HSA-5689972;R-HSA-6781764;R-HSA-5691381;R-HSA-5689973;R-HSA-5696627;R-HSA-5697009;R-HSA-870437;R-HSA-6781897;R-HSA-6783177;R-HSA-5696997;R-HSA-936381;R-HSA-6781779;R-HSA-5690080;R-HSA-5696872;R-HSA-5690856;R-HSA-5696534;R-HSA-5689111;R-HSA-870479;R-HSA-6782628;R-HSA-5696914;R-HSA-5691411;R-HSA-936390;R-HSA-5690759;R-HSA-5688837;R-HSA-8869456;R-HSA-5696564;R-HSA-5696947;R-HSA-5696945;R-HSA-5696958;R-HSA-5665854;R-HSA-8862184;R-HSA-5690790;R-HSA-5691431;R-HSA-5696547;R-HSA-5690159;R-HSA-5691439;R-HSA-2179291;R-HSA-5690157;R-HSA-6782106;R-HSA-5690152
	Target	Uniprot	Protein Name	Gene Name	p-value	FDR	FC	Log2(FC)
	Ubiquitin1	P62979	Ubiquitin-40S ribosomal protein S27a	RPS27A	0.0003239	0.19524	1.3838	0.46868
	PSA6	P60900	Proteasome subunit alpha type-6	PSMA6	0.024256	0.5948	1.0982	0.1352
R-HSA-211000	Gene Silencing by RNA	1	110	0.00961791	0.440027	0.440027	3	36	0.002792	9606	Homo sapiens	P62826	P62826	R-HSA-203906;R-HSA-203922;R-HSA-5578744
	Target	Uniprot	Protein Name	Gene Name	p-value	FDR	FC	Log2(FC)
	RAN	P62826	GTP-binding nuclear protein Ran	RAN	0.0073546	0.31908	1.4681	0.55391
R-HSA-166663	Initial triggering of complement	1	111	0.00970534	0.442986	0.442986	9	21	0.00162866	9606	Homo sapiens	P01024	P01024	R-HSA-183122;R-HSA-173745;R-HSA-183126;R-HSA-174551;R-HSA-183130;R-HSA-173754;R-HSA-173739;R-HSA-981539;R-HSA-173740
	Target	Uniprot	Protein Name	Gene Name	p-value	FDR	FC	Log2(FC)
	iC3b	P01024	Complement C3	C3	0.0099996	0.38895	1.1501	0.20181
R-HSA-6785807	Interleukin-4 and Interleukin-13 signaling	1	111	0.00970534	0.442986	0.442986	7	47	0.00364511	9606	Homo sapiens	P31785	P31785	R-HSA-451895;R-HSA-6786096;R-HSA-6786095;R-HSA-6786124;R-HSA-6786092;R-HSA-6786058;R-HSA-6786072
	Target	Uniprot	Protein Name	Gene Name	p-value	FDR	FC	Log2(FC)
	IL-2 sRg	P31785	Cytokine receptor common subunit gamma	IL2RG	0.0024188	0.19524	1.1949	0.25686
R-HSA-156827	L13a-mediated translational silencing of Ceruloplasmin expression	1	112	0.00979278	0.445929	0.445929	1	3	0.000232666	9606	Homo sapiens	P62979	P62979	R-HSA-156823
	Target	Uniprot	Protein Name	Gene Name	p-value	FDR	FC	Log2(FC)
	Ubiquitin1	P62979	Ubiquitin-40S ribosomal protein S27a	RPS27A	0.0003239	0.19524	1.3838	0.46868
R-HSA-500792	GPCR ligand binding	3	469	0.0410073	0.448482	0.448482	4	185	0.0143478	9606	Homo sapiens	Q9UHX3;P00734;P01024	Q9UHX3;P00734;P01024	R-HSA-444647;R-HSA-389463;R-HSA-444773;R-HSA-964811
	Target	Uniprot	Protein Name	Gene Name	p-value	FDR	FC	Log2(FC)
	EMR2	Q9UHX3	Adhesion G protein-coupled receptor E2	ADGRE2	0.023275	0.58342	0.88157	-0.18185
	Prothrombin	P00734	Prothrombin	F2	0.0029578	0.19524	0.84923	-0.23577
	iC3b	P01024	Complement C3	C3	0.0099996	0.38895	1.1501	0.20181
R-HSA-1799339	SRP-dependent cotranslational protein targeting to membrane	1	113	0.00988021	0.448857	0.448857	5	5	0.000387777	9606	Homo sapiens	P62979	P62979	R-HSA-1799326;R-HSA-1799330;R-HSA-1799329;R-HSA-1799335;R-HSA-1799332
	Target	Uniprot	Protein Name	Gene Name	p-value	FDR	FC	Log2(FC)
	Ubiquitin1	P62979	Ubiquitin-40S ribosomal protein S27a	RPS27A	0.0003239	0.19524	1.3838	0.46868
R-HSA-72306	tRNA processing	1	113	0.00988021	0.448857	0.448857	2	54	0.00418799	9606	Homo sapiens	P62826	P62826	R-HSA-6785478;R-HSA-6783483
	Target	Uniprot	Protein Name	Gene Name	p-value	FDR	FC	Log2(FC)
	RAN	P62826	GTP-binding nuclear protein Ran	RAN	0.0073546	0.31908	1.4681	0.55391
R-HSA-1474165	Reproduction	1	114	0.00996765	0.45177	0.45177	1	24	0.00186133	9606	Homo sapiens	P63279	P63279	R-HSA-912505
	Target	Uniprot	Protein Name	Gene Name	p-value	FDR	FC	Log2(FC)
	UBC9	P63279	SUMO-conjugating enzyme UBC9	UBE2I	0.013398	0.4318	1.1879	0.24844
R-HSA-195258	RHO GTPase Effectors	2	295	0.0257935	0.460335	0.460335	36	113	0.00876377	9606	Homo sapiens	P63000;P07288	P63000;P07288	R-HSA-2029469;R-HSA-5218827;R-HSA-2029466;R-HSA-5623632;R-HSA-5672083;R-HSA-5665809;R-HSA-2029465;R-HSA-8981443;R-HSA-5625883;R-HSA-2029456;R-HSA-5623622;R-HSA-5218841;R-HSA-5663232;R-HSA-2197690;R-HSA-5665802;R-HSA-5626507;R-HSA-5672329;R-HSA-5626549;R-HSA-8981931;R-HSA-5623667;R-HSA-5672304;R-HSA-442592;R-HSA-5668735;R-HSA-5627775;R-HSA-5668731;R-HSA-5665659;R-HSA-8981926;R-HSA-5671993;R-HSA-5626469;R-HSA-5625959;R-HSA-2130194;R-HSA-5671970;R-HSA-5668718;R-HSA-5625901;R-HSA-5671919;R-HSA-5668714
	Target	Uniprot	Protein Name	Gene Name	p-value	FDR	FC	Log2(FC)
	RAC1	P63000	Ras-related C3 botulinum toxin substrate 1	RAC1	0.0028294	0.19524	1.2707	0.34565
	PSA	P07288	Prostate-specific antigen	KLK3	0.0025175	0.19524	1.5474	0.62989
R-HSA-927802	Nonsense-Mediated Decay (NMD)	1	117	0.01023	0.460417	0.460417	5	6	0.000465333	9606	Homo sapiens	P62979	P62979	R-HSA-927836;R-HSA-927789;R-HSA-927832;R-HSA-927813;R-HSA-927889
	Target	Uniprot	Protein Name	Gene Name	p-value	FDR	FC	Log2(FC)
	Ubiquitin1	P62979	Ubiquitin-40S ribosomal protein S27a	RPS27A	0.0003239	0.19524	1.3838	0.46868
R-HSA-975957	Nonsense Mediated Decay (NMD) enhanced by the Exon Junction Complex (EJC)	1	117	0.01023	0.460417	0.460417	4	5	0.000387777	9606	Homo sapiens	P62979	P62979	R-HSA-927836;R-HSA-927832;R-HSA-927813;R-HSA-927889
	Target	Uniprot	Protein Name	Gene Name	p-value	FDR	FC	Log2(FC)
	Ubiquitin1	P62979	Ubiquitin-40S ribosomal protein S27a	RPS27A	0.0003239	0.19524	1.3838	0.46868
R-HSA-2408522	Selenoamino acid metabolism	1	118	0.0103174	0.463269	0.463269	2	23	0.00178378	9606	Homo sapiens	P62979	P62979	R-HSA-2408529;R-HSA-5333615
	Target	Uniprot	Protein Name	Gene Name	p-value	FDR	FC	Log2(FC)
	Ubiquitin1	P62979	Ubiquitin-40S ribosomal protein S27a	RPS27A	0.0003239	0.19524	1.3838	0.46868
R-HSA-198933	Immunoregulatory interactions between a Lymphoid and a non-Lymphoid cell	2	297	0.0259683	0.463836	0.463836	2	44	0.00341244	9606	Homo sapiens	Q9BZM4;P01024	Q9BZM4;P01024	R-HSA-198983;R-HSA-199518
	Target	Uniprot	Protein Name	Gene Name	p-value	FDR	FC	Log2(FC)
	ULBP-3	Q9BZM4	UL16-binding protein 3	ULBP3	0.013005	0.4318	1.1138	0.15551
	iC3b	P01024	Complement C3	C3	0.0099996	0.38895	1.1501	0.20181
R-HSA-2871796	FCERI mediated MAPK activation	1	119	0.0104048	0.466107	0.466107	3	20	0.00155111	9606	Homo sapiens	P63000	P63000	R-HSA-2730889;R-HSA-2730856;R-HSA-2730840
	Target	Uniprot	Protein Name	Gene Name	p-value	FDR	FC	Log2(FC)
	RAC1	P63000	Ras-related C3 botulinum toxin substrate 1	RAC1	0.0028294	0.19524	1.2707	0.34565
R-HSA-9007101	Rab regulation of trafficking	1	123	0.0107546	0.477311	0.477311	18	35	0.00271444	9606	Homo sapiens	P50395	P50395	R-HSA-8876615;R-HSA-8876454;R-HSA-8876837;R-HSA-8877475;R-HSA-8876193;R-HSA-8877760;R-HSA-8877998;R-HSA-8877612;R-HSA-8877451;R-HSA-8876616;R-HSA-8875318;R-HSA-8877813;R-HSA-8876191;R-HSA-8877311;R-HSA-8876190;R-HSA-8876188;R-HSA-8877308;R-HSA-8875320
	Target	Uniprot	Protein Name	Gene Name	p-value	FDR	FC	Log2(FC)
	Rab GDP dissociation inhibitor beta	P50395	Rab GDP dissociation inhibitor beta	GDI2	0.044078	0.81509	1.1476	0.19865
R-HSA-5576891	Cardiac conduction	1	127	0.0111043	0.488284	0.488284	2	27	0.002094	9606	Homo sapiens	P17612	P17612	R-HSA-5617182;R-HSA-5617179
	Target	Uniprot	Protein Name	Gene Name	p-value	FDR	FC	Log2(FC)
	PRKACA	P17612	cAMP-dependent protein kinase catalytic subunit alpha	PRKACA	0.042794	0.80453	1.1902	0.25124
R-HSA-9664323	FCGR3A-mediated IL10 synthesis	1	128	0.0111917	0.490992	0.490992	4	20	0.00155111	9606	Homo sapiens	P17612	P17612	R-HSA-111925;R-HSA-111924;R-HSA-8951727;R-HSA-111919
	Target	Uniprot	Protein Name	Gene Name	p-value	FDR	FC	Log2(FC)
	PRKACA	P17612	cAMP-dependent protein kinase catalytic subunit alpha	PRKACA	0.042794	0.80453	1.1902	0.25124
R-HSA-114608	Platelet degranulation	1	128	0.0111917	0.490992	0.490992	1	11	0.00085311	9606	Homo sapiens	P62937	P62937	R-HSA-482775
	Target	Uniprot	Protein Name	Gene Name	p-value	FDR	FC	Log2(FC)
	Cyclophilin A	P62937	Peptidyl-prolyl cis-trans isomerase A	PPIA	0.031691	0.6605	1.1245	0.16925
R-HSA-2173782	Binding and Uptake of Ligands by Scavenger Receptors	1	129	0.0112792	0.493685	0.493685	5	33	0.00255933	9606	Homo sapiens	P69905	P69905	R-HSA-2168883;R-HSA-2168885;R-HSA-2168884;R-HSA-2168889;R-HSA-2230938
	Target	Uniprot	Protein Name	Gene Name	p-value	FDR	FC	Log2(FC)
	Hemoglobin	P69905	Hemoglobin subunit alpha	HBA1 more	0.010532	0.39601	1.6137	0.6904
R-HSA-6809371	Formation of the cornified envelope	1	129	0.0112792	0.493685	0.493685	1	27	0.002094	9606	Homo sapiens	P07384	P07384	R-HSA-8934819
	Target	Uniprot	Protein Name	Gene Name	p-value	FDR	FC	Log2(FC)
	Calpain I	P07384	Calpain-1 catalytic subunit	CAPN1	0.0018428	0.19524	1.1329	0.18006
R-HSA-1483206	Glycerophospholipid biosynthesis	1	129	0.0112792	0.493685	0.493685	1	125	0.00969443	9606	Homo sapiens	P68400	P68400	R-HSA-8873929
	Target	Uniprot	Protein Name	Gene Name	p-value	FDR	FC	Log2(FC)
	CK2-A1B	P68400	Casein kinase II subunit alpha	CSNK2A1	0.013379	0.4318	1.4235	0.50946
R-HSA-212436	Generic Transcription Pathway	7	1258	0.109994	0.494547	0.494547	46	823	0.0638281	9606	Homo sapiens	P17612;P63279;P68400;Q06830;P01579;P62979;P60900	P17612;P63279;P68400;Q06830;P01579;P62979;P60900	R-HSA-870477;R-HSA-2186785;R-HSA-870479;R-HSA-6798373;R-HSA-8956684;R-HSA-9008076;R-HSA-5631903;R-HSA-8937989;R-HSA-3215295;R-HSA-8952408;R-HSA-3234081;R-HSA-8939801;R-HSA-9008475;R-HSA-6804724;R-HSA-9009308;R-HSA-3234084;R-HSA-2176503;R-HSA-9008479;R-HSA-2176502;R-HSA-5631885;R-HSA-8957265;R-HSA-2186747;R-HSA-9009362;R-HSA-9006422;R-HSA-3234094;R-HSA-5689972;R-HSA-6805061;R-HSA-6805059;R-HSA-9008110;R-HSA-870437;R-HSA-6804879;R-HSA-6804942;R-HSA-8952419;R-HSA-2179276;R-HSA-3341343;R-HSA-2186767;R-HSA-8986937;R-HSA-9009403;R-HSA-8939706;R-HSA-8986939;R-HSA-8952382;R-HSA-6804253;R-HSA-870449;R-HSA-2186780;R-HSA-6804441;R-HSA-3215310
	Target	Uniprot	Protein Name	Gene Name	p-value	FDR	FC	Log2(FC)
	PRKACA	P17612	cAMP-dependent protein kinase catalytic subunit alpha	PRKACA	0.042794	0.80453	1.1902	0.25124
	UBC9	P63279	SUMO-conjugating enzyme UBC9	UBE2I	0.013398	0.4318	1.1879	0.24844
	CK2-A1B	P68400	Casein kinase II subunit alpha	CSNK2A1	0.013379	0.4318	1.4235	0.50946
	Peroxiredoxin-1	Q06830	Peroxiredoxin-1	PRDX1	0.0032139	0.19524	1.3191	0.39953
	IFN-g	P01579	Interferon gamma	IFNG	0.0029496	0.19524	1.1916	0.25289
	Ubiquitin1	P62979	Ubiquitin-40S ribosomal protein S27a	RPS27A	0.0003239	0.19524	1.3838	0.46868
	PSA6	P60900	Proteasome subunit alpha type-6	PSMA6	0.024256	0.5948	1.0982	0.1352
R-HSA-1500931	Cell-Cell communication	1	130	0.0113666	0.496365	0.496365	1	60	0.00465333	9606	Homo sapiens	P41743	P41743	R-HSA-419981
	Target	Uniprot	Protein Name	Gene Name	p-value	FDR	FC	Log2(FC)
	KPCI	P41743	Protein kinase C iota type	PRKCI	0.026297	0.61798	1.2185	0.28513
R-HSA-76005	Response to elevated platelet cytosolic Ca2+	1	133	0.0116289	0.50432	0.50432	1	14	0.00108578	9606	Homo sapiens	P62937	P62937	R-HSA-482775
	Target	Uniprot	Protein Name	Gene Name	p-value	FDR	FC	Log2(FC)
	Cyclophilin A	P62937	Peptidyl-prolyl cis-trans isomerase A	PPIA	0.031691	0.6605	1.1245	0.16925
R-HSA-9660821	ADORA2B mediated anti-inflammatory cytokines production	1	136	0.0118912	0.512151	0.512151	4	12	0.000930665	9606	Homo sapiens	P17612	P17612	R-HSA-111925;R-HSA-111924;R-HSA-8951727;R-HSA-111919
	Target	Uniprot	Protein Name	Gene Name	p-value	FDR	FC	Log2(FC)
	PRKACA	P17612	cAMP-dependent protein kinase catalytic subunit alpha	PRKACA	0.042794	0.80453	1.1902	0.25124
R-HSA-8856688	Golgi-to-ER retrograde transport	1	137	0.0119787	0.514735	0.514735	2	18	0.001396	9606	Homo sapiens	P54920	P54920	R-HSA-6811425;R-HSA-6811422
	Target	Uniprot	Protein Name	Gene Name	p-value	FDR	FC	Log2(FC)
	SNAA	P54920	Alpha-soluble NSF attachment protein	NAPA	0.0058382	0.26342	1.3629	0.44672
R-HSA-373076	Class A/1 (Rhodopsin-like receptors)	2	333	0.029116	0.524558	0.524558	3	158	0.0122538	9606	Homo sapiens	P00734;P01024	P00734;P01024	R-HSA-444647;R-HSA-389463;R-HSA-964811
	Target	Uniprot	Protein Name	Gene Name	p-value	FDR	FC	Log2(FC)
	Prothrombin	P00734	Prothrombin	F2	0.0029578	0.19524	0.84923	-0.23577
	iC3b	P01024	Complement C3	C3	0.0099996	0.38895	1.1501	0.20181
R-HSA-5663220	RHO GTPases Activate Formins	1	141	0.0123284	0.524934	0.524934	4	27	0.002094	9606	Homo sapiens	P63000	P63000	R-HSA-5663232;R-HSA-5665809;R-HSA-5665802;R-HSA-5665659
	Target	Uniprot	Protein Name	Gene Name	p-value	FDR	FC	Log2(FC)
	RAC1	P63000	Ras-related C3 botulinum toxin substrate 1	RAC1	0.0028294	0.19524	1.2707	0.34565
R-HSA-168273	Influenza Viral RNA Transcription and Replication	1	152	0.0132902	0.551909	0.551909	2	13	0.00100822	9606	Homo sapiens	P62979	P62979	R-HSA-192704;R-HSA-192841
	Target	Uniprot	Protein Name	Gene Name	p-value	FDR	FC	Log2(FC)
	Ubiquitin1	P62979	Ubiquitin-40S ribosomal protein S27a	RPS27A	0.0003239	0.19524	1.3838	0.46868
R-HSA-74160	Gene expression (Transcription)	8	1522	0.133077	0.554813	0.554813	49	994	0.0770901	9606	Homo sapiens	P17612;P63279;P68400;P62826;Q06830;P01579;P62979;P60900	P17612;P63279;P68400;P62826;Q06830;P01579;P62979;P60900	R-HSA-2186785;R-HSA-203906;R-HSA-8956684;R-HSA-8937989;R-HSA-3215295;R-HSA-3234081;R-HSA-8939801;R-HSA-203922;R-HSA-6804724;R-HSA-9009308;R-HSA-3234084;R-HSA-3234094;R-HSA-5689972;R-HSA-6805061;R-HSA-6805059;R-HSA-870437;R-HSA-6804942;R-HSA-3341343;R-HSA-5578744;R-HSA-2186767;R-HSA-8986937;R-HSA-8939706;R-HSA-8986939;R-HSA-8952382;R-HSA-870449;R-HSA-2186780;R-HSA-6804441;R-HSA-870477;R-HSA-870479;R-HSA-6798373;R-HSA-9008076;R-HSA-5631903;R-HSA-8952408;R-HSA-9008475;R-HSA-2176503;R-HSA-9008479;R-HSA-2176502;R-HSA-5631885;R-HSA-8957265;R-HSA-2186747;R-HSA-9009362;R-HSA-9006422;R-HSA-9008110;R-HSA-6804879;R-HSA-8952419;R-HSA-2179276;R-HSA-9009403;R-HSA-6804253;R-HSA-3215310
	Target	Uniprot	Protein Name	Gene Name	p-value	FDR	FC	Log2(FC)
	PRKACA	P17612	cAMP-dependent protein kinase catalytic subunit alpha	PRKACA	0.042794	0.80453	1.1902	0.25124
	UBC9	P63279	SUMO-conjugating enzyme UBC9	UBE2I	0.013398	0.4318	1.1879	0.24844
	CK2-A1B	P68400	Casein kinase II subunit alpha	CSNK2A1	0.013379	0.4318	1.4235	0.50946
	RAN	P62826	GTP-binding nuclear protein Ran	RAN	0.0073546	0.31908	1.4681	0.55391
	Peroxiredoxin-1	Q06830	Peroxiredoxin-1	PRDX1	0.0032139	0.19524	1.3191	0.39953
	IFN-g	P01579	Interferon gamma	IFNG	0.0029496	0.19524	1.1916	0.25289
	Ubiquitin1	P62979	Ubiquitin-40S ribosomal protein S27a	RPS27A	0.0003239	0.19524	1.3838	0.46868
	PSA6	P60900	Proteasome subunit alpha type-6	PSMA6	0.024256	0.5948	1.0982	0.1352
R-HSA-194840	Rho GTPase cycle	1	154	0.0134651	0.556649	0.556649	5	12	0.000930665	9606	Homo sapiens	P63000	P63000	R-HSA-194913;R-HSA-194854;R-HSA-194922;R-HSA-195146;R-HSA-194894
	Target	Uniprot	Protein Name	Gene Name	p-value	FDR	FC	Log2(FC)
	RAC1	P63000	Ras-related C3 botulinum toxin substrate 1	RAC1	0.0028294	0.19524	1.2707	0.34565
R-HSA-2559583	Cellular Senescence	1	166	0.0145143	0.584071	0.584071	2	89	0.00690244	9606	Homo sapiens	P62979	P62979	R-HSA-6804879;R-HSA-3788724
	Target	Uniprot	Protein Name	Gene Name	p-value	FDR	FC	Log2(FC)
	Ubiquitin1	P62979	Ubiquitin-40S ribosomal protein S27a	RPS27A	0.0003239	0.19524	1.3838	0.46868
R-HSA-71291	Metabolism of amino acids and derivatives	2	376	0.0328758	0.590973	0.590973	3	247	0.0191562	9606	Homo sapiens	P62979;P60900	P62979;P60900	R-HSA-353125;R-HSA-2408529;R-HSA-5333615
	Target	Uniprot	Protein Name	Gene Name	p-value	FDR	FC	Log2(FC)
	Ubiquitin1	P62979	Ubiquitin-40S ribosomal protein S27a	RPS27A	0.0003239	0.19524	1.3838	0.46868
	PSA6	P60900	Proteasome subunit alpha type-6	PSMA6	0.024256	0.5948	1.0982	0.1352
R-HSA-73857	RNA Polymerase II Transcription	7	1380	0.120661	0.596899	0.596899	46	884	0.068559	9606	Homo sapiens	P17612;P63279;P68400;Q06830;P01579;P62979;P60900	P17612;P63279;P68400;Q06830;P01579;P62979;P60900	R-HSA-870477;R-HSA-2186785;R-HSA-870479;R-HSA-6798373;R-HSA-8956684;R-HSA-9008076;R-HSA-5631903;R-HSA-8937989;R-HSA-3215295;R-HSA-8952408;R-HSA-3234081;R-HSA-8939801;R-HSA-9008475;R-HSA-6804724;R-HSA-9009308;R-HSA-3234084;R-HSA-2176503;R-HSA-9008479;R-HSA-2176502;R-HSA-5631885;R-HSA-8957265;R-HSA-2186747;R-HSA-9009362;R-HSA-9006422;R-HSA-3234094;R-HSA-5689972;R-HSA-6805061;R-HSA-6805059;R-HSA-9008110;R-HSA-870437;R-HSA-6804879;R-HSA-6804942;R-HSA-8952419;R-HSA-2179276;R-HSA-3341343;R-HSA-2186767;R-HSA-8986937;R-HSA-9009403;R-HSA-8939706;R-HSA-8986939;R-HSA-8952382;R-HSA-6804253;R-HSA-870449;R-HSA-2186780;R-HSA-6804441;R-HSA-3215310
	Target	Uniprot	Protein Name	Gene Name	p-value	FDR	FC	Log2(FC)
	PRKACA	P17612	cAMP-dependent protein kinase catalytic subunit alpha	PRKACA	0.042794	0.80453	1.1902	0.25124
	UBC9	P63279	SUMO-conjugating enzyme UBC9	UBE2I	0.013398	0.4318	1.1879	0.24844
	CK2-A1B	P68400	Casein kinase II subunit alpha	CSNK2A1	0.013379	0.4318	1.4235	0.50946
	Peroxiredoxin-1	Q06830	Peroxiredoxin-1	PRDX1	0.0032139	0.19524	1.3191	0.39953
	IFN-g	P01579	Interferon gamma	IFNG	0.0029496	0.19524	1.1916	0.25289
	Ubiquitin1	P62979	Ubiquitin-40S ribosomal protein S27a	RPS27A	0.0003239	0.19524	1.3838	0.46868
	PSA6	P60900	Proteasome subunit alpha type-6	PSMA6	0.024256	0.5948	1.0982	0.1352
R-HSA-877300	Interferon gamma signaling	1	172	0.0150389	0.597149	0.597149	10	16	0.00124089	9606	Homo sapiens	P01579	P01579	R-HSA-877308;R-HSA-873919;R-HSA-873918;R-HSA-877269;R-HSA-873924;R-HSA-873927;R-HSA-873926;R-HSA-873921;R-HSA-909552;R-HSA-873922
	Target	Uniprot	Protein Name	Gene Name	p-value	FDR	FC	Log2(FC)
	IFN-g	P01579	Interferon gamma	IFNG	0.0029496	0.19524	1.1916	0.25289
R-HSA-3108232	SUMO E3 ligases SUMOylate target proteins	1	174	0.0152138	0.601418	0.601418	131	131	0.0101598	9606	Homo sapiens	P63279	P63279	R-HSA-4655431;R-HSA-4641350;R-HSA-4719436;R-HSA-4641345;R-HSA-4719424;R-HSA-4616015;R-HSA-4341070;R-HSA-4755524;R-HSA-4755526;R-HSA-4085296;R-HSA-3234081;R-HSA-4719448;R-HSA-4341072;R-HSA-3000383;R-HSA-3903017;R-HSA-4341073;R-HSA-4546385;R-HSA-4641362;R-HSA-3234084;R-HSA-4086059;R-HSA-4546387;R-HSA-4090408;R-HSA-4655440;R-HSA-4546386;R-HSA-4568914;R-HSA-4755536;R-HSA-3900194;R-HSA-4570463;R-HSA-4551768;R-HSA-3234094;R-HSA-4719447;R-HSA-4570467;R-HSA-4090390;R-HSA-3900177;R-HSA-4086036;R-HSA-3927824;R-HSA-4570485;R-HSA-3000348;R-HSA-4570493;R-HSA-4570489;R-HSA-4085372;R-HSA-3108203;R-HSA-8956365;R-HSA-4551683;R-HSA-4655374;R-HSA-4568846;R-HSA-3296126;R-HSA-4568848;R-HSA-4656914;R-HSA-3968362;R-HSA-4085350;R-HSA-4341016;R-HSA-4568863;R-HSA-3108212;R-HSA-3000433;R-HSA-2997616;R-HSA-4085347;R-HSA-4755478;R-HSA-3108209;R-HSA-4755479;R-HSA-3000434;R-HSA-6804485;R-HSA-3000399;R-HSA-4341025;R-HSA-4551724;R-HSA-4551727;R-HSA-4655404;R-HSA-4551721;R-HSA-4085331;R-HSA-4755494;R-HSA-4615987;R-HSA-3927886;R-HSA-4720446;R-HSA-3000411;R-HSA-4086088;R-HSA-4719423;R-HSA-4720432;R-HSA-4641342;R-HSA-4085318;R-HSA-4341048;R-HSA-3465545;R-HSA-4719413;R-HSA-4086083;R-HSA-4551738;R-HSA-4551616;R-HSA-4615872;R-HSA-4615873;R-HSA-4090288;R-HSA-4090284;R-HSA-3232162;R-HSA-6804468;R-HSA-4755419;R-HSA-5228508;R-HSA-4717521;R-HSA-4090281;R-HSA-4615889;R-HSA-4615900;R-HSA-4755411;R-HSA-3900070;R-HSA-4615910;R-HSA-3899291;R-HSA-3968414;R-HSA-5228525;R-HSA-4551655;R-HSA-5228523;R-HSA-4551649;R-HSA-4551648;R-HSA-5228521;R-HSA-4615905;R-HSA-4551661;R-HSA-3000449;R-HSA-3927959;R-HSA-3247493;R-HSA-3900047;R-HSA-4551679;R-HSA-4615933;R-HSA-4655355;R-HSA-3782535;R-HSA-4570496;R-HSA-4570499;R-HSA-4717461;R-HSA-4085994;R-HSA-4085992;R-HSA-4615839;R-HSA-2997709;R-HSA-4570528;R-HSA-2997706;R-HSA-4551604;R-HSA-2997723;R-HSA-4570553;R-HSA-4570554
	Target	Uniprot	Protein Name	Gene Name	p-value	FDR	FC	Log2(FC)
	UBC9	P63279	SUMO-conjugating enzyme UBC9	UBE2I	0.013398	0.4318	1.1879	0.24844
R-HSA-2990846	SUMOylation	1	180	0.0157384	0.61396	0.61396	134	140	0.0108578	9606	Homo sapiens	P63279	P63279	R-HSA-4655431;R-HSA-4641350;R-HSA-4719436;R-HSA-4641345;R-HSA-4719424;R-HSA-4616015;R-HSA-4341070;R-HSA-4755524;R-HSA-4755526;R-HSA-4085296;R-HSA-3234081;R-HSA-4719448;R-HSA-4341072;R-HSA-3000383;R-HSA-3903017;R-HSA-4341073;R-HSA-4546385;R-HSA-4641362;R-HSA-3234084;R-HSA-4086059;R-HSA-4546387;R-HSA-4090408;R-HSA-4655440;R-HSA-4546386;R-HSA-4568914;R-HSA-4755536;R-HSA-3900194;R-HSA-4570463;R-HSA-4551768;R-HSA-3234094;R-HSA-4719447;R-HSA-4570467;R-HSA-4090390;R-HSA-3900177;R-HSA-4086036;R-HSA-3927824;R-HSA-4570485;R-HSA-3000348;R-HSA-4570493;R-HSA-4570489;R-HSA-4085372;R-HSA-2993769;R-HSA-3108203;R-HSA-8956365;R-HSA-4551683;R-HSA-4655374;R-HSA-4568846;R-HSA-3296126;R-HSA-2993790;R-HSA-4568848;R-HSA-4656914;R-HSA-3968362;R-HSA-4085350;R-HSA-2993780;R-HSA-4341016;R-HSA-4568863;R-HSA-3108212;R-HSA-3000433;R-HSA-2997616;R-HSA-4085347;R-HSA-4755478;R-HSA-3108209;R-HSA-4755479;R-HSA-3000434;R-HSA-6804485;R-HSA-3000399;R-HSA-4341025;R-HSA-4551724;R-HSA-4551727;R-HSA-4655404;R-HSA-4551721;R-HSA-4085331;R-HSA-4755494;R-HSA-4615987;R-HSA-3927886;R-HSA-4720446;R-HSA-3000411;R-HSA-4086088;R-HSA-4719423;R-HSA-4720432;R-HSA-4641342;R-HSA-4085318;R-HSA-4341048;R-HSA-3465545;R-HSA-4719413;R-HSA-4086083;R-HSA-4551738;R-HSA-4551616;R-HSA-4615872;R-HSA-4615873;R-HSA-4090288;R-HSA-4090284;R-HSA-3232162;R-HSA-6804468;R-HSA-4755419;R-HSA-5228508;R-HSA-4717521;R-HSA-4090281;R-HSA-4615889;R-HSA-4615900;R-HSA-4755411;R-HSA-3900070;R-HSA-4615910;R-HSA-3899291;R-HSA-3968414;R-HSA-5228525;R-HSA-4551655;R-HSA-5228523;R-HSA-4551649;R-HSA-4551648;R-HSA-5228521;R-HSA-4615905;R-HSA-4551661;R-HSA-3000449;R-HSA-3927959;R-HSA-3247493;R-HSA-3900047;R-HSA-4551679;R-HSA-4615933;R-HSA-4655355;R-HSA-3782535;R-HSA-4570496;R-HSA-4570499;R-HSA-4717461;R-HSA-4085994;R-HSA-4085992;R-HSA-4615839;R-HSA-2997709;R-HSA-4570528;R-HSA-2997706;R-HSA-4551604;R-HSA-2997723;R-HSA-4570553;R-HSA-4570554
	Target	Uniprot	Protein Name	Gene Name	p-value	FDR	FC	Log2(FC)
	UBC9	P63279	SUMO-conjugating enzyme UBC9	UBE2I	0.013398	0.4318	1.1879	0.24844
R-HSA-6791226	Major pathway of rRNA processing in the nucleolus and cytosol	1	183	0.0160007	0.620084	0.620084	1	7	0.000542888	9606	Homo sapiens	P62979	P62979	R-HSA-6791223
	Target	Uniprot	Protein Name	Gene Name	p-value	FDR	FC	Log2(FC)
	Ubiquitin1	P62979	Ubiquitin-40S ribosomal protein S27a	RPS27A	0.0003239	0.19524	1.3838	0.46868
R-HSA-983712	Ion channel transport	1	184	0.0160881	0.622104	0.622104	1	44	0.00341244	9606	Homo sapiens	P62979	P62979	R-HSA-2682349
	Target	Uniprot	Protein Name	Gene Name	p-value	FDR	FC	Log2(FC)
	Ubiquitin1	P62979	Ubiquitin-40S ribosomal protein S27a	RPS27A	0.0003239	0.19524	1.3838	0.46868
R-HSA-8868773	rRNA processing in the nucleus and cytosol	1	193	0.0168751	0.639817	0.639817	1	15	0.00116333	9606	Homo sapiens	P62979	P62979	R-HSA-6791223
	Target	Uniprot	Protein Name	Gene Name	p-value	FDR	FC	Log2(FC)
	Ubiquitin1	P62979	Ubiquitin-40S ribosomal protein S27a	RPS27A	0.0003239	0.19524	1.3838	0.46868
R-HSA-397014	Muscle contraction	1	196	0.0171374	0.645538	0.645538	2	42	0.00325733	9606	Homo sapiens	P17612	P17612	R-HSA-5617182;R-HSA-5617179
	Target	Uniprot	Protein Name	Gene Name	p-value	FDR	FC	Log2(FC)
	PRKACA	P17612	cAMP-dependent protein kinase catalytic subunit alpha	PRKACA	0.042794	0.80453	1.1902	0.25124
R-HSA-5617833	Cilium Assembly	1	202	0.017662	0.656713	0.656713	8	50	0.00387777	9606	Homo sapiens	P17612	P17612	R-HSA-5626228;R-HSA-5626227;R-HSA-5626220;R-HSA-5626223;R-HSA-5626681;R-HSA-5617816;R-HSA-5626699;R-HSA-5638009
	Target	Uniprot	Protein Name	Gene Name	p-value	FDR	FC	Log2(FC)
	PRKACA	P17612	cAMP-dependent protein kinase catalytic subunit alpha	PRKACA	0.042794	0.80453	1.1902	0.25124
R-HSA-72312	rRNA processing	1	203	0.0177494	0.658542	0.658542	1	21	0.00162866	9606	Homo sapiens	P62979	P62979	R-HSA-6791223
	Target	Uniprot	Protein Name	Gene Name	p-value	FDR	FC	Log2(FC)
	Ubiquitin1	P62979	Ubiquitin-40S ribosomal protein S27a	RPS27A	0.0003239	0.19524	1.3838	0.46868
R-HSA-6811442	Intra-Golgi and retrograde Golgi-to-ER traffic	1	206	0.0180117	0.66397	0.66397	8	48	0.00372266	9606	Homo sapiens	P54920	P54920	R-HSA-6814678;R-HSA-8847638;R-HSA-8847637;R-HSA-6814676;R-HSA-6811425;R-HSA-6811422;R-HSA-6814684;R-HSA-6814683
	Target	Uniprot	Protein Name	Gene Name	p-value	FDR	FC	Log2(FC)
	SNAA	P54920	Alpha-soluble NSF attachment protein	NAPA	0.0058382	0.26342	1.3629	0.44672
R-HSA-194315	Signaling by Rho GTPases	2	437	0.0382093	0.673249	0.673249	41	125	0.00969443	9606	Homo sapiens	P63000;P07288	P63000;P07288	R-HSA-2029469;R-HSA-5218827;R-HSA-2029466;R-HSA-5623632;R-HSA-5672083;R-HSA-5665809;R-HSA-2029465;R-HSA-195146;R-HSA-8981443;R-HSA-194894;R-HSA-5625883;R-HSA-2029456;R-HSA-5623622;R-HSA-5218841;R-HSA-5663232;R-HSA-2197690;R-HSA-5665802;R-HSA-5626507;R-HSA-5672329;R-HSA-5626549;R-HSA-8981931;R-HSA-194913;R-HSA-194854;R-HSA-5623667;R-HSA-5672304;R-HSA-442592;R-HSA-194922;R-HSA-5668735;R-HSA-5627775;R-HSA-5668731;R-HSA-5665659;R-HSA-8981926;R-HSA-5671993;R-HSA-5626469;R-HSA-5625959;R-HSA-2130194;R-HSA-5671970;R-HSA-5668718;R-HSA-5625901;R-HSA-5671919;R-HSA-5668714
	Target	Uniprot	Protein Name	Gene Name	p-value	FDR	FC	Log2(FC)
	RAC1	P63000	Ras-related C3 botulinum toxin substrate 1	RAC1	0.0028294	0.19524	1.2707	0.34565
	PSA	P07288	Prostate-specific antigen	KLK3	0.0025175	0.19524	1.5474	0.62989
R-HSA-1483257	Phospholipid metabolism	1	212	0.0185363	0.674573	0.674573	1	205	0.0158989	9606	Homo sapiens	P68400	P68400	R-HSA-8873929
	Target	Uniprot	Protein Name	Gene Name	p-value	FDR	FC	Log2(FC)
	CK2-A1B	P68400	Casein kinase II subunit alpha	CSNK2A1	0.013379	0.4318	1.4235	0.50946
R-HSA-6805567	Keratinization	1	217	0.0189735	0.683157	0.683157	1	34	0.00263689	9606	Homo sapiens	P07384	P07384	R-HSA-8934819
	Target	Uniprot	Protein Name	Gene Name	p-value	FDR	FC	Log2(FC)
	Calpain I	P07384	Calpain-1 catalytic subunit	CAPN1	0.0018428	0.19524	1.1329	0.18006
R-HSA-416476	G alpha (q) signalling events	1	219	0.0191484	0.686528	0.686528	3	35	0.00271444	9606	Homo sapiens	P00734	P00734	R-HSA-749448;R-HSA-749452;R-HSA-379048
	Target	Uniprot	Protein Name	Gene Name	p-value	FDR	FC	Log2(FC)
	Prothrombin	P00734	Prothrombin	F2	0.0029578	0.19524	0.84923	-0.23577
R-HSA-211859	Biological oxidations	1	223	0.0194981	0.693164	0.693164	1	176	0.0136498	9606	Homo sapiens	O43488	O43488	R-HSA-5423637
	Target	Uniprot	Protein Name	Gene Name	p-value	FDR	FC	Log2(FC)
	Aflatoxin B1 aldehyde reductase	O43488	Aflatoxin B1 aldehyde reductase member 2	AKR7A2	0.040882	0.7816	1.3194	0.39993
R-HSA-8953854	Metabolism of RNA	3	675	0.059019	0.695204	0.695204	10	187	0.0145029	9606	Homo sapiens	P62826;P62979;P60900	P62826;P62979;P60900	R-HSA-6791223;R-HSA-6785478;R-HSA-927836;R-HSA-450580;R-HSA-927789;R-HSA-450466;R-HSA-927832;R-HSA-927813;R-HSA-6783483;R-HSA-927889
	Target	Uniprot	Protein Name	Gene Name	p-value	FDR	FC	Log2(FC)
	RAN	P62826	GTP-binding nuclear protein Ran	RAN	0.0073546	0.31908	1.4681	0.55391
	Ubiquitin1	P62979	Ubiquitin-40S ribosomal protein S27a	RPS27A	0.0003239	0.19524	1.3838	0.46868
	PSA6	P60900	Proteasome subunit alpha type-6	PSMA6	0.024256	0.5948	1.0982	0.1352
R-HSA-5668914	Diseases of metabolism	1	249	0.0217714	0.733056	0.733056	1	191	0.0148131	9606	Homo sapiens	P62979	P62979	R-HSA-3797226
	Target	Uniprot	Protein Name	Gene Name	p-value	FDR	FC	Log2(FC)
	Ubiquitin1	P62979	Ubiquitin-40S ribosomal protein S27a	RPS27A	0.0003239	0.19524	1.3838	0.46868
R-HSA-9664433	Leishmania parasite growth and survival	1	259	0.0226458	0.747001	0.747001	4	40	0.00310222	9606	Homo sapiens	P17612	P17612	R-HSA-111925;R-HSA-111924;R-HSA-8951727;R-HSA-111919
	Target	Uniprot	Protein Name	Gene Name	p-value	FDR	FC	Log2(FC)
	PRKACA	P17612	cAMP-dependent protein kinase catalytic subunit alpha	PRKACA	0.042794	0.80453	1.1902	0.25124
R-HSA-9662851	Anti-inflammatory response favouring Leishmania parasite infection	1	259	0.0226458	0.747001	0.747001	4	40	0.00310222	9606	Homo sapiens	P17612	P17612	R-HSA-111925;R-HSA-111924;R-HSA-8951727;R-HSA-111919
	Target	Uniprot	Protein Name	Gene Name	p-value	FDR	FC	Log2(FC)
	PRKACA	P17612	cAMP-dependent protein kinase catalytic subunit alpha	PRKACA	0.042794	0.80453	1.1902	0.25124
R-HSA-372790	Signaling by GPCR	5	1226	0.107196	0.784313	0.784313	18	435	0.0337366	9606	Homo sapiens	P17612;Q9UHX3;P00734;P50579;P01024	P17612;Q9UHX3;P00734;P50579;P01024	R-HSA-444647;R-HSA-749448;R-HSA-444773;R-HSA-749454;R-HSA-964811;R-HSA-177284;R-HSA-749452;R-HSA-8951727;R-HSA-180073;R-HSA-380073;R-HSA-379048;R-HSA-111919;R-HSA-389463;R-HSA-111925;R-HSA-111924;R-HSA-2534096;R-HSA-177275;R-HSA-749456
	Target	Uniprot	Protein Name	Gene Name	p-value	FDR	FC	Log2(FC)
	PRKACA	P17612	cAMP-dependent protein kinase catalytic subunit alpha	PRKACA	0.042794	0.80453	1.1902	0.25124
	EMR2	Q9UHX3	Adhesion G protein-coupled receptor E2	ADGRE2	0.023275	0.58342	0.88157	-0.18185
	Prothrombin	P00734	Prothrombin	F2	0.0029578	0.19524	0.84923	-0.23577
	AMPM2	P50579	Methionine aminopeptidase 2	METAP2	0.031189	0.6605	1.166	0.22159
	iC3b	P01024	Complement C3	C3	0.0099996	0.38895	1.1501	0.20181
R-HSA-1852241	Organelle biogenesis and maintenance	1	298	0.0260558	0.794863	0.794863	8	86	0.00666977	9606	Homo sapiens	P17612	P17612	R-HSA-5626228;R-HSA-5626227;R-HSA-5626220;R-HSA-5626223;R-HSA-5626681;R-HSA-5617816;R-HSA-5626699;R-HSA-5638009
	Target	Uniprot	Protein Name	Gene Name	p-value	FDR	FC	Log2(FC)
	PRKACA	P17612	cAMP-dependent protein kinase catalytic subunit alpha	PRKACA	0.042794	0.80453	1.1902	0.25124
R-HSA-388396	GPCR downstream signalling	4	1151	0.100638	0.865976	0.865976	14	250	0.0193889	9606	Homo sapiens	P17612;P00734;P50579;P01024	P17612;P00734;P50579;P01024	R-HSA-749448;R-HSA-749454;R-HSA-177284;R-HSA-749452;R-HSA-8951727;R-HSA-180073;R-HSA-380073;R-HSA-379048;R-HSA-111919;R-HSA-111925;R-HSA-111924;R-HSA-2534096;R-HSA-177275;R-HSA-749456
	Target	Uniprot	Protein Name	Gene Name	p-value	FDR	FC	Log2(FC)
	PRKACA	P17612	cAMP-dependent protein kinase catalytic subunit alpha	PRKACA	0.042794	0.80453	1.1902	0.25124
	Prothrombin	P00734	Prothrombin	F2	0.0029578	0.19524	0.84923	-0.23577
	AMPM2	P50579	Methionine aminopeptidase 2	METAP2	0.031189	0.6605	1.166	0.22159
	iC3b	P01024	Complement C3	C3	0.0099996	0.38895	1.1501	0.20181

### Sheet: 1 month
Pathway identifier	Pathway name	#Entities found	#Entities total	Entities ratio	Entities pValue	Entities FDR	#Reactions found	#Reactions total	Reactions ratio	Species identifier	Species name	Submitted entities found	Mapped entities	Found reaction identifiers
R-HSA-381426	Regulation of Insulin-like Growth Factor (IGF) transport and uptake by Insulin-like Growth Factor Binding Proteins (IGFBPs)	11	124	0.010842	1.67962e-09	9.30509e-07	4	14	0.00108578	9606	Homo sapiens	P04114;P02671;P08833;P04070;P02649;P18065;P02768;P12259;P02679;P07288;Q08431	P04114;P02671;P08833;P04070;P02649;P18065;P02768;P12259;P02679;P07288;Q08431	R-HSA-381412;R-HSA-8952289;R-HSA-381487;R-HSA-381466
	Target	Uniprot	Protein Name	Gene Name	p-value	FDR	FC	Log2(FC)
	Apo B	P04114	Apolipoprotein B-100	APOB	0.036719	0.66543	1.1239	0.16852
	D-dimer	P02671	Fibrinogen alpha chain	FGA	0.019094	0.61537	1.1114	0.15234
	IGFBP-1	P08833	Insulin-like growth factor-binding protein 1	IGFBP1	0.046367	0.66543	0.68058	-0.55517
	Activated Protein C	P04070	Vitamin K-dependent protein C	PROC	0.025043	0.64521	0.88631	-0.17412
	Apo E3	P02649	Apolipoprotein E	APOE	0.01876	0.61537	1.0874	0.12092
	IGFBP-2	P18065	Insulin-like growth factor-binding protein 2	IGFBP2	0.029172	0.64521	1.1785	0.23698
	Albumin	P02768	Albumin	ALB	0.00084005	0.21704	1.0919	0.1268
	Coagulation Factor V	P12259	Coagulation factor V	F5	0.0034101	0.39002	1.1181	0.16101
	Fibrinogen g-chain dimer	P02679	Fibrinogen gamma chain	FGG	0.010437	0.51185	1.1453	0.19568
	PSA	P07288	Prostate-specific antigen	KLK3	0.020154	0.63149	0.78965	-0.34072
	MFGM	Q08431	Lactadherin	MFGE8	0.021775	0.64521	1.1418	0.19127
R-HSA-140877	Formation of Fibrin Clot (Clotting Cascade)	7	39	0.00340999	1.62965e-08	4.51412e-06	27	61	0.00473088	9606	Homo sapiens	Q07021;P02671;P07093;P04070;P10646;P12259;P02679	Q07021;P02671;P07093;P04070;P10646;P12259;P02679	R-HSA-5606996;R-HSA-5607058;R-HSA-158218;R-HSA-140686;R-HSA-5607002;R-HSA-158354;R-HSA-158419;R-HSA-5604929;R-HSA-5591040;R-HSA-5591052;R-HSA-140696;R-HSA-9015122;R-HSA-140825;R-HSA-5603467;R-HSA-141026;R-HSA-158311;R-HSA-140842;R-HSA-158251;R-HSA-140840;R-HSA-158313;R-HSA-140851;R-HSA-141040;R-HSA-140599;R-HSA-5602080;R-HSA-140664;R-HSA-158137;R-HSA-5591086
	Target	Uniprot	Protein Name	Gene Name	p-value	FDR	FC	Log2(FC)
	C1QBP	Q07021	Complement component 1 Q subcomponent-binding protein, mitochondrial	C1QBP	0.016574	0.58422	1.0548	0.076976
	D-dimer	P02671	Fibrinogen alpha chain	FGA	0.019094	0.61537	1.1114	0.15234
	Protease nexin I	P07093	Glia-derived nexin	SERPINE2	0.031952	0.66543	0.8521	-0.2309
	Activated Protein C	P04070	Vitamin K-dependent protein C	PROC	0.025043	0.64521	0.88631	-0.17412
	TFPI	P10646	Tissue factor pathway inhibitor	TFPI	0.0054774	0.41193	1.1279	0.17366
	Coagulation Factor V	P12259	Coagulation factor V	F5	0.0034101	0.39002	1.1181	0.16101
	Fibrinogen g-chain dimer	P02679	Fibrinogen gamma chain	FGG	0.010437	0.51185	1.1453	0.19568
R-HSA-8957275	Post-translational protein phosphorylation	9	107	0.0093556	8.69704e-08	1.60026e-05	1	1	7.75555e-05	9606	Homo sapiens	P04114;P02671;P08833;P04070;P02649;P02768;P12259;P02679;Q08431	P04114;P02671;P08833;P04070;P02649;P02768;P12259;P02679;Q08431	R-HSA-8952289
	Target	Uniprot	Protein Name	Gene Name	p-value	FDR	FC	Log2(FC)
	Apo B	P04114	Apolipoprotein B-100	APOB	0.036719	0.66543	1.1239	0.16852
	D-dimer	P02671	Fibrinogen alpha chain	FGA	0.019094	0.61537	1.1114	0.15234
	IGFBP-1	P08833	Insulin-like growth factor-binding protein 1	IGFBP1	0.046367	0.66543	0.68058	-0.55517
	Activated Protein C	P04070	Vitamin K-dependent protein C	PROC	0.025043	0.64521	0.88631	-0.17412
	Apo E3	P02649	Apolipoprotein E	APOE	0.01876	0.61537	1.0874	0.12092
	Albumin	P02768	Albumin	ALB	0.00084005	0.21704	1.0919	0.1268
	Coagulation Factor V	P12259	Coagulation factor V	F5	0.0034101	0.39002	1.1181	0.16101
	Fibrinogen g-chain dimer	P02679	Fibrinogen gamma chain	FGG	0.010437	0.51185	1.1453	0.19568
	MFGM	Q08431	Lactadherin	MFGE8	0.021775	0.64521	1.1418	0.19127
R-HSA-140875	Common Pathway of Fibrin Clot Formation	5	22	0.00192358	6.35226e-07	8.76612e-05	19	29	0.00224911	9606	Homo sapiens	P02671;P07093;P04070;P12259;P02679	P02671;P07093;P04070;P12259;P02679	R-HSA-141026;R-HSA-5606996;R-HSA-5607058;R-HSA-140842;R-HSA-140840;R-HSA-140686;R-HSA-5607002;R-HSA-140851;R-HSA-141040;R-HSA-5604929;R-HSA-5591040;R-HSA-140599;R-HSA-5602080;R-HSA-5591052;R-HSA-140696;R-HSA-140664;R-HSA-9015122;R-HSA-5591086;R-HSA-5603467
	Target	Uniprot	Protein Name	Gene Name	p-value	FDR	FC	Log2(FC)
	D-dimer	P02671	Fibrinogen alpha chain	FGA	0.019094	0.61537	1.1114	0.15234
	Protease nexin I	P07093	Glia-derived nexin	SERPINE2	0.031952	0.66543	0.8521	-0.2309
	Activated Protein C	P04070	Vitamin K-dependent protein C	PROC	0.025043	0.64521	0.88631	-0.17412
	Coagulation Factor V	P12259	Coagulation factor V	F5	0.0034101	0.39002	1.1181	0.16101
	Fibrinogen g-chain dimer	P02679	Fibrinogen gamma chain	FGG	0.010437	0.51185	1.1453	0.19568
R-HSA-5686938	Regulation of TLR by endogenous ligand	4	19	0.00166127	1.2012e-05	0.00132133	4	12	0.000930665	9606	Homo sapiens	P04114;P02671;P35247;P02679	P04114;P02671;P35247;P02679	R-HSA-8870678;R-HSA-8869667;R-HSA-5432852;R-HSA-5432814
	Target	Uniprot	Protein Name	Gene Name	p-value	FDR	FC	Log2(FC)
	Apo B	P04114	Apolipoprotein B-100	APOB	0.036719	0.66543	1.1239	0.16852
	D-dimer	P02671	Fibrinogen alpha chain	FGA	0.019094	0.61537	1.1114	0.15234
	SP-D	P35247	Pulmonary surfactant-associated protein D	SFTPD	0.024771	0.64521	0.72227	-0.46939
	Fibrinogen g-chain dimer	P02679	Fibrinogen gamma chain	FGG	0.010437	0.51185	1.1453	0.19568
R-HSA-168898	Toll-like Receptor Cascades	8	156	0.0136399	1.74076e-05	0.0016015	17	185	0.0143478	9606	Homo sapiens	P04114;P02671;P27361;O95711;P51812;P35247;P02679;P45984	P04114;P02671;P27361;O95711;P51812;P35247;P02679;P45984	R-HSA-168162;R-HSA-8869667;R-HSA-5432852;R-HSA-198756;R-HSA-198731;R-HSA-168136;R-HSA-450348;R-HSA-8870678;R-HSA-450325;R-HSA-199959;R-HSA-199895;R-HSA-168951;R-HSA-203797;R-HSA-168053;R-HSA-198746;R-HSA-166041;R-HSA-5432814
	Target	Uniprot	Protein Name	Gene Name	p-value	FDR	FC	Log2(FC)
	Apo B	P04114	Apolipoprotein B-100	APOB	0.036719	0.66543	1.1239	0.16852
	D-dimer	P02671	Fibrinogen alpha chain	FGA	0.019094	0.61537	1.1114	0.15234
	ERK-1	P27361	Mitogen-activated protein kinase 3	MAPK3	0.0095233	0.489	0.88494	-0.17634
	LY86	O95711	Lymphocyte antigen 86	LY86	0.036784	0.66543	1.061	0.085466
	RPS6KA3	P51812	Ribosomal protein S6 kinase alpha-3	RPS6KA3	0.034777	0.66543	0.88811	-0.17118
	SP-D	P35247	Pulmonary surfactant-associated protein D	SFTPD	0.024771	0.64521	0.72227	-0.46939
	Fibrinogen g-chain dimer	P02679	Fibrinogen gamma chain	FGG	0.010437	0.51185	1.1453	0.19568
	JNK2	P45984	Mitogen-activated protein kinase 9	MAPK9	0.015422	0.58422	1.0806	0.11189
R-HSA-449147	Signaling by Interleukins	13	456	0.0398706	2.16767e-05	0.00171246	65	493	0.0382348	9606	Homo sapiens	Q8TDQ0;P06734;P26992;O95998;P27361;P51812;P14778;P35354;P22626;P04083;P45984;P60568;P01584	Q8TDQ0;P06734;P26992;O95998;P27361;P51812;P14778;P35354;P22626;P04083;P45984;P60568;P01584	R-HSA-6785895;R-HSA-450054;R-HSA-6793958;R-HSA-912527;R-HSA-452100;R-HSA-508292;R-HSA-452097;R-HSA-446862;R-HSA-450063;R-HSA-452108;R-HSA-8848395;R-HSA-8848392;R-HSA-446868;R-HSA-450325;R-HSA-199959;R-HSA-203797;R-HSA-452122;R-HSA-8950292;R-HSA-913424;R-HSA-6788346;R-HSA-6783556;R-HSA-449058;R-HSA-446894;R-HSA-450348;R-HSA-6789325;R-HSA-446634;R-HSA-8937656;R-HSA-5340385;R-HSA-446130;R-HSA-448703;R-HSA-445757;R-HSA-5696490;R-HSA-5696491;R-HSA-445752;R-HSA-446648;R-HSA-445753;R-HSA-507719;R-HSA-9008587;R-HSA-6784160;R-HSA-198731;R-HSA-168136;R-HSA-6783530;R-HSA-508247;R-HSA-450133;R-HSA-913374;R-HSA-199895;R-HSA-198746;R-HSA-446684;R-HSA-446694;R-HSA-168162;R-HSA-451942;R-HSA-446692;R-HSA-919404;R-HSA-198756;R-HSA-6790029;R-HSA-446701;R-HSA-450027;R-HSA-9681763;R-HSA-453111;R-HSA-6789524;R-HSA-8848370;R-HSA-453104;R-HSA-168053;R-HSA-508282;R-HSA-452091
	Target	Uniprot	Protein Name	Gene Name	p-value	FDR	FC	Log2(FC)
	TIMD3	Q8TDQ0	Hepatitis A virus cellular receptor 2	HAVCR2	0.029011	0.64521	1.1371	0.18531
	CD23	P06734	Low affinity immunoglobulin epsilon Fc receptor	FCER2	0.039117	0.66543	0.84229	-0.24761
	CNTFR alpha	P26992	Ciliary neurotrophic factor receptor subunit alpha	CNTFR	0.0034576	0.39002	1.1488	0.20008
	IL-18 BPa	O95998	Interleukin-18-binding protein	IL18BP	0.026049	0.64521	1.1342	0.1817
	ERK-1	P27361	Mitogen-activated protein kinase 3	MAPK3	0.0095233	0.489	0.88494	-0.17634
	RPS6KA3	P51812	Ribosomal protein S6 kinase alpha-3	RPS6KA3	0.034777	0.66543	0.88811	-0.17118
	IL-1 sRI	P14778	Interleukin-1 receptor type 1	IL1R1	0.0023916	0.33722	1.162	0.21666
	COX-2	P35354	Prostaglandin G/H synthase 2	PTGS2	0.031599	0.66543	0.77549	-0.36681
	hnRNP A2/B1	P22626	Heterogeneous nuclear ribonucleoproteins A2/B1	HNRNPA2B1	0.037199	0.66543	0.83488	-0.26037
	annexin I	P04083	Annexin A1	ANXA1	0.0095373	0.489	0.77921	-0.35992
	JNK2	P45984	Mitogen-activated protein kinase 9	MAPK9	0.015422	0.58422	1.0806	0.11189
	IL-2	P60568	Interleukin-2	IL2	0.028857	0.64521	1.0859	0.11895
	IL-1b	P01584	Interleukin-1 beta	IL1B	0.041205	0.66543	0.83174	-0.2658
R-HSA-6783783	Interleukin-10 signaling	4	45	0.0039346	0.000328218	0.0202936	3	15	0.00116333	9606	Homo sapiens	P06734;P14778;P35354;P01584	P06734;P14778;P35354;P01584	R-HSA-8937656;R-HSA-6784160;R-HSA-6790029
	Target	Uniprot	Protein Name	Gene Name	p-value	FDR	FC	Log2(FC)
	CD23	P06734	Low affinity immunoglobulin epsilon Fc receptor	FCER2	0.039117	0.66543	0.84229	-0.24761
	IL-1 sRI	P14778	Interleukin-1 receptor type 1	IL1R1	0.0023916	0.33722	1.162	0.21666
	COX-2	P35354	Prostaglandin G/H synthase 2	PTGS2	0.031599	0.66543	0.77549	-0.36681
	IL-1b	P01584	Interleukin-1 beta	IL1B	0.041205	0.66543	0.83174	-0.2658
R-HSA-114608	Platelet degranulation	6	128	0.0111917	0.000332682	0.0202936	1	11	0.00085311	9606	Homo sapiens	P02671;P12259;P02768;P02679;P04085;P09486	P02671;P12259;P02768;P02679;P09486;P04085-1	R-HSA-481007
	Target	Uniprot	Protein Name	Gene Name	p-value	FDR	FC	Log2(FC)
	D-dimer	P02671	Fibrinogen alpha chain	FGA	0.019094	0.61537	1.1114	0.15234
	Coagulation Factor V	P12259	Coagulation factor V	F5	0.0034101	0.39002	1.1181	0.16101
	Albumin	P02768	Albumin	ALB	0.00084005	0.21704	1.0919	0.1268
	Fibrinogen g-chain dimer	P02679	Fibrinogen gamma chain	FGG	0.010437	0.51185	1.1453	0.19568
	PDGF-AA	P04085	Platelet-derived growth factor subunit A	PDGFA	0.032543	0.66543	0.86841	-0.20355
	ON	P09486	SPARC	SPARC	0.0050503	0.41193	0.87819	-0.18739
R-HSA-3000497	Scavenging by Class H Receptors	2	4	0.000349742	0.000398724	0.0203501	4	4	0.000310222	9606	Homo sapiens	P04114;P09486	P04114;P09486	R-HSA-2247511;R-HSA-2203479;R-HSA-2247513;R-HSA-2197770
	Target	Uniprot	Protein Name	Gene Name	p-value	FDR	FC	Log2(FC)
	Apo B	P04114	Apolipoprotein B-100	APOB	0.036719	0.66543	1.1239	0.16852
	ON	P09486	SPARC	SPARC	0.0050503	0.41193	0.87819	-0.18739
R-HSA-76005	Response to elevated platelet cytosolic Ca2+	6	133	0.0116289	0.000407002	0.0203501	1	14	0.00108578	9606	Homo sapiens	P02671;P12259;P02768;P02679;P04085;P09486	P02671;P12259;P02768;P02679;P09486;P04085-1	R-HSA-481007
	Target	Uniprot	Protein Name	Gene Name	p-value	FDR	FC	Log2(FC)
	D-dimer	P02671	Fibrinogen alpha chain	FGA	0.019094	0.61537	1.1114	0.15234
	Coagulation Factor V	P12259	Coagulation factor V	F5	0.0034101	0.39002	1.1181	0.16101
	Albumin	P02768	Albumin	ALB	0.00084005	0.21704	1.0919	0.1268
	Fibrinogen g-chain dimer	P02679	Fibrinogen gamma chain	FGG	0.010437	0.51185	1.1453	0.19568
	PDGF-AA	P04085	Platelet-derived growth factor subunit A	PDGFA	0.032543	0.66543	0.86841	-0.20355
	ON	P09486	SPARC	SPARC	0.0050503	0.41193	0.87819	-0.18739
R-HSA-1280215	Cytokine Signaling in Immune system	15	795	0.0695112	0.00049002	0.0225409	71	687	0.0532806	9606	Homo sapiens	Q8TDQ0;P06734;P26992;O95998;P27361;P51812;P14778;P35354;O00300;Q9UNE0;P22626;P04083;P45984;P60568;P01584	Q8TDQ0;P06734;P26992;O95998;P27361;P51812;P14778;P35354;O00300;Q9UNE0;P22626;P04083;P45984;P60568;P01584	R-HSA-6785895;R-HSA-450054;R-HSA-6793958;R-HSA-912527;R-HSA-452100;R-HSA-508292;R-HSA-452097;R-HSA-446862;R-HSA-450063;R-HSA-452108;R-HSA-8848395;R-HSA-8848392;R-HSA-446868;R-HSA-450325;R-HSA-199959;R-HSA-203797;R-HSA-452122;R-HSA-8950292;R-HSA-913424;R-HSA-6788346;R-HSA-6783556;R-HSA-449058;R-HSA-446894;R-HSA-450348;R-HSA-6789325;R-HSA-446634;R-HSA-8937656;R-HSA-5340385;R-HSA-446130;R-HSA-448703;R-HSA-445757;R-HSA-5696490;R-HSA-5696491;R-HSA-445752;R-HSA-446648;R-HSA-445753;R-HSA-507719;R-HSA-5669012;R-HSA-9008587;R-HSA-6784160;R-HSA-198731;R-HSA-168136;R-HSA-6783530;R-HSA-508247;R-HSA-450133;R-HSA-913374;R-HSA-199895;R-HSA-198746;R-HSA-446684;R-HSA-1168459;R-HSA-5675656;R-HSA-446694;R-HSA-1678841;R-HSA-168162;R-HSA-451942;R-HSA-446692;R-HSA-919404;R-HSA-198756;R-HSA-6790029;R-HSA-446701;R-HSA-450027;R-HSA-1169406;R-HSA-9681763;R-HSA-453111;R-HSA-6789524;R-HSA-8848370;R-HSA-453104;R-HSA-168053;R-HSA-5669035;R-HSA-508282;R-HSA-452091
	Target	Uniprot	Protein Name	Gene Name	p-value	FDR	FC	Log2(FC)
	TIMD3	Q8TDQ0	Hepatitis A virus cellular receptor 2	HAVCR2	0.029011	0.64521	1.1371	0.18531
	CD23	P06734	Low affinity immunoglobulin epsilon Fc receptor	FCER2	0.039117	0.66543	0.84229	-0.24761
	CNTFR alpha	P26992	Ciliary neurotrophic factor receptor subunit alpha	CNTFR	0.0034576	0.39002	1.1488	0.20008
	IL-18 BPa	O95998	Interleukin-18-binding protein	IL18BP	0.026049	0.64521	1.1342	0.1817
	ERK-1	P27361	Mitogen-activated protein kinase 3	MAPK3	0.0095233	0.489	0.88494	-0.17634
	RPS6KA3	P51812	Ribosomal protein S6 kinase alpha-3	RPS6KA3	0.034777	0.66543	0.88811	-0.17118
	IL-1 sRI	P14778	Interleukin-1 receptor type 1	IL1R1	0.0023916	0.33722	1.162	0.21666
	COX-2	P35354	Prostaglandin G/H synthase 2	PTGS2	0.031599	0.66543	0.77549	-0.36681
	OPG	O00300	Tumor necrosis factor receptor superfamily member 11B	TNFRSF11B	0.026159	0.64521	1.0887	0.12261
	EDAR	Q9UNE0	Tumor necrosis factor receptor superfamily member EDAR	EDAR	0.020934	0.63819	0.82108	-0.2844
	hnRNP A2/B1	P22626	Heterogeneous nuclear ribonucleoproteins A2/B1	HNRNPA2B1	0.037199	0.66543	0.83488	-0.26037
	annexin I	P04083	Annexin A1	ANXA1	0.0095373	0.489	0.77921	-0.35992
	JNK2	P45984	Mitogen-activated protein kinase 9	MAPK9	0.015422	0.58422	1.0806	0.11189
	IL-2	P60568	Interleukin-2	IL2	0.028857	0.64521	1.0859	0.11895
	IL-1b	P01584	Interleukin-1 beta	IL1B	0.041205	0.66543	0.83174	-0.2658
R-HSA-8964026	Chylomicron clearance	2	5	0.000437178	0.000620114	0.0230253	4	4	0.000310222	9606	Homo sapiens	P04114;P02649	P04114;P02649	R-HSA-174706;R-HSA-174624;R-HSA-174657;R-HSA-174808
	Target	Uniprot	Protein Name	Gene Name	p-value	FDR	FC	Log2(FC)
	Apo B	P04114	Apolipoprotein B-100	APOB	0.036719	0.66543	1.1239	0.16852
	Apo E3	P02649	Apolipoprotein E	APOE	0.01876	0.61537	1.0874	0.12092
R-HSA-109582	Hemostasis	14	726	0.0634782	0.000624938	0.0230253	58	333	0.025826	9606	Homo sapiens	P04114;Q07021;P02671;P10646;P27361;P12259;O76074;P07093;P14151;P04070;P02768;P02679;P04085;P09486	P04114;Q07021;P02671;P10646;P27361;P12259;O76074;P07093;P14151;P04070;P02768;P02679;P09486;P04085-1	R-HSA-5606996;R-HSA-418176;R-HSA-429441;R-HSA-432129;R-HSA-158218;R-HSA-140686;R-HSA-5607002;R-HSA-158354;R-HSA-5604929;R-HSA-354066;R-HSA-140696;R-HSA-140825;R-HSA-354073;R-HSA-418200;R-HSA-418456;R-HSA-159005;R-HSA-354087;R-HSA-140842;R-HSA-377644;R-HSA-158251;R-HSA-140840;R-HSA-435244;R-HSA-377641;R-HSA-377640;R-HSA-377643;R-HSA-140851;R-HSA-140599;R-HSA-158137;R-HSA-5607058;R-HSA-354124;R-HSA-158795;R-HSA-8948034;R-HSA-372693;R-HSA-158419;R-HSA-158800;R-HSA-5591040;R-HSA-5591052;R-HSA-9015122;R-HSA-372697;R-HSA-5603467;R-HSA-141026;R-HSA-354149;R-HSA-429415;R-HSA-372705;R-HSA-158311;R-HSA-202724;R-HSA-481007;R-HSA-418158;R-HSA-158313;R-HSA-354165;R-HSA-141040;R-HSA-418163;R-HSA-5602080;R-HSA-203130;R-HSA-140664;R-HSA-5591086;R-HSA-418170;R-HSA-432121
	Target	Uniprot	Protein Name	Gene Name	p-value	FDR	FC	Log2(FC)
	Apo B	P04114	Apolipoprotein B-100	APOB	0.036719	0.66543	1.1239	0.16852
	C1QBP	Q07021	Complement component 1 Q subcomponent-binding protein, mitochondrial	C1QBP	0.016574	0.58422	1.0548	0.076976
	D-dimer	P02671	Fibrinogen alpha chain	FGA	0.019094	0.61537	1.1114	0.15234
	TFPI	P10646	Tissue factor pathway inhibitor	TFPI	0.0054774	0.41193	1.1279	0.17366
	ERK-1	P27361	Mitogen-activated protein kinase 3	MAPK3	0.0095233	0.489	0.88494	-0.17634
	Coagulation Factor V	P12259	Coagulation factor V	F5	0.0034101	0.39002	1.1181	0.16101
	PDE5A	O76074	cGMP-specific 3',5'-cyclic phosphodiesterase	PDE5A	0.02874	0.64521	0.90674	-0.14124
	Protease nexin I	P07093	Glia-derived nexin	SERPINE2	0.031952	0.66543	0.8521	-0.2309
	sL-Selectin	P14151	L-selectin	SELL	1.7533e-07	0.00019777	0.85959	-0.21828
	Activated Protein C	P04070	Vitamin K-dependent protein C	PROC	0.025043	0.64521	0.88631	-0.17412
	Albumin	P02768	Albumin	ALB	0.00084005	0.21704	1.0919	0.1268
	Fibrinogen g-chain dimer	P02679	Fibrinogen gamma chain	FGG	0.010437	0.51185	1.1453	0.19568
	PDGF-AA	P04085	Platelet-derived growth factor subunit A	PDGFA	0.032543	0.66543	0.86841	-0.20355
	ON	P09486	SPARC	SPARC	0.0050503	0.41193	0.87819	-0.18739
R-HSA-140837	Intrinsic Pathway of Fibrin Clot Formation	3	23	0.00201102	0.000639593	0.0230253	7	24	0.00186133	9606	Homo sapiens	Q07021;P07093;P04070	Q07021;P07093;P04070	R-HSA-158354;R-HSA-158419;R-HSA-158311;R-HSA-158218;R-HSA-158251;R-HSA-158313;R-HSA-158137
	Target	Uniprot	Protein Name	Gene Name	p-value	FDR	FC	Log2(FC)
	C1QBP	Q07021	Complement component 1 Q subcomponent-binding protein, mitochondrial	C1QBP	0.016574	0.58422	1.0548	0.076976
	Protease nexin I	P07093	Glia-derived nexin	SERPINE2	0.031952	0.66543	0.8521	-0.2309
	Activated Protein C	P04070	Vitamin K-dependent protein C	PROC	0.025043	0.64521	0.88631	-0.17412
R-HSA-444257	RSK activation	2	7	0.000612049	0.00120418	0.0266586	4	4	0.000310222	9606	Homo sapiens	P27361;P51812	P27361;P51812	R-HSA-9619843;R-HSA-9029434;R-HSA-442739;R-HSA-9620004
	Target	Uniprot	Protein Name	Gene Name	p-value	FDR	FC	Log2(FC)
	ERK-1	P27361	Mitogen-activated protein kinase 3	MAPK3	0.0095233	0.489	0.88494	-0.17634
	RPS6KA3	P51812	Ribosomal protein S6 kinase alpha-3	RPS6KA3	0.034777	0.66543	0.88811	-0.17118
R-HSA-9615017	FOXO-mediated transcription of oxidative stress, metabolic and neuronal genes	3	30	0.00262307	0.00136915	0.0266586	5	34	0.00263689	9606	Homo sapiens	P08833;P01308;O00253	P08833;P01308;O00253	R-HSA-9623427;R-HSA-9623168;R-HSA-9623281;R-HSA-9623415;R-HSA-9623023
	Target	Uniprot	Protein Name	Gene Name	p-value	FDR	FC	Log2(FC)
	IGFBP-1	P08833	Insulin-like growth factor-binding protein 1	IGFBP1	0.046367	0.66543	0.68058	-0.55517
	Insulin	P01308	Insulin	INS	0.016178	0.58422	1.1811	0.24016
	ART	O00253	Agouti-related protein	AGRP	0.043804	0.66543	1.1318	0.17862
R-HSA-168256	Immune System	28	2246	0.19638	0.00144449	0.0266586	113	1557	0.120754	9606	Homo sapiens	P04114;P02671;Q8TDQ0;P06734;O95998;O95711;P20839;P35354;P14778;O00300;P13671;P04083;P05156;P11717;P26992;P08603;P27361;P51812;P35247;Q9UNE0;P22626;P14151;P22749;P07384;P02679;P45984;P60568;P01584	P04114;P02671;Q8TDQ0;P06734;O95998;O95711;P20839;P35354;P14778;O00300;P13671;P04083;P05156;P11717;P26992;P08603;P27361;P51812;P35247;Q9UNE0;P22626;P14151;P22749;P07384;P02679;P45984;P60568;P01584	R-HSA-6785895;R-HSA-450054;R-HSA-452100;R-HSA-452097;R-HSA-450063;R-HSA-452108;R-HSA-879362;R-HSA-450325;R-HSA-199959;R-HSA-203797;R-HSA-452122;R-HSA-913424;R-HSA-6783556;R-HSA-449058;R-HSA-450348;R-HSA-8937656;R-HSA-5696356;R-HSA-445757;R-HSA-445752;R-HSA-445753;R-HSA-507719;R-HSA-9008587;R-HSA-5432852;R-HSA-198731;R-HSA-6783530;R-HSA-508247;R-HSA-450133;R-HSA-6800434;R-HSA-1006169;R-HSA-198746;R-HSA-1168459;R-HSA-2530429;R-HSA-451942;R-HSA-919404;R-HSA-198756;R-HSA-976743;R-HSA-6807565;R-HSA-8848370;R-HSA-168053;R-HSA-6807578;R-HSA-508282;R-HSA-6793958;R-HSA-912527;R-HSA-2029469;R-HSA-508292;R-HSA-199046;R-HSA-446862;R-HSA-981637;R-HSA-173705;R-HSA-8848395;R-HSA-976768;R-HSA-173709;R-HSA-8848392;R-HSA-8870678;R-HSA-446868;R-HSA-981658;R-HSA-173723;R-HSA-173720;R-HSA-166041;R-HSA-8950292;R-HSA-6788346;R-HSA-173725;R-HSA-5660663;R-HSA-976810;R-HSA-8869667;R-HSA-446894;R-HSA-6789325;R-HSA-6806732;R-HSA-2530445;R-HSA-446634;R-HSA-976801;R-HSA-5340385;R-HSA-2530453;R-HSA-446130;R-HSA-448703;R-HSA-5696490;R-HSA-5432814;R-HSA-5696491;R-HSA-446648;R-HSA-977359;R-HSA-977615;R-HSA-5669012;R-HSA-6784160;R-HSA-168136;R-HSA-977605;R-HSA-3266557;R-HSA-977602;R-HSA-913374;R-HSA-199895;R-HSA-977371;R-HSA-446684;R-HSA-977363;R-HSA-5675656;R-HSA-446694;R-HSA-1678841;R-HSA-168162;R-HSA-446692;R-HSA-8852580;R-HSA-6790029;R-HSA-446701;R-HSA-450027;R-HSA-981728;R-HSA-1169406;R-HSA-6798743;R-HSA-9681763;R-HSA-453111;R-HSA-6789524;R-HSA-168951;R-HSA-453104;R-HSA-6798751;R-HSA-6798748;R-HSA-5669035;R-HSA-452091
	Target	Uniprot	Protein Name	Gene Name	p-value	FDR	FC	Log2(FC)
	Apo B	P04114	Apolipoprotein B-100	APOB	0.036719	0.66543	1.1239	0.16852
	D-dimer	P02671	Fibrinogen alpha chain	FGA	0.019094	0.61537	1.1114	0.15234
	TIMD3	Q8TDQ0	Hepatitis A virus cellular receptor 2	HAVCR2	0.029011	0.64521	1.1371	0.18531
	CD23	P06734	Low affinity immunoglobulin epsilon Fc receptor	FCER2	0.039117	0.66543	0.84229	-0.24761
	IL-18 BPa	O95998	Interleukin-18-binding protein	IL18BP	0.026049	0.64521	1.1342	0.1817
	LY86	O95711	Lymphocyte antigen 86	LY86	0.036784	0.66543	1.061	0.085466
	IMDH1	P20839	Inosine-5'-monophosphate dehydrogenase 1	IMPDH1	0.04384	0.66543	0.75553	-0.40444
	COX-2	P35354	Prostaglandin G/H synthase 2	PTGS2	0.031599	0.66543	0.77549	-0.36681
	IL-1 sRI	P14778	Interleukin-1 receptor type 1	IL1R1	0.0023916	0.33722	1.162	0.21666
	OPG	O00300	Tumor necrosis factor receptor superfamily member 11B	TNFRSF11B	0.026159	0.64521	1.0887	0.12261
	C6	P13671	Complement component C6	C6	0.0081482	0.489	1.0832	0.11527
	annexin I	P04083	Annexin A1	ANXA1	0.0095373	0.489	0.77921	-0.35992
	Factor I	P05156	Complement factor I	CFI	0.0013248	0.21704	1.0748	0.10401
	IGF-II receptor	P11717	Cation-independent mannose-6-phosphate receptor	IGF2R	0.025106	0.64521	1.0566	0.079425
	CNTFR alpha	P26992	Ciliary neurotrophic factor receptor subunit alpha	CNTFR	0.0034576	0.39002	1.1488	0.20008
	Factor H	P08603	Complement factor H	CFH	0.0054778	0.41193	1.0595	0.083376
	ERK-1	P27361	Mitogen-activated protein kinase 3	MAPK3	0.0095233	0.489	0.88494	-0.17634
	RPS6KA3	P51812	Ribosomal protein S6 kinase alpha-3	RPS6KA3	0.034777	0.66543	0.88811	-0.17118
	SP-D	P35247	Pulmonary surfactant-associated protein D	SFTPD	0.024771	0.64521	0.72227	-0.46939
	EDAR	Q9UNE0	Tumor necrosis factor receptor superfamily member EDAR	EDAR	0.020934	0.63819	0.82108	-0.2844
	hnRNP A2/B1	P22626	Heterogeneous nuclear ribonucleoproteins A2/B1	HNRNPA2B1	0.037199	0.66543	0.83488	-0.26037
	sL-Selectin	P14151	L-selectin	SELL	1.7533e-07	0.00019777	0.85959	-0.21828
	Granulysin	P22749	Granulysin	GNLY	0.0040196	0.41193	0.79642	-0.3284
	Calpain I	P07384	Calpain-1 catalytic subunit	CAPN1	0.042002	0.66543	1.0699	0.097418
	Fibrinogen g-chain dimer	P02679	Fibrinogen gamma chain	FGG	0.010437	0.51185	1.1453	0.19568
	JNK2	P45984	Mitogen-activated protein kinase 9	MAPK9	0.015422	0.58422	1.0806	0.11189
	IL-2	P60568	Interleukin-2	IL2	0.028857	0.64521	1.0859	0.11895
	IL-1b	P01584	Interleukin-1 beta	IL1B	0.041205	0.66543	0.83174	-0.2658
R-HSA-1474244	Extracellular matrix organization	8	301	0.0263181	0.00145368	0.0266586	22	319	0.0247402	9606	Homo sapiens	P02671;P21810;O95393;P02679;P04085;P07384;P09486;P09238	P02671;P21810;O95393;P02679;P04085;P07384;P09486;P09238	R-HSA-114560;R-HSA-1602458;R-HSA-1566962;R-HSA-216069;R-HSA-1604690;R-HSA-2396399;R-HSA-1454781;R-HSA-1592436;R-HSA-2327886;R-HSA-216082;R-HSA-1592297;R-HSA-2534260;R-HSA-2485111;R-HSA-1564164;R-HSA-3791149;R-HSA-2396337;R-HSA-8848658;R-HSA-2424243;R-HSA-1564142;R-HSA-2466238;R-HSA-2533944;R-HSA-2466106
	Target	Uniprot	Protein Name	Gene Name	p-value	FDR	FC	Log2(FC)
	D-dimer	P02671	Fibrinogen alpha chain	FGA	0.019094	0.61537	1.1114	0.15234
	BGN	P21810	Biglycan	BGN	0.0048615	0.41193	1.1377	0.18612
	BMP10	O95393	Bone morphogenetic protein 10	BMP10	0.035917	0.66543	0.87454	-0.19341
	Fibrinogen g-chain dimer	P02679	Fibrinogen gamma chain	FGG	0.010437	0.51185	1.1453	0.19568
	PDGF-AA	P04085	Platelet-derived growth factor subunit A	PDGFA	0.032543	0.66543	0.86841	-0.20355
	Calpain I	P07384	Calpain-1 catalytic subunit	CAPN1	0.042002	0.66543	1.0699	0.097418
	ON	P09486	SPARC	SPARC	0.0050503	0.41193	0.87819	-0.18739
	MMP-10	P09238	Stromelysin-2	MMP10	0.047398	0.66543	0.88088	-0.18299
R-HSA-450282	MAPK targets/ Nuclear events mediated by MAP kinases	3	31	0.0027105	0.00150295	0.0266586	9	16	0.00124089	9606	Homo sapiens	P27361;P51812;P45984	P27361;P51812;P45984	R-HSA-450325;R-HSA-199959;R-HSA-199895;R-HSA-203797;R-HSA-198756;R-HSA-168053;R-HSA-198731;R-HSA-198746;R-HSA-168136
	Target	Uniprot	Protein Name	Gene Name	p-value	FDR	FC	Log2(FC)
	ERK-1	P27361	Mitogen-activated protein kinase 3	MAPK3	0.0095233	0.489	0.88494	-0.17634
	RPS6KA3	P51812	Ribosomal protein S6 kinase alpha-3	RPS6KA3	0.034777	0.66543	0.88811	-0.17118
	JNK2	P45984	Mitogen-activated protein kinase 9	MAPK9	0.015422	0.58422	1.0806	0.11189
R-HSA-6811558	PI5P, PP2A and IER3 Regulate PI3K/AKT Signaling	5	118	0.0103174	0.00165147	0.0266586	4	7	0.000542888	9606	Homo sapiens	P01308;P27361;P04085;O95750	P01308;P27361;O95750;P04085-2;P04085-1	R-HSA-2316434;R-HSA-8857925;R-HSA-6811472;R-HSA-6811454
	Target	Uniprot	Protein Name	Gene Name	p-value	FDR	FC	Log2(FC)
	Insulin	P01308	Insulin	INS	0.016178	0.58422	1.1811	0.24016
	ERK-1	P27361	Mitogen-activated protein kinase 3	MAPK3	0.0095233	0.489	0.88494	-0.17634
	PDGF-AA	P04085	Platelet-derived growth factor subunit A	PDGFA	0.032543	0.66543	0.86841	-0.20355
	FGF-19	O95750	Fibroblast growth factor 19	FGF19	0.049932	0.66543	1.2417	0.31231
R-HSA-8963899	Plasma lipoprotein remodeling	3	33	0.00288537	0.00179449	0.0266586	7	30	0.00232666	9606	Homo sapiens	P04114;P02649;P02768	P04114;P02649;P02768	R-HSA-174690;R-HSA-174739;R-HSA-264679;R-HSA-174757;R-HSA-266350;R-HSA-266303;R-HSA-176879
	Target	Uniprot	Protein Name	Gene Name	p-value	FDR	FC	Log2(FC)
	Apo B	P04114	Apolipoprotein B-100	APOB	0.036719	0.66543	1.1239	0.16852
	Apo E3	P02649	Apolipoprotein E	APOE	0.01876	0.61537	1.0874	0.12092
	Albumin	P02768	Albumin	ALB	0.00084005	0.21704	1.0919	0.1268
R-HSA-444473	Formyl peptide receptors bind formyl peptides and many other ligands	2	9	0.00078692	0.00197217	0.0266586	2	3	0.000232666	9606	Homo sapiens	P55773;P04083	P55773-2;P04083	R-HSA-444476;R-HSA-391913
	Target	Uniprot	Protein Name	Gene Name	p-value	FDR	FC	Log2(FC)
	Ck-b-8-1	P55773	C-C motif chemokine 23	CCL23	0.025784	0.64521	1.1208	0.16453
	annexin I	P04083	Annexin A1	ANXA1	0.0095373	0.489	0.77921	-0.35992
R-HSA-199418	Negative regulation of the PI3K/AKT network	5	125	0.0109294	0.00211915	0.0266586	4	10	0.000775555	9606	Homo sapiens	P01308;P27361;P04085;O95750	P01308;P27361;O95750;P04085-2;P04085-1	R-HSA-2316434;R-HSA-8857925;R-HSA-6811472;R-HSA-6811454
	Target	Uniprot	Protein Name	Gene Name	p-value	FDR	FC	Log2(FC)
	Insulin	P01308	Insulin	INS	0.016178	0.58422	1.1811	0.24016
	ERK-1	P27361	Mitogen-activated protein kinase 3	MAPK3	0.0095233	0.489	0.88494	-0.17634
	PDGF-AA	P04085	Platelet-derived growth factor subunit A	PDGFA	0.032543	0.66543	0.86841	-0.20355
	FGF-19	O95750	Fibroblast growth factor 19	FGF19	0.049932	0.66543	1.2417	0.31231
R-HSA-8963888	Chylomicron assembly	2	10	0.000874355	0.00242351	0.0266586	5	5	0.000387777	9606	Homo sapiens	P04114;P02649	P04114;P02649	R-HSA-174786;R-HSA-174660;R-HSA-174741;R-HSA-174587;R-HSA-174731
	Target	Uniprot	Protein Name	Gene Name	p-value	FDR	FC	Log2(FC)
	Apo B	P04114	Apolipoprotein B-100	APOB	0.036719	0.66543	1.1239	0.16852
	Apo E3	P02649	Apolipoprotein E	APOE	0.01876	0.61537	1.0874	0.12092
R-HSA-209822	Glycoprotein hormones	2	10	0.000874355	0.00242351	0.0266586	4	4	0.000310222	9606	Homo sapiens	P08476;P01215	P08476;P01215	R-HSA-378978;R-HSA-378956;R-HSA-378975;R-HSA-378952
	Target	Uniprot	Protein Name	Gene Name	p-value	FDR	FC	Log2(FC)
	Activin A	P08476	Inhibin beta A chain	INHBA	0.00015104	0.056792	1.2174	0.28386
	FSH	P01215	Glycoprotein hormones alpha chain	CGA	6.2896e-05	0.035474	1.6977	0.76354
R-HSA-8963901	Chylomicron remodeling	2	10	0.000874355	0.00242351	0.0266586	3	3	0.000232666	9606	Homo sapiens	P04114;P02649	P04114;P02649	R-HSA-174690;R-HSA-174739;R-HSA-174757
	Target	Uniprot	Protein Name	Gene Name	p-value	FDR	FC	Log2(FC)
	Apo B	P04114	Apolipoprotein B-100	APOB	0.036719	0.66543	1.1239	0.16852
	Apo E3	P02649	Apolipoprotein E	APOE	0.01876	0.61537	1.0874	0.12092
R-HSA-450341	Activation of the AP-1 family of transcription factors	2	10	0.000874355	0.00242351	0.0266586	3	5	0.000387777	9606	Homo sapiens	P27361;P45984	P27361;P45984	R-HSA-450325;R-HSA-168053;R-HSA-168136
	Target	Uniprot	Protein Name	Gene Name	p-value	FDR	FC	Log2(FC)
	ERK-1	P27361	Mitogen-activated protein kinase 3	MAPK3	0.0095233	0.489	0.88494	-0.17634
	JNK2	P45984	Mitogen-activated protein kinase 9	MAPK9	0.015422	0.58422	1.0806	0.11189
R-HSA-74749	Signal attenuation	2	10	0.000874355	0.00242351	0.0266586	3	7	0.000542888	9606	Homo sapiens	P01308;P27361	P01308;P27361	R-HSA-110011;R-HSA-109823;R-HSA-109822
	Target	Uniprot	Protein Name	Gene Name	p-value	FDR	FC	Log2(FC)
	Insulin	P01308	Insulin	INS	0.016178	0.58422	1.1811	0.24016
	ERK-1	P27361	Mitogen-activated protein kinase 3	MAPK3	0.0095233	0.489	0.88494	-0.17634
R-HSA-166016	Toll Like Receptor 4 (TLR4) Cascade	5	129	0.0112792	0.00242627	0.026689	12	95	0.00736777	9606	Homo sapiens	P27361;O95711;P51812;P35247;P45984	P27361;O95711;P51812;P35247;P45984	R-HSA-168162;R-HSA-450325;R-HSA-199959;R-HSA-199895;R-HSA-203797;R-HSA-198756;R-HSA-168053;R-HSA-198731;R-HSA-198746;R-HSA-168136;R-HSA-450348;R-HSA-166041
	Target	Uniprot	Protein Name	Gene Name	p-value	FDR	FC	Log2(FC)
	ERK-1	P27361	Mitogen-activated protein kinase 3	MAPK3	0.0095233	0.489	0.88494	-0.17634
	LY86	O95711	Lymphocyte antigen 86	LY86	0.036784	0.66543	1.061	0.085466
	RPS6KA3	P51812	Ribosomal protein S6 kinase alpha-3	RPS6KA3	0.034777	0.66543	0.88811	-0.17118
	SP-D	P35247	Pulmonary surfactant-associated protein D	SFTPD	0.024771	0.64521	0.72227	-0.46939
	JNK2	P45984	Mitogen-activated protein kinase 9	MAPK9	0.015422	0.58422	1.0806	0.11189
R-HSA-6802948	Signaling by high-kinase activity BRAF mutants	3	37	0.00323511	0.00247796	0.0272576	4	6	0.000465333	9606	Homo sapiens	P02671;P27361;P02679	P02671;P27361;P02679	R-HSA-6802912;R-HSA-6802911;R-HSA-6802910;R-HSA-6803227
	Target	Uniprot	Protein Name	Gene Name	p-value	FDR	FC	Log2(FC)
	D-dimer	P02671	Fibrinogen alpha chain	FGA	0.019094	0.61537	1.1114	0.15234
	ERK-1	P27361	Mitogen-activated protein kinase 3	MAPK3	0.0095233	0.489	0.88494	-0.17634
	Fibrinogen g-chain dimer	P02679	Fibrinogen gamma chain	FGG	0.010437	0.51185	1.1453	0.19568
R-HSA-8964058	HDL remodeling	2	11	0.000961791	0.00291888	0.0299439	2	13	0.00100822	9606	Homo sapiens	P02649;P02768	P02649;P02768	R-HSA-264679;R-HSA-266303
	Target	Uniprot	Protein Name	Gene Name	p-value	FDR	FC	Log2(FC)
	Apo E3	P02649	Apolipoprotein E	APOE	0.01876	0.61537	1.0874	0.12092
	Albumin	P02768	Albumin	ALB	0.00084005	0.21704	1.0919	0.1268
R-HSA-76002	Platelet activation, signaling and aggregation	7	265	0.0231704	0.00299439	0.0299439	21	115	0.00891888	9606	Homo sapiens	P02671;P27361;P12259;P02768;P02679;P04085;P09486	P02671;P27361;P12259;P02768;P02679;P09486;P04085-1	R-HSA-354149;R-HSA-429415;R-HSA-354087;R-HSA-372705;R-HSA-418176;R-HSA-429441;R-HSA-481007;R-HSA-418158;R-HSA-377644;R-HSA-354124;R-HSA-377641;R-HSA-377640;R-HSA-377643;R-HSA-372693;R-HSA-354165;R-HSA-418163;R-HSA-354066;R-HSA-418170;R-HSA-372697;R-HSA-354073;R-HSA-418200
	Target	Uniprot	Protein Name	Gene Name	p-value	FDR	FC	Log2(FC)
	D-dimer	P02671	Fibrinogen alpha chain	FGA	0.019094	0.61537	1.1114	0.15234
	ERK-1	P27361	Mitogen-activated protein kinase 3	MAPK3	0.0095233	0.489	0.88494	-0.17634
	Coagulation Factor V	P12259	Coagulation factor V	F5	0.0034101	0.39002	1.1181	0.16101
	Albumin	P02768	Albumin	ALB	0.00084005	0.21704	1.0919	0.1268
	Fibrinogen g-chain dimer	P02679	Fibrinogen gamma chain	FGG	0.010437	0.51185	1.1453	0.19568
	PDGF-AA	P04085	Platelet-derived growth factor subunit A	PDGFA	0.032543	0.66543	0.86841	-0.20355
	ON	P09486	SPARC	SPARC	0.0050503	0.41193	0.87819	-0.18739
R-HSA-375276	Peptide ligand-binding receptors	6	198	0.0173122	0.00307046	0.0307046	5	76	0.00589421	9606	Homo sapiens	O43927;P55773;Q9NRJ3;P10082;P04083;P01298	P55773-2;O43927;Q9NRJ3;P10082;P04083;P01298	R-HSA-444476;R-HSA-388863;R-HSA-373086;R-HSA-391913;R-HSA-444523
	Target	Uniprot	Protein Name	Gene Name	p-value	FDR	FC	Log2(FC)
	BLC	O43927	C-X-C motif chemokine 13	CXCL13	0.047449	0.66543	1.1327	0.17975
	Ck-b-8-1	P55773	C-C motif chemokine 23	CCL23	0.025784	0.64521	1.1208	0.16453
	CCL28	Q9NRJ3	C-C motif chemokine 28	CCL28	0.043398	0.66543	1.1102	0.15083
	PYY	P10082	Peptide YY	PYY	0.036699	0.66543	1.1511	0.20303
	annexin I	P04083	Annexin A1	ANXA1	0.0095373	0.489	0.77921	-0.35992
	PH	P01298	Pancreatic prohormone	PPY	0.028142	0.64521	1.2221	0.2894
R-HSA-5674135	MAP2K and MAPK activation	3	41	0.00358486	0.00330325	0.0330325	12	12	0.000930665	9606	Homo sapiens	P02671;P27361;P02679	P02671;P27361;P02679	R-HSA-9657603;R-HSA-5672980;R-HSA-5674132;R-HSA-5674373;R-HSA-5674130;R-HSA-5672978;R-HSA-9657606;R-HSA-5674366;R-HSA-5672972;R-HSA-5672973;R-HSA-9657608;R-HSA-9657599
	Target	Uniprot	Protein Name	Gene Name	p-value	FDR	FC	Log2(FC)
	D-dimer	P02671	Fibrinogen alpha chain	FGA	0.019094	0.61537	1.1114	0.15234
	ERK-1	P27361	Mitogen-activated protein kinase 3	MAPK3	0.0095233	0.489	0.88494	-0.17634
	Fibrinogen g-chain dimer	P02679	Fibrinogen gamma chain	FGG	0.010437	0.51185	1.1453	0.19568
R-HSA-209952	Peptide hormone biosynthesis	2	12	0.00104923	0.00345765	0.0345765	4	5	0.000387777	9606	Homo sapiens	P08476;P01215	P08476;P01215	R-HSA-378978;R-HSA-378956;R-HSA-378975;R-HSA-378952
	Target	Uniprot	Protein Name	Gene Name	p-value	FDR	FC	Log2(FC)
	Activin A	P08476	Inhibin beta A chain	INHBA	0.00015104	0.056792	1.2174	0.28386
	FSH	P01215	Glycoprotein hormones alpha chain	CGA	6.2896e-05	0.035474	1.6977	0.76354
R-HSA-9656223	Signaling by RAF1 mutants	3	42	0.00367229	0.00353276	0.0353276	4	7	0.000542888	9606	Homo sapiens	P02671;P27361;P02679	P02671;P27361;P02679	R-HSA-9656211;R-HSA-9656209;R-HSA-9656215;R-HSA-9656214
	Target	Uniprot	Protein Name	Gene Name	p-value	FDR	FC	Log2(FC)
	D-dimer	P02671	Fibrinogen alpha chain	FGA	0.019094	0.61537	1.1114	0.15234
	ERK-1	P27361	Mitogen-activated protein kinase 3	MAPK3	0.0095233	0.489	0.88494	-0.17634
	Fibrinogen g-chain dimer	P02679	Fibrinogen gamma chain	FGG	0.010437	0.51185	1.1453	0.19568
R-HSA-2980736	Peptide hormone metabolism	4	89	0.00778176	0.00396075	0.0356467	23	62	0.00480844	9606	Homo sapiens	P01275;P01308;P08476;P01215	P01275;P01308;P08476;P01215	R-HSA-264997;R-HSA-381799;R-HSA-381798;R-HSA-9023178;R-HSA-265153;R-HSA-422048;R-HSA-378978;R-HSA-378956;R-HSA-9023171;R-HSA-265160;R-HSA-9023173;R-HSA-378952;R-HSA-400459;R-HSA-421416;R-HSA-9023163;R-HSA-383313;R-HSA-264976;R-HSA-9023196;R-HSA-265010;R-HSA-9023633;R-HSA-9023632;R-HSA-378975;R-HSA-9023159
	Target	Uniprot	Protein Name	Gene Name	p-value	FDR	FC	Log2(FC)
	Glucagon	P01275	Pro-glucagon	GCG	0.0013469	0.21704	1.4252	0.51119
	Insulin	P01308	Insulin	INS	0.016178	0.58422	1.1811	0.24016
	Activin A	P08476	Inhibin beta A chain	INHBA	0.00015104	0.056792	1.2174	0.28386
	FSH	P01215	Glycoprotein hormones alpha chain	CGA	6.2896e-05	0.035474	1.6977	0.76354
R-HSA-168249	Innate Immune System	17	1187	0.103786	0.00410748	0.0369673	51	666	0.0516519	9606	Homo sapiens	P11717;P04114;P02671;P08603;P27361;O95711;P51812;P35247;P20839;P13671;P14151;P22749;P07384;P02679;P05156;P45984;P01584	P11717;P04114;P02671;P08603;P27361;O95711;P51812;P35247;P20839;P13671;P14151;P22749;P07384;P02679;P05156;P45984;P01584	R-HSA-2029469;R-HSA-981637;R-HSA-173705;R-HSA-976768;R-HSA-173709;R-HSA-879362;R-HSA-8870678;R-HSA-450325;R-HSA-981658;R-HSA-199959;R-HSA-203797;R-HSA-173723;R-HSA-173720;R-HSA-166041;R-HSA-173725;R-HSA-5660663;R-HSA-976810;R-HSA-8869667;R-HSA-450348;R-HSA-6806732;R-HSA-2530445;R-HSA-976801;R-HSA-2530453;R-HSA-5432814;R-HSA-977359;R-HSA-977615;R-HSA-5432852;R-HSA-198731;R-HSA-168136;R-HSA-977605;R-HSA-3266557;R-HSA-977602;R-HSA-199895;R-HSA-977371;R-HSA-6800434;R-HSA-1006169;R-HSA-198746;R-HSA-2530429;R-HSA-977363;R-HSA-168162;R-HSA-8852580;R-HSA-198756;R-HSA-976743;R-HSA-6807565;R-HSA-981728;R-HSA-6798743;R-HSA-168951;R-HSA-168053;R-HSA-6798751;R-HSA-6798748;R-HSA-6807578
	Target	Uniprot	Protein Name	Gene Name	p-value	FDR	FC	Log2(FC)
	IGF-II receptor	P11717	Cation-independent mannose-6-phosphate receptor	IGF2R	0.025106	0.64521	1.0566	0.079425
	Apo B	P04114	Apolipoprotein B-100	APOB	0.036719	0.66543	1.1239	0.16852
	D-dimer	P02671	Fibrinogen alpha chain	FGA	0.019094	0.61537	1.1114	0.15234
	Factor H	P08603	Complement factor H	CFH	0.0054778	0.41193	1.0595	0.083376
	ERK-1	P27361	Mitogen-activated protein kinase 3	MAPK3	0.0095233	0.489	0.88494	-0.17634
	LY86	O95711	Lymphocyte antigen 86	LY86	0.036784	0.66543	1.061	0.085466
	RPS6KA3	P51812	Ribosomal protein S6 kinase alpha-3	RPS6KA3	0.034777	0.66543	0.88811	-0.17118
	SP-D	P35247	Pulmonary surfactant-associated protein D	SFTPD	0.024771	0.64521	0.72227	-0.46939
	IMDH1	P20839	Inosine-5'-monophosphate dehydrogenase 1	IMPDH1	0.04384	0.66543	0.75553	-0.40444
	C6	P13671	Complement component C6	C6	0.0081482	0.489	1.0832	0.11527
	sL-Selectin	P14151	L-selectin	SELL	1.7533e-07	0.00019777	0.85959	-0.21828
	Granulysin	P22749	Granulysin	GNLY	0.0040196	0.41193	0.79642	-0.3284
	Calpain I	P07384	Calpain-1 catalytic subunit	CAPN1	0.042002	0.66543	1.0699	0.097418
	Fibrinogen g-chain dimer	P02679	Fibrinogen gamma chain	FGG	0.010437	0.51185	1.1453	0.19568
	Factor I	P05156	Complement factor I	CFI	0.0013248	0.21704	1.0748	0.10401
	JNK2	P45984	Mitogen-activated protein kinase 9	MAPK9	0.015422	0.58422	1.0806	0.11189
	IL-1b	P01584	Interleukin-1 beta	IL1B	0.041205	0.66543	0.83174	-0.2658
R-HSA-9006934	Signaling by Receptor Tyrosine Kinases	10	523	0.0457288	0.00421314	0.0379183	124	704	0.054599	9606	Homo sapiens	P23560;P01308;P02649;P27361;P51812;P04085;Q16543;P09486;O95750	P23560;P01308;P02649;P27361;P51812;Q16543;P09486;O95750;P04085-2;P04085-1	R-HSA-9032073;R-HSA-9032841;R-HSA-1295634;R-HSA-9024906;R-HSA-9032067;R-HSA-9032582;R-HSA-9028505;R-HSA-9032601;R-HSA-199959;R-HSA-9032863;R-HSA-203797;R-HSA-9032854;R-HSA-1307955;R-HSA-1963582;R-HSA-9610166;R-HSA-1307963;R-HSA-9026464;R-HSA-5654655;R-HSA-5654653;R-HSA-9665726;R-HSA-5654651;R-HSA-9028519;R-HSA-9026493;R-HSA-9610154;R-HSA-9610152;R-HSA-9610153;R-HSA-190265;R-HSA-9610156;R-HSA-9612243;R-HSA-198731;R-HSA-9024967;R-HSA-1963589;R-HSA-198746;R-HSA-9032402;R-HSA-382053;R-HSA-9028328;R-HSA-382052;R-HSA-382055;R-HSA-9032426;R-HSA-382054;R-HSA-9612277;R-HSA-198756;R-HSA-380780;R-HSA-9026531;R-HSA-380782;R-HSA-382056;R-HSA-382058;R-HSA-5654566;R-HSA-5654565;R-HSA-5654562;R-HSA-190326;R-HSA-5654560;R-HSA-8865276;R-HSA-109699;R-HSA-186765;R-HSA-1918092;R-HSA-1918095;R-HSA-186773;R-HSA-186778;R-HSA-5654734;R-HSA-9026579;R-HSA-186780;R-HSA-186785;R-HSA-8864036;R-HSA-9031981;R-HSA-8941613;R-HSA-9652277;R-HSA-9032761;R-HSA-186800;R-HSA-9033276;R-HSA-110011;R-HSA-9652264;R-HSA-9032502;R-HSA-5654422;R-HSA-186819;R-HSA-1524182;R-HSA-5654423;R-HSA-9026891;R-HSA-9026890;R-HSA-5654418;R-HSA-9033292;R-HSA-5654163;R-HSA-9026894;R-HSA-5674385;R-HSA-186826;R-HSA-5654428;R-HSA-5654684;R-HSA-5654426;R-HSA-9033284;R-HSA-1524186;R-HSA-5654169;R-HSA-5654425;R-HSA-186834;R-HSA-5654662;R-HSA-5654151;R-HSA-5654663;R-HSA-74707;R-HSA-199895;R-HSA-5654658;R-HSA-5654659;R-HSA-74711;R-HSA-9032798;R-HSA-74712;R-HSA-74715;R-HSA-389086;R-HSA-5654669;R-HSA-9032532;R-HSA-74716;R-HSA-5654667;R-HSA-389083;R-HSA-5654664;R-HSA-74718;R-HSA-74726;R-HSA-74730;R-HSA-5654717;R-HSA-5654714;R-HSA-9028728;R-HSA-9028730;R-HSA-74740;R-HSA-74743;R-HSA-74742;R-HSA-109823;R-HSA-9674093;R-HSA-109822
	Target	Uniprot	Protein Name	Gene Name	p-value	FDR	FC	Log2(FC)
	BDNF	P23560	Brain-derived neurotrophic factor	BDNF	0.001136	0.21704	0.84653	-0.24036
	Insulin	P01308	Insulin	INS	0.016178	0.58422	1.1811	0.24016
	Apo E3	P02649	Apolipoprotein E	APOE	0.01876	0.61537	1.0874	0.12092
	ERK-1	P27361	Mitogen-activated protein kinase 3	MAPK3	0.0095233	0.489	0.88494	-0.17634
	RPS6KA3	P51812	Ribosomal protein S6 kinase alpha-3	RPS6KA3	0.034777	0.66543	0.88811	-0.17118
	PDGF-AA	P04085	Platelet-derived growth factor subunit A	PDGFA	0.032543	0.66543	0.86841	-0.20355
	CDC37	Q16543	Hsp90 co-chaperone Cdc37	CDC37	0.032374	0.66543	0.89555	-0.15916
	ON	P09486	SPARC	SPARC	0.0050503	0.41193	0.87819	-0.18739
	FGF-19	O95750	Fibroblast growth factor 19	FGF19	0.049932	0.66543	1.2417	0.31231
R-HSA-6802946	Signaling by moderate kinase activity BRAF mutants	3	47	0.00410947	0.00482564	0.0386051	4	7	0.000542888	9606	Homo sapiens	P02671;P27361;P02679	P02671;P27361;P02679	R-HSA-6802919;R-HSA-6802914;R-HSA-6803230;R-HSA-6802921
	Target	Uniprot	Protein Name	Gene Name	p-value	FDR	FC	Log2(FC)
	D-dimer	P02671	Fibrinogen alpha chain	FGA	0.019094	0.61537	1.1114	0.15234
	ERK-1	P27361	Mitogen-activated protein kinase 3	MAPK3	0.0095233	0.489	0.88494	-0.17634
	Fibrinogen g-chain dimer	P02679	Fibrinogen gamma chain	FGG	0.010437	0.51185	1.1453	0.19568
R-HSA-9649948	Signaling downstream of RAS mutants	3	47	0.00410947	0.00482564	0.0386051	4	7	0.000542888	9606	Homo sapiens	P02671;P27361;P02679	P02671;P27361;P02679	R-HSA-6803233;R-HSA-6802926;R-HSA-6802925;R-HSA-6802922
	Target	Uniprot	Protein Name	Gene Name	p-value	FDR	FC	Log2(FC)
	D-dimer	P02671	Fibrinogen alpha chain	FGA	0.019094	0.61537	1.1114	0.15234
	ERK-1	P27361	Mitogen-activated protein kinase 3	MAPK3	0.0095233	0.489	0.88494	-0.17634
	Fibrinogen g-chain dimer	P02679	Fibrinogen gamma chain	FGG	0.010437	0.51185	1.1453	0.19568
R-HSA-6802955	Paradoxical activation of RAF signaling by kinase inactive BRAF	3	47	0.00410947	0.00482564	0.0386051	4	7	0.000542888	9606	Homo sapiens	P02671;P27361;P02679	P02671;P27361;P02679	R-HSA-6802918;R-HSA-6803234;R-HSA-6802943;R-HSA-6802942
	Target	Uniprot	Protein Name	Gene Name	p-value	FDR	FC	Log2(FC)
	D-dimer	P02671	Fibrinogen alpha chain	FGA	0.019094	0.61537	1.1114	0.15234
	ERK-1	P27361	Mitogen-activated protein kinase 3	MAPK3	0.0095233	0.489	0.88494	-0.17634
	Fibrinogen g-chain dimer	P02679	Fibrinogen gamma chain	FGG	0.010437	0.51185	1.1453	0.19568
R-HSA-6802949	Signaling by RAS mutants	3	47	0.00410947	0.00482564	0.0386051	4	9	0.000697999	9606	Homo sapiens	P02671;P27361;P02679	P02671;P27361;P02679	R-HSA-6803233;R-HSA-6802926;R-HSA-6802925;R-HSA-6802922
	Target	Uniprot	Protein Name	Gene Name	p-value	FDR	FC	Log2(FC)
	D-dimer	P02671	Fibrinogen alpha chain	FGA	0.019094	0.61537	1.1114	0.15234
	ERK-1	P27361	Mitogen-activated protein kinase 3	MAPK3	0.0095233	0.489	0.88494	-0.17634
	Fibrinogen g-chain dimer	P02679	Fibrinogen gamma chain	FGG	0.010437	0.51185	1.1453	0.19568
R-HSA-5673001	RAF/MAP kinase cascade	7	292	0.0255312	0.00506503	0.0402293	23	75	0.00581666	9606	Homo sapiens	P02671;P27361;P02679;P04085;O95750;P60568	P02671;P27361;P02679;O95750;P04085-2;P60568;P04085-1	R-HSA-5672980;R-HSA-5674132;R-HSA-5674130;R-HSA-5672978;R-HSA-5674387;R-HSA-5675376;R-HSA-5674385;R-HSA-9635739;R-HSA-5675198;R-HSA-5674366;R-HSA-9635743;R-HSA-5675194;R-HSA-9657599;R-HSA-5675206;R-HSA-9657603;R-HSA-5674373;R-HSA-5672965;R-HSA-9657606;R-HSA-5674496;R-HSA-5672972;R-HSA-5672973;R-HSA-9657608;R-HSA-5675373
	Target	Uniprot	Protein Name	Gene Name	p-value	FDR	FC	Log2(FC)
	D-dimer	P02671	Fibrinogen alpha chain	FGA	0.019094	0.61537	1.1114	0.15234
	ERK-1	P27361	Mitogen-activated protein kinase 3	MAPK3	0.0095233	0.489	0.88494	-0.17634
	Fibrinogen g-chain dimer	P02679	Fibrinogen gamma chain	FGG	0.010437	0.51185	1.1453	0.19568
	PDGF-AA	P04085	Platelet-derived growth factor subunit A	PDGFA	0.032543	0.66543	0.86841	-0.20355
	FGF-19	O95750	Fibroblast growth factor 19	FGF19	0.049932	0.66543	1.2417	0.31231
	IL-2	P60568	Interleukin-2	IL2	0.028857	0.64521	1.0859	0.11895
R-HSA-372708	p130Cas linkage to MAPK signaling for integrins	2	15	0.00131153	0.00532804	0.0402293	3	3	0.000232666	9606	Homo sapiens	P02671;P02679	P02671;P02679	R-HSA-372693;R-HSA-372705;R-HSA-372697
	Target	Uniprot	Protein Name	Gene Name	p-value	FDR	FC	Log2(FC)
	D-dimer	P02671	Fibrinogen alpha chain	FGA	0.019094	0.61537	1.1114	0.15234
	Fibrinogen g-chain dimer	P02679	Fibrinogen gamma chain	FGG	0.010437	0.51185	1.1453	0.19568
R-HSA-354194	GRB2:SOS provides linkage to MAPK signaling for Integrins	2	15	0.00131153	0.00532804	0.0402293	2	2	0.000155111	9606	Homo sapiens	P02671;P02679	P02671;P02679	R-HSA-354165;R-HSA-354087
	Target	Uniprot	Protein Name	Gene Name	p-value	FDR	FC	Log2(FC)
	D-dimer	P02671	Fibrinogen alpha chain	FGA	0.019094	0.61537	1.1114	0.15234
	Fibrinogen g-chain dimer	P02679	Fibrinogen gamma chain	FGG	0.010437	0.51185	1.1453	0.19568
R-HSA-5684996	MAPK1/MAPK3 signaling	7	299	0.0261432	0.00574549	0.0402293	26	82	0.00635955	9606	Homo sapiens	P02671;P27361;P02679;P04085;O95750;P60568	P02671;P27361;P02679;O95750;P04085-2;P60568;P04085-1	R-HSA-5672980;R-HSA-5674132;R-HSA-5674130;R-HSA-5672978;R-HSA-5674387;R-HSA-5674385;R-HSA-9635739;R-HSA-9635743;R-HSA-5675206;R-HSA-9657603;R-HSA-5674373;R-HSA-5672965;R-HSA-9657606;R-HSA-5674496;R-HSA-5672972;R-HSA-5672973;R-HSA-9657608;R-HSA-109857;R-HSA-109860;R-HSA-5675376;R-HSA-109863;R-HSA-5675198;R-HSA-5674366;R-HSA-5675194;R-HSA-9657599;R-HSA-5675373
	Target	Uniprot	Protein Name	Gene Name	p-value	FDR	FC	Log2(FC)
	D-dimer	P02671	Fibrinogen alpha chain	FGA	0.019094	0.61537	1.1114	0.15234
	ERK-1	P27361	Mitogen-activated protein kinase 3	MAPK3	0.0095233	0.489	0.88494	-0.17634
	Fibrinogen g-chain dimer	P02679	Fibrinogen gamma chain	FGG	0.010437	0.51185	1.1453	0.19568
	PDGF-AA	P04085	Platelet-derived growth factor subunit A	PDGFA	0.032543	0.66543	0.86841	-0.20355
	FGF-19	O95750	Fibroblast growth factor 19	FGF19	0.049932	0.66543	1.2417	0.31231
	IL-2	P60568	Interleukin-2	IL2	0.028857	0.64521	1.0859	0.11895
R-HSA-168179	Toll Like Receptor TLR1:TLR2 Cascade	4	99	0.00865612	0.00574704	0.0402293	12	66	0.00511866	9606	Homo sapiens	P27361;P51812;P35247;P45984	P27361;P51812;P35247;P45984	R-HSA-168162;R-HSA-450325;R-HSA-199959;R-HSA-199895;R-HSA-168951;R-HSA-203797;R-HSA-198756;R-HSA-168053;R-HSA-198731;R-HSA-198746;R-HSA-168136;R-HSA-450348
	Target	Uniprot	Protein Name	Gene Name	p-value	FDR	FC	Log2(FC)
	ERK-1	P27361	Mitogen-activated protein kinase 3	MAPK3	0.0095233	0.489	0.88494	-0.17634
	RPS6KA3	P51812	Ribosomal protein S6 kinase alpha-3	RPS6KA3	0.034777	0.66543	0.88811	-0.17118
	SP-D	P35247	Pulmonary surfactant-associated protein D	SFTPD	0.024771	0.64521	0.72227	-0.46939
	JNK2	P45984	Mitogen-activated protein kinase 9	MAPK9	0.015422	0.58422	1.0806	0.11189
R-HSA-181438	Toll Like Receptor 2 (TLR2) Cascade	4	99	0.00865612	0.00574704	0.0402293	12	68	0.00527377	9606	Homo sapiens	P27361;P51812;P35247;P45984	P27361;P51812;P35247;P45984	R-HSA-168162;R-HSA-450325;R-HSA-199959;R-HSA-199895;R-HSA-168951;R-HSA-203797;R-HSA-198756;R-HSA-168053;R-HSA-198731;R-HSA-198746;R-HSA-168136;R-HSA-450348
	Target	Uniprot	Protein Name	Gene Name	p-value	FDR	FC	Log2(FC)
	ERK-1	P27361	Mitogen-activated protein kinase 3	MAPK3	0.0095233	0.489	0.88494	-0.17634
	RPS6KA3	P51812	Ribosomal protein S6 kinase alpha-3	RPS6KA3	0.034777	0.66543	0.88811	-0.17118
	SP-D	P35247	Pulmonary surfactant-associated protein D	SFTPD	0.024771	0.64521	0.72227	-0.46939
	JNK2	P45984	Mitogen-activated protein kinase 9	MAPK9	0.015422	0.58422	1.0806	0.11189
R-HSA-500792	GPCR ligand binding	9	469	0.0410073	0.0064558	0.0451906	12	185	0.0143478	9606	Homo sapiens	P01275;O43927;P55773;Q9NRJ3;P10082;P04083;P01215;Q15465;P01298	P01275;P55773-2;O43927;Q9NRJ3;P10082;P04083;P01215;Q15465;P01298	R-HSA-445124;R-HSA-391377;R-HSA-391378;R-HSA-381612;R-HSA-391375;R-HSA-444476;R-HSA-388863;R-HSA-163625;R-HSA-373086;R-HSA-391913;R-HSA-420123;R-HSA-444523
	Target	Uniprot	Protein Name	Gene Name	p-value	FDR	FC	Log2(FC)
	Glucagon	P01275	Pro-glucagon	GCG	0.0013469	0.21704	1.4252	0.51119
	BLC	O43927	C-X-C motif chemokine 13	CXCL13	0.047449	0.66543	1.1327	0.17975
	Ck-b-8-1	P55773	C-C motif chemokine 23	CCL23	0.025784	0.64521	1.1208	0.16453
	CCL28	Q9NRJ3	C-C motif chemokine 28	CCL28	0.043398	0.66543	1.1102	0.15083
	PYY	P10082	Peptide YY	PYY	0.036699	0.66543	1.1511	0.20303
	annexin I	P04083	Annexin A1	ANXA1	0.0095373	0.489	0.77921	-0.35992
	FSH	P01215	Glycoprotein hormones alpha chain	CGA	6.2896e-05	0.035474	1.6977	0.76354
	Sonic Hedgehog	Q15465	Sonic hedgehog protein	SHH	0.0090771	0.489	1.1253	0.17025
	PH	P01298	Pancreatic prohormone	PPY	0.028142	0.64521	1.2221	0.2894
R-HSA-111471	Apoptotic factor-mediated response	2	18	0.00157384	0.00756671	0.052967	3	28	0.00217155	9606	Homo sapiens	Q07021;P27361	Q07021;P27361	R-HSA-9627089;R-HSA-9645694;R-HSA-9645692
	Target	Uniprot	Protein Name	Gene Name	p-value	FDR	FC	Log2(FC)
	C1QBP	Q07021	Complement component 1 Q subcomponent-binding protein, mitochondrial	C1QBP	0.016574	0.58422	1.0548	0.076976
	ERK-1	P27361	Mitogen-activated protein kinase 3	MAPK3	0.0095233	0.489	0.88494	-0.17634
R-HSA-8963898	Plasma lipoprotein assembly	2	19	0.00166127	0.00839196	0.0554832	10	19	0.00147355	9606	Homo sapiens	P04114;P02649	P04114;P02649	R-HSA-8866327;R-HSA-174786;R-HSA-8866308;R-HSA-174660;R-HSA-8866321;R-HSA-8866304;R-HSA-174741;R-HSA-174587;R-HSA-174731;R-HSA-8866329
	Target	Uniprot	Protein Name	Gene Name	p-value	FDR	FC	Log2(FC)
	Apo B	P04114	Apolipoprotein B-100	APOB	0.036719	0.66543	1.1239	0.16852
	Apo E3	P02649	Apolipoprotein E	APOE	0.01876	0.61537	1.0874	0.12092
R-HSA-3000480	Scavenging by Class A Receptors	2	19	0.00166127	0.00839196	0.0554832	4	10	0.000775555	9606	Homo sapiens	P04114;P02649	P04114;P02649	R-HSA-2173778;R-HSA-2507854;R-HSA-2187261;R-HSA-2981040
	Target	Uniprot	Protein Name	Gene Name	p-value	FDR	FC	Log2(FC)
	Apo B	P04114	Apolipoprotein B-100	APOB	0.036719	0.66543	1.1239	0.16852
	Apo E3	P02649	Apolipoprotein E	APOE	0.01876	0.61537	1.0874	0.12092
R-HSA-881907	Gastrin-CREB signalling pathway via PKC and MAPK	2	19	0.00166127	0.00839196	0.0554832	2	9	0.000697999	9606	Homo sapiens	P27361;P51812	P27361;P51812	R-HSA-199895;R-HSA-198746
	Target	Uniprot	Protein Name	Gene Name	p-value	FDR	FC	Log2(FC)
	ERK-1	P27361	Mitogen-activated protein kinase 3	MAPK3	0.0095233	0.489	0.88494	-0.17634
	RPS6KA3	P51812	Ribosomal protein S6 kinase alpha-3	RPS6KA3	0.034777	0.66543	0.88811	-0.17118
R-HSA-6785807	Interleukin-4 and Interleukin-13 signaling	4	111	0.00970534	0.00851683	0.0554832	6	47	0.00364511	9606	Homo sapiens	P06734;P04083;P35354;P01584	P06734;P04083;P35354;P01584	R-HSA-6785895;R-HSA-6793958;R-HSA-6789524;R-HSA-6790029;R-HSA-6789325;R-HSA-6788346
	Target	Uniprot	Protein Name	Gene Name	p-value	FDR	FC	Log2(FC)
	CD23	P06734	Low affinity immunoglobulin epsilon Fc receptor	FCER2	0.039117	0.66543	0.84229	-0.24761
	annexin I	P04083	Annexin A1	ANXA1	0.0095373	0.489	0.77921	-0.35992
	COX-2	P35354	Prostaglandin G/H synthase 2	PTGS2	0.031599	0.66543	0.77549	-0.36681
	IL-1b	P01584	Interleukin-1 beta	IL1B	0.041205	0.66543	0.83174	-0.2658
R-HSA-418594	G alpha (i) signalling events	8	405	0.0354114	0.00860676	0.0554832	12	155	0.0120211	9606	Homo sapiens	P04114;O43927;P55773;Q9NRJ3;P02649;P10082;P04083;P01298	P04114;P55773-2;O43927;Q9NRJ3;P02649;P10082;P04083;P01298	R-HSA-2395764;R-HSA-749454;R-HSA-2187332;R-HSA-2404131;R-HSA-2404140;R-HSA-2424254;R-HSA-749456;R-HSA-380073;R-HSA-2395768;R-HSA-2395784;R-HSA-2423785;R-HSA-2429643
	Target	Uniprot	Protein Name	Gene Name	p-value	FDR	FC	Log2(FC)
	Apo B	P04114	Apolipoprotein B-100	APOB	0.036719	0.66543	1.1239	0.16852
	BLC	O43927	C-X-C motif chemokine 13	CXCL13	0.047449	0.66543	1.1327	0.17975
	Ck-b-8-1	P55773	C-C motif chemokine 23	CCL23	0.025784	0.64521	1.1208	0.16453
	CCL28	Q9NRJ3	C-C motif chemokine 28	CCL28	0.043398	0.66543	1.1102	0.15083
	Apo E3	P02649	Apolipoprotein E	APOE	0.01876	0.61537	1.0874	0.12092
	PYY	P10082	Peptide YY	PYY	0.036699	0.66543	1.1511	0.20303
	annexin I	P04083	Annexin A1	ANXA1	0.0095373	0.489	0.77921	-0.35992
	PH	P01298	Pancreatic prohormone	PPY	0.028142	0.64521	1.2221	0.2894
R-HSA-422085	Synthesis, secretion, and deacylation of Ghrelin	2	20	0.00174871	0.00925575	0.0554832	1	8	0.000620444	9606	Homo sapiens	P01275;P01308	P01275;P01308	R-HSA-422048
	Target	Uniprot	Protein Name	Gene Name	p-value	FDR	FC	Log2(FC)
	Glucagon	P01275	Pro-glucagon	GCG	0.0013469	0.21704	1.4252	0.51119
	Insulin	P01308	Insulin	INS	0.016178	0.58422	1.1811	0.24016
R-HSA-74751	Insulin receptor signalling cascade	3	61	0.00533357	0.009823	0.0554832	10	25	0.00193889	9606	Homo sapiens	P01308;P27361;O95750	P01308;P27361;O95750	R-HSA-74707;R-HSA-109699;R-HSA-74740;R-HSA-74711;R-HSA-74743;R-HSA-74742;R-HSA-74712;R-HSA-110011;R-HSA-109823;R-HSA-109822
	Target	Uniprot	Protein Name	Gene Name	p-value	FDR	FC	Log2(FC)
	Insulin	P01308	Insulin	INS	0.016178	0.58422	1.1811	0.24016
	ERK-1	P27361	Mitogen-activated protein kinase 3	MAPK3	0.0095233	0.489	0.88494	-0.17634
	FGF-19	O95750	Fibroblast growth factor 19	FGF19	0.049932	0.66543	1.2417	0.31231
R-HSA-5663202	Diseases of signal transduction by growth factor receptors and second messengers	8	416	0.0363732	0.0100146	0.0554832	97	446	0.0345897	9606	Homo sapiens	P02671;P27361;P02679;P04085;Q16543;O95750;Q15465	P02671;P27361;P02679;Q16543;O95750;Q15465;P04085-2;P04085-1	R-HSA-9656211;R-HSA-9656209;R-HSA-1218833;R-HSA-9656215;R-HSA-9656214;R-HSA-1226014;R-HSA-1226012;R-HSA-1220610;R-HSA-1248002;R-HSA-1220611;R-HSA-1220614;R-HSA-1220612;R-HSA-1220613;R-HSA-9665412;R-HSA-1169421;R-HSA-5387386;R-HSA-5358460;R-HSA-2400009;R-HSA-5387389;R-HSA-9665697;R-HSA-1226016;R-HSA-9665696;R-HSA-9665703;R-HSA-9665702;R-HSA-9665708;R-HSA-5362450;R-HSA-9665232;R-HSA-6803234;R-HSA-6803233;R-HSA-9652165;R-HSA-9649393;R-HSA-9665278;R-HSA-1247842;R-HSA-1247841;R-HSA-1247844;R-HSA-6803230;R-HSA-6803227;R-HSA-6802919;R-HSA-6802918;R-HSA-6802914;R-HSA-6802912;R-HSA-6802926;R-HSA-6802925;R-HSA-9665304;R-HSA-9665311;R-HSA-6802922;R-HSA-5483229;R-HSA-6802921;R-HSA-6802935;R-HSA-6802934;R-HSA-6802933;R-HSA-6802932;R-HSA-9665280;R-HSA-9665286;R-HSA-9665284;R-HSA-6802943;R-HSA-6802942;R-HSA-1248655;R-HSA-9664567;R-HSA-1248694;R-HSA-9652277;R-HSA-1227964;R-HSA-5638137;R-HSA-9665315;R-HSA-5483238;R-HSA-6802911;R-HSA-6802910;R-HSA-9652264;R-HSA-1225947;R-HSA-1225950;R-HSA-1225951;R-HSA-1225949;R-HSA-5637766;R-HSA-5387392;R-HSA-5637764;R-HSA-5637765;R-HSA-5637770;R-HSA-9664588;R-HSA-5637808;R-HSA-1247999;R-HSA-9665405;R-HSA-5637798;R-HSA-5637796;R-HSA-9665121;R-HSA-1225952;R-HSA-5637794;R-HSA-5637795;R-HSA-5637792;R-HSA-1225956;R-HSA-1225957;R-HSA-5637806;R-HSA-1225960;R-HSA-1225961;R-HSA-5637800;R-HSA-9665389;R-HSA-5637801;R-HSA-9665388
	Target	Uniprot	Protein Name	Gene Name	p-value	FDR	FC	Log2(FC)
	D-dimer	P02671	Fibrinogen alpha chain	FGA	0.019094	0.61537	1.1114	0.15234
	ERK-1	P27361	Mitogen-activated protein kinase 3	MAPK3	0.0095233	0.489	0.88494	-0.17634
	Fibrinogen g-chain dimer	P02679	Fibrinogen gamma chain	FGG	0.010437	0.51185	1.1453	0.19568
	PDGF-AA	P04085	Platelet-derived growth factor subunit A	PDGFA	0.032543	0.66543	0.86841	-0.20355
	CDC37	Q16543	Hsp90 co-chaperone Cdc37	CDC37	0.032374	0.66543	0.89555	-0.15916
	FGF-19	O95750	Fibroblast growth factor 19	FGF19	0.049932	0.66543	1.2417	0.31231
	Sonic Hedgehog	Q15465	Sonic hedgehog protein	SHH	0.0090771	0.489	1.1253	0.17025
R-HSA-373076	Class A/1 (Rhodopsin-like receptors)	7	333	0.029116	0.010068	0.0554832	8	158	0.0122538	9606	Homo sapiens	O43927;P55773;Q9NRJ3;P10082;P04083;P01215;P01298	P55773-2;O43927;Q9NRJ3;P10082;P04083;P01215;P01298	R-HSA-391377;R-HSA-391378;R-HSA-391375;R-HSA-444476;R-HSA-388863;R-HSA-373086;R-HSA-391913;R-HSA-444523
	Target	Uniprot	Protein Name	Gene Name	p-value	FDR	FC	Log2(FC)
	BLC	O43927	C-X-C motif chemokine 13	CXCL13	0.047449	0.66543	1.1327	0.17975
	Ck-b-8-1	P55773	C-C motif chemokine 23	CCL23	0.025784	0.64521	1.1208	0.16453
	CCL28	Q9NRJ3	C-C motif chemokine 28	CCL28	0.043398	0.66543	1.1102	0.15083
	PYY	P10082	Peptide YY	PYY	0.036699	0.66543	1.1511	0.20303
	annexin I	P04083	Annexin A1	ANXA1	0.0095373	0.489	0.77921	-0.35992
	FSH	P01215	Glycoprotein hormones alpha chain	CGA	6.2896e-05	0.035474	1.6977	0.76354
	PH	P01298	Pancreatic prohormone	PPY	0.028142	0.64521	1.2221	0.2894
R-HSA-450294	MAP kinase activation	3	63	0.00550844	0.0107117	0.0554832	11	32	0.00248177	9606	Homo sapiens	P27361;P51812;P45984	P27361;P51812;P45984	R-HSA-168162;R-HSA-450325;R-HSA-199959;R-HSA-199895;R-HSA-203797;R-HSA-198756;R-HSA-168053;R-HSA-198731;R-HSA-198746;R-HSA-168136;R-HSA-450348
	Target	Uniprot	Protein Name	Gene Name	p-value	FDR	FC	Log2(FC)
	ERK-1	P27361	Mitogen-activated protein kinase 3	MAPK3	0.0095233	0.489	0.88494	-0.17634
	RPS6KA3	P51812	Ribosomal protein S6 kinase alpha-3	RPS6KA3	0.034777	0.66543	0.88811	-0.17118
	JNK2	P45984	Mitogen-activated protein kinase 9	MAPK9	0.015422	0.58422	1.0806	0.11189
R-HSA-5683057	MAPK family signaling cascades	7	338	0.0295532	0.0108628	0.0554832	26	122	0.00946177	9606	Homo sapiens	P02671;P27361;P02679;P04085;O95750;P60568	P02671;P27361;P02679;O95750;P04085-2;P60568;P04085-1	R-HSA-5672980;R-HSA-5674132;R-HSA-5674130;R-HSA-5672978;R-HSA-5674387;R-HSA-5674385;R-HSA-9635739;R-HSA-9635743;R-HSA-5675206;R-HSA-9657603;R-HSA-5674373;R-HSA-5672965;R-HSA-9657606;R-HSA-5674496;R-HSA-5672972;R-HSA-5672973;R-HSA-9657608;R-HSA-109857;R-HSA-109860;R-HSA-5675376;R-HSA-109863;R-HSA-5675198;R-HSA-5674366;R-HSA-5675194;R-HSA-9657599;R-HSA-5675373
	Target	Uniprot	Protein Name	Gene Name	p-value	FDR	FC	Log2(FC)
	D-dimer	P02671	Fibrinogen alpha chain	FGA	0.019094	0.61537	1.1114	0.15234
	ERK-1	P27361	Mitogen-activated protein kinase 3	MAPK3	0.0095233	0.489	0.88494	-0.17634
	Fibrinogen g-chain dimer	P02679	Fibrinogen gamma chain	FGG	0.010437	0.51185	1.1453	0.19568
	PDGF-AA	P04085	Platelet-derived growth factor subunit A	PDGFA	0.032543	0.66543	0.86841	-0.20355
	FGF-19	O95750	Fibroblast growth factor 19	FGF19	0.049932	0.66543	1.2417	0.31231
	IL-2	P60568	Interleukin-2	IL2	0.028857	0.64521	1.0859	0.11895
R-HSA-198753	ERK/MAPK targets	2	22	0.00192358	0.0110966	0.0554832	5	7	0.000542888	9606	Homo sapiens	P27361;P51812	P27361;P51812	R-HSA-199959;R-HSA-203797;R-HSA-198756;R-HSA-198731;R-HSA-198746
	Target	Uniprot	Protein Name	Gene Name	p-value	FDR	FC	Log2(FC)
	ERK-1	P27361	Mitogen-activated protein kinase 3	MAPK3	0.0095233	0.489	0.88494	-0.17634
	RPS6KA3	P51812	Ribosomal protein S6 kinase alpha-3	RPS6KA3	0.034777	0.66543	0.88811	-0.17118
R-HSA-6802952	Signaling by BRAF and RAF fusions	3	66	0.00577074	0.0121296	0.0588878	4	5	0.000387777	9606	Homo sapiens	P02671;P27361;P02679	P02671;P27361;P02679	R-HSA-6802935;R-HSA-6802934;R-HSA-6802933;R-HSA-6802932
	Target	Uniprot	Protein Name	Gene Name	p-value	FDR	FC	Log2(FC)
	D-dimer	P02671	Fibrinogen alpha chain	FGA	0.019094	0.61537	1.1114	0.15234
	ERK-1	P27361	Mitogen-activated protein kinase 3	MAPK3	0.0095233	0.489	0.88494	-0.17634
	Fibrinogen g-chain dimer	P02679	Fibrinogen gamma chain	FGG	0.010437	0.51185	1.1453	0.19568
R-HSA-9614085	FOXO-mediated transcription	3	66	0.00577074	0.0121296	0.0588878	5	85	0.00659221	9606	Homo sapiens	P08833;P01308;O00253	P08833;P01308;O00253	R-HSA-9623427;R-HSA-9623168;R-HSA-9623281;R-HSA-9623415;R-HSA-9623023
	Target	Uniprot	Protein Name	Gene Name	p-value	FDR	FC	Log2(FC)
	IGFBP-1	P08833	Insulin-like growth factor-binding protein 1	IGFBP1	0.046367	0.66543	0.68058	-0.55517
	Insulin	P01308	Insulin	INS	0.016178	0.58422	1.1811	0.24016
	ART	O00253	Agouti-related protein	AGRP	0.043804	0.66543	1.1318	0.17862
R-HSA-2173782	Binding and Uptake of Ligands by Scavenger Receptors	4	129	0.0112792	0.0141122	0.0588878	15	33	0.00255933	9606	Homo sapiens	P04114;P02649;P02768;P09486	P04114;P02649;P02768;P09486	R-HSA-2187264;R-HSA-2512800;R-HSA-2507854;R-HSA-2197770;R-HSA-2197645;R-HSA-2197646;R-HSA-2173778;R-HSA-2247511;R-HSA-2168887;R-HSA-2203479;R-HSA-2247514;R-HSA-2247512;R-HSA-2247513;R-HSA-2187261;R-HSA-2981040
	Target	Uniprot	Protein Name	Gene Name	p-value	FDR	FC	Log2(FC)
	Apo B	P04114	Apolipoprotein B-100	APOB	0.036719	0.66543	1.1239	0.16852
	Apo E3	P02649	Apolipoprotein E	APOE	0.01876	0.61537	1.0874	0.12092
	Albumin	P02768	Albumin	ALB	0.00084005	0.21704	1.0919	0.1268
	ON	P09486	SPARC	SPARC	0.0050503	0.41193	0.87819	-0.18739
R-HSA-9024909	BDNF activates NTRK2 (TRKB) signaling	1	2	0.000174871	0.0142383	0.0588878	3	3	0.000232666	9606	Homo sapiens	P23560	P23560	R-HSA-9024906;R-HSA-9026464;R-HSA-9024967
	Target	Uniprot	Protein Name	Gene Name	p-value	FDR	FC	Log2(FC)
	BDNF	P23560	Brain-derived neurotrophic factor	BDNF	0.001136	0.21704	0.84653	-0.24036
R-HSA-9645722	Defective Intrinsic Pathway for Apoptosis Due to p14ARF Loss of Function	1	2	0.000174871	0.0142383	0.0588878	1	1	7.75555e-05	9606	Homo sapiens	Q07021	Q07021	R-HSA-9645766
	Target	Uniprot	Protein Name	Gene Name	p-value	FDR	FC	Log2(FC)
	C1QBP	Q07021	Complement component 1 Q subcomponent-binding protein, mitochondrial	C1QBP	0.016574	0.58422	1.0548	0.076976
R-HSA-9027604	Biosynthesis of electrophilic Ï‰-3 PUFA oxo-derivatives	1	2	0.000174871	0.0142383	0.0588878	4	7	0.000542888	9606	Homo sapiens	P35354	P35354	R-HSA-9027627;R-HSA-9027532;R-HSA-9028255;R-HSA-9027607
	Target	Uniprot	Protein Name	Gene Name	p-value	FDR	FC	Log2(FC)
	COX-2	P35354	Prostaglandin G/H synthase 2	PTGS2	0.031599	0.66543	0.77549	-0.36681
R-HSA-71737	Pyrophosphate hydrolysis	1	2	0.000174871	0.0142383	0.0588878	1	2	0.000155111	9606	Homo sapiens	Q15181	Q15181	R-HSA-71732
	Target	Uniprot	Protein Name	Gene Name	p-value	FDR	FC	Log2(FC)
	PPase	Q15181	Inorganic pyrophosphatase	PPA1	0.0156	0.58422	1.0945	0.13024
R-HSA-448424	Interleukin-17 signaling	3	71	0.00620792	0.0147219	0.0588878	11	35	0.00271444	9606	Homo sapiens	P27361;P51812;P45984	P27361;P51812;P45984	R-HSA-168162;R-HSA-450325;R-HSA-199959;R-HSA-199895;R-HSA-203797;R-HSA-198756;R-HSA-168053;R-HSA-198731;R-HSA-198746;R-HSA-168136;R-HSA-450348
	Target	Uniprot	Protein Name	Gene Name	p-value	FDR	FC	Log2(FC)
	ERK-1	P27361	Mitogen-activated protein kinase 3	MAPK3	0.0095233	0.489	0.88494	-0.17634
	RPS6KA3	P51812	Ribosomal protein S6 kinase alpha-3	RPS6KA3	0.034777	0.66543	0.88811	-0.17118
	JNK2	P45984	Mitogen-activated protein kinase 9	MAPK9	0.015422	0.58422	1.0806	0.11189
R-HSA-174824	Plasma lipoprotein assembly, remodeling, and clearance	3	72	0.00629536	0.0152751	0.0611005	31	83	0.0064371	9606	Homo sapiens	P04114;P02649;P02768	P04114;P02649;P02768	R-HSA-174786;R-HSA-8933258;R-HSA-174657;R-HSA-8866308;R-HSA-8865667;R-HSA-174660;R-HSA-171141;R-HSA-8866304;R-HSA-8876366;R-HSA-174731;R-HSA-8854408;R-HSA-8866327;R-HSA-174739;R-HSA-8866321;R-HSA-174741;R-HSA-174808;R-HSA-8866329;R-HSA-174690;R-HSA-171106;R-HSA-174624;R-HSA-264679;R-HSA-8933292;R-HSA-174757;R-HSA-266350;R-HSA-176879;R-HSA-174706;R-HSA-171122;R-HSA-171059;R-HSA-8854462;R-HSA-174587;R-HSA-266303
	Target	Uniprot	Protein Name	Gene Name	p-value	FDR	FC	Log2(FC)
	Apo B	P04114	Apolipoprotein B-100	APOB	0.036719	0.66543	1.1239	0.16852
	Apo E3	P02649	Apolipoprotein E	APOE	0.01876	0.61537	1.0874	0.12092
	Albumin	P02768	Albumin	ALB	0.00084005	0.21704	1.0919	0.1268
R-HSA-354192	Integrin signaling	2	28	0.00244819	0.0174852	0.0699408	15	24	0.00186133	9606	Homo sapiens	P02671;P02679	P02671;P02679	R-HSA-354149;R-HSA-429415;R-HSA-354087;R-HSA-372705;R-HSA-429441;R-HSA-377644;R-HSA-354124;R-HSA-377641;R-HSA-377640;R-HSA-377643;R-HSA-372693;R-HSA-354165;R-HSA-354066;R-HSA-372697;R-HSA-354073
	Target	Uniprot	Protein Name	Gene Name	p-value	FDR	FC	Log2(FC)
	D-dimer	P02671	Fibrinogen alpha chain	FGA	0.019094	0.61537	1.1114	0.15234
	Fibrinogen g-chain dimer	P02679	Fibrinogen gamma chain	FGG	0.010437	0.51185	1.1453	0.19568
R-HSA-3928663	EPHA-mediated growth cone collapse	2	29	0.00253563	0.0186705	0.074682	3	4	0.000310222	9606	Homo sapiens	P52803;P29317	P52803;P29317	R-HSA-3928651;R-HSA-3928602;R-HSA-3928648
	Target	Uniprot	Protein Name	Gene Name	p-value	FDR	FC	Log2(FC)
	Ephrin-A5	P52803	Ephrin-A5	EFNA5	0.015945	0.58422	1.1165	0.159
	Epithelial cell kinase	P29317	Ephrin type-A receptor 2	EPHA2	0.01644	0.58422	1.1295	0.17563
R-HSA-442742	CREB1 phosphorylation through NMDA receptor-mediated activation of RAS signaling	2	29	0.00253563	0.0186705	0.074682	5	7	0.000542888	9606	Homo sapiens	P27361;P51812	P27361;P51812	R-HSA-9619843;R-HSA-442724;R-HSA-9029434;R-HSA-442739;R-HSA-9620004
	Target	Uniprot	Protein Name	Gene Name	p-value	FDR	FC	Log2(FC)
	ERK-1	P27361	Mitogen-activated protein kinase 3	MAPK3	0.0095233	0.489	0.88494	-0.17634
	RPS6KA3	P51812	Ribosomal protein S6 kinase alpha-3	RPS6KA3	0.034777	0.66543	0.88811	-0.17118
R-HSA-9645723	Diseases of programmed cell death	2	29	0.00253563	0.0186705	0.074682	4	24	0.00186133	9606	Homo sapiens	Q07021;P07384	Q07021;P07384	R-HSA-8868134;R-HSA-8863012;R-HSA-9645766;R-HSA-8863008
	Target	Uniprot	Protein Name	Gene Name	p-value	FDR	FC	Log2(FC)
	C1QBP	Q07021	Complement component 1 Q subcomponent-binding protein, mitochondrial	C1QBP	0.016574	0.58422	1.0548	0.076976
	Calpain I	P07384	Calpain-1 catalytic subunit	CAPN1	0.042002	0.66543	1.0699	0.097418
R-HSA-5669034	TNFs bind their physiological receptors	2	30	0.00262307	0.0198888	0.0795552	3	13	0.00100822	9606	Homo sapiens	O00300;Q9UNE0	O00300;Q9UNE0	R-HSA-5669012;R-HSA-5669035;R-HSA-5675656
	Target	Uniprot	Protein Name	Gene Name	p-value	FDR	FC	Log2(FC)
	OPG	O00300	Tumor necrosis factor receptor superfamily member 11B	TNFRSF11B	0.026159	0.64521	1.0887	0.12261
	EDAR	Q9UNE0	Tumor necrosis factor receptor superfamily member EDAR	EDAR	0.020934	0.63819	0.82108	-0.2844
R-HSA-977225	Amyloid fiber formation	3	80	0.00699484	0.0201216	0.0804863	2	33	0.00255933	9606	Homo sapiens	P02671;P01308;Q08431	P02671;P01308;Q08431	R-HSA-976734;R-HSA-977136
	Target	Uniprot	Protein Name	Gene Name	p-value	FDR	FC	Log2(FC)
	D-dimer	P02671	Fibrinogen alpha chain	FGA	0.019094	0.61537	1.1114	0.15234
	Insulin	P01308	Insulin	INS	0.016178	0.58422	1.1811	0.24016
	MFGM	Q08431	Lactadherin	MFGE8	0.021775	0.64521	1.1418	0.19127
R-HSA-416476	G alpha (q) signalling events	5	219	0.0191484	0.0208462	0.0833847	5	35	0.00271444	9606	Homo sapiens	P01275;P55773;P27361;P04083;P51812	P01275;P55773-2;P27361;P04083;P51812	R-HSA-749448;R-HSA-199895;R-HSA-749452;R-HSA-198746;R-HSA-379048
	Target	Uniprot	Protein Name	Gene Name	p-value	FDR	FC	Log2(FC)
	Glucagon	P01275	Pro-glucagon	GCG	0.0013469	0.21704	1.4252	0.51119
	Ck-b-8-1	P55773	C-C motif chemokine 23	CCL23	0.025784	0.64521	1.1208	0.16453
	ERK-1	P27361	Mitogen-activated protein kinase 3	MAPK3	0.0095233	0.489	0.88494	-0.17634
	annexin I	P04083	Annexin A1	ANXA1	0.0095373	0.489	0.77921	-0.35992
	RPS6KA3	P51812	Ribosomal protein S6 kinase alpha-3	RPS6KA3	0.034777	0.66543	0.88811	-0.17118
R-HSA-186763	Downstream signal transduction	2	31	0.0027105	0.0211396	0.0840462	15	16	0.00124089	9606	Homo sapiens	P04085	P04085-2;P04085-1	R-HSA-382052;R-HSA-186819;R-HSA-1524182;R-HSA-382055;R-HSA-186826;R-HSA-380780;R-HSA-380782;R-HSA-382056;R-HSA-1524186;R-HSA-382058;R-HSA-186765;R-HSA-186834;R-HSA-186800;R-HSA-186778;R-HSA-186780
	Target	Uniprot	Protein Name	Gene Name	p-value	FDR	FC	Log2(FC)
	PDGF-AA	P04085	Platelet-derived growth factor subunit A	PDGFA	0.032543	0.66543	0.86841	-0.20355
R-HSA-5654733	Negative regulation of FGFR4 signaling	2	31	0.0027105	0.0211396	0.0840462	4	14	0.00108578	9606	Homo sapiens	P27361;O95750	P27361;O95750	R-HSA-5654566;R-HSA-1295634;R-HSA-5654734;R-HSA-5654684
	Target	Uniprot	Protein Name	Gene Name	p-value	FDR	FC	Log2(FC)
	ERK-1	P27361	Mitogen-activated protein kinase 3	MAPK3	0.0095233	0.489	0.88494	-0.17634
	FGF-19	O95750	Fibroblast growth factor 19	FGF19	0.049932	0.66543	1.2417	0.31231
R-HSA-1307965	betaKlotho-mediated ligand binding	1	3	0.000262307	0.0212822	0.0840462	2	2	0.000155111	9606	Homo sapiens	O95750	O95750	R-HSA-1307955;R-HSA-1307963
	Target	Uniprot	Protein Name	Gene Name	p-value	FDR	FC	Log2(FC)
	FGF-19	O95750	Fibroblast growth factor 19	FGF19	0.049932	0.66543	1.2417	0.31231
R-HSA-6802957	Oncogenic MAPK signaling	3	84	0.00734458	0.022827	0.0840462	25	46	0.00356755	9606	Homo sapiens	P02671;P27361;P02679	P02671;P27361;P02679	R-HSA-6802919;R-HSA-9656211;R-HSA-6802918;R-HSA-9656209;R-HSA-9656215;R-HSA-9656214;R-HSA-6803234;R-HSA-6802914;R-HSA-6803233;R-HSA-6802912;R-HSA-6802926;R-HSA-6802925;R-HSA-6802922;R-HSA-6802921;R-HSA-6802935;R-HSA-6802934;R-HSA-6802933;R-HSA-6802932;R-HSA-9652165;R-HSA-6802943;R-HSA-6802942;R-HSA-6802911;R-HSA-6802910;R-HSA-6803230;R-HSA-6803227
	Target	Uniprot	Protein Name	Gene Name	p-value	FDR	FC	Log2(FC)
	D-dimer	P02671	Fibrinogen alpha chain	FGA	0.019094	0.61537	1.1114	0.15234
	ERK-1	P27361	Mitogen-activated protein kinase 3	MAPK3	0.0095233	0.489	0.88494	-0.17634
	Fibrinogen g-chain dimer	P02679	Fibrinogen gamma chain	FGG	0.010437	0.51185	1.1453	0.19568
R-HSA-162582	Signal Transduction	29	2854	0.249541	0.0229832	0.0840462	238	2394	0.185668	9606	Homo sapiens	P04114;P02671;P06734;Q9Y5W5;O95393;O95750;P02649;P04083;P10082;P04085;P01215;Q15465;P21741;P01298;P01275;P23560;P55773;P27361;P51812;O43927;Q9NRJ3;P01308;P02679;P08476;P07288;Q16543;P09486;P60568	P04114;P02671;P06734;Q9Y5W5;O95393;O95750;P55773-2;P02649;P04083;P10082;P01215;Q15465;P21741;P01298;P01275;P23560;P27361;P51812;O43927;Q9NRJ3;P01308;P02679;P08476;P07288;Q16543;P09486;P04085-2;P04085-1;P60568	R-HSA-9032841;R-HSA-445448;R-HSA-9032863;R-HSA-203797;R-HSA-9032854;R-HSA-1963582;R-HSA-3769370;R-HSA-5654655;R-HSA-5654653;R-HSA-9665726;R-HSA-5654651;R-HSA-5362793;R-HSA-444476;R-HSA-2974737;R-HSA-5672980;R-HSA-9626832;R-HSA-5672978;R-HSA-198731;R-HSA-2470508;R-HSA-5625883;R-HSA-2395764;R-HSA-5672965;R-HSA-5674496;R-HSA-1963589;R-HSA-198746;R-HSA-5672972;R-HSA-9032402;R-HSA-5672973;R-HSA-2395768;R-HSA-382053;R-HSA-9028328;R-HSA-382052;R-HSA-382055;R-HSA-9032426;R-HSA-382054;R-HSA-2187332;R-HSA-198756;R-HSA-9657599;R-HSA-382056;R-HSA-444523;R-HSA-382058;R-HSA-5654566;R-HSA-5654565;R-HSA-5654562;R-HSA-2470483;R-HSA-5654560;R-HSA-109699;R-HSA-5362386;R-HSA-5675206;R-HSA-1918092;R-HSA-1918095;R-HSA-5654734;R-HSA-9026579;R-HSA-379044;R-HSA-8941613;R-HSA-9032751;R-HSA-9652277;R-HSA-5362422;R-HSA-381612;R-HSA-5362427;R-HSA-380073;R-HSA-2395784;R-HSA-379048;R-HSA-1458875;R-HSA-9032761;R-HSA-2316434;R-HSA-9033276;R-HSA-9652264;R-HSA-5362412;R-HSA-1549526;R-HSA-445124;R-HSA-5674132;R-HSA-5674130;R-HSA-2473184;R-HSA-9033292;R-HSA-5654163;R-HSA-2473186;R-HSA-5632668;R-HSA-391375;R-HSA-5654684;R-HSA-9033284;R-HSA-5654169;R-HSA-5654662;R-HSA-5654151;R-HSA-5654663;R-HSA-5632646;R-HSA-391377;R-HSA-199895;R-HSA-5654658;R-HSA-5654659;R-HSA-391378;R-HSA-9032798;R-HSA-5632653;R-HSA-5632652;R-HSA-5654669;R-HSA-5632649;R-HSA-5654667;R-HSA-5654664;R-HSA-5675198;R-HSA-5654717;R-HSA-5675194;R-HSA-391913;R-HSA-5654714;R-HSA-2429643;R-HSA-9028728;R-HSA-9028730;R-HSA-388863;R-HSA-109823;R-HSA-109822;R-HSA-9032073;R-HSA-1295634;R-HSA-9024906;R-HSA-2404131;R-HSA-9635739;R-HSA-2404140;R-HSA-9032067;R-HSA-9635743;R-HSA-9032582;R-HSA-9028505;R-HSA-9032601;R-HSA-199959;R-HSA-354066;R-HSA-354073;R-HSA-420123;R-HSA-109857;R-HSA-1307955;R-HSA-354087;R-HSA-5362549;R-HSA-9610166;R-HSA-109860;R-HSA-5362551;R-HSA-5675376;R-HSA-109863;R-HSA-8944047;R-HSA-5362553;R-HSA-5674366;R-HSA-9018785;R-HSA-1307963;R-HSA-9026464;R-HSA-377644;R-HSA-163625;R-HSA-377641;R-HSA-377640;R-HSA-9028519;R-HSA-377643;R-HSA-9026493;R-HSA-6811472;R-HSA-9610154;R-HSA-9610152;R-HSA-5675373;R-HSA-9610153;R-HSA-190265;R-HSA-9610156;R-HSA-5362448;R-HSA-9612243;R-HSA-354124;R-HSA-5362459;R-HSA-9024967;R-HSA-5358336;R-HSA-5362437;R-HSA-5358340;R-HSA-5358343;R-HSA-5362441;R-HSA-6811454;R-HSA-373086;R-HSA-354149;R-HSA-429415;R-HSA-9612277;R-HSA-380780;R-HSA-9026531;R-HSA-380782;R-HSA-354165;R-HSA-190326;R-HSA-8865276;R-HSA-749448;R-HSA-2029469;R-HSA-749454;R-HSA-8858369;R-HSA-749452;R-HSA-429441;R-HSA-186765;R-HSA-9657603;R-HSA-9657606;R-HSA-2127285;R-HSA-186773;R-HSA-186778;R-HSA-2424254;R-HSA-9657608;R-HSA-749456;R-HSA-186780;R-HSA-186785;R-HSA-8864036;R-HSA-9031981;R-HSA-186800;R-HSA-110011;R-HSA-744887;R-HSA-744886;R-HSA-9032502;R-HSA-5654422;R-HSA-186819;R-HSA-1524182;R-HSA-5654423;R-HSA-9026891;R-HSA-8857925;R-HSA-9026890;R-HSA-5654418;R-HSA-5674387;R-HSA-9026894;R-HSA-5674385;R-HSA-186826;R-HSA-5654428;R-HSA-5654426;R-HSA-2423785;R-HSA-1524186;R-HSA-1181149;R-HSA-5654425;R-HSA-372693;R-HSA-186834;R-HSA-9031512;R-HSA-74707;R-HSA-5674373;R-HSA-74711;R-HSA-74712;R-HSA-74715;R-HSA-389086;R-HSA-372697;R-HSA-9032532;R-HSA-74716;R-HSA-389083;R-HSA-74718;R-HSA-372705;R-HSA-74726;R-HSA-74730;R-HSA-1181153;R-HSA-74740;R-HSA-74743;R-HSA-74742;R-HSA-9674093
	Target	Uniprot	Protein Name	Gene Name	p-value	FDR	FC	Log2(FC)
	Apo B	P04114	Apolipoprotein B-100	APOB	0.036719	0.66543	1.1239	0.16852
	D-dimer	P02671	Fibrinogen alpha chain	FGA	0.019094	0.61537	1.1114	0.15234
	CD23	P06734	Low affinity immunoglobulin epsilon Fc receptor	FCER2	0.039117	0.66543	0.84229	-0.24761
	WIF-1	Q9Y5W5	Wnt inhibitory factor 1	WIF1	0.047081	0.66543	1.0561	0.07872
	BMP10	O95393	Bone morphogenetic protein 10	BMP10	0.035917	0.66543	0.87454	-0.19341
	FGF-19	O95750	Fibroblast growth factor 19	FGF19	0.049932	0.66543	1.2417	0.31231
	Apo E3	P02649	Apolipoprotein E	APOE	0.01876	0.61537	1.0874	0.12092
	annexin I	P04083	Annexin A1	ANXA1	0.0095373	0.489	0.77921	-0.35992
	PYY	P10082	Peptide YY	PYY	0.036699	0.66543	1.1511	0.20303
	PDGF-AA	P04085	Platelet-derived growth factor subunit A	PDGFA	0.032543	0.66543	0.86841	-0.20355
	FSH	P01215	Glycoprotein hormones alpha chain	CGA	6.2896e-05	0.035474	1.6977	0.76354
	Sonic Hedgehog	Q15465	Sonic hedgehog protein	SHH	0.0090771	0.489	1.1253	0.17025
	Midkine	P21741	Midkine	MDK	0.0084937	0.489	1.2006	0.2638
	PH	P01298	Pancreatic prohormone	PPY	0.028142	0.64521	1.2221	0.2894
	Glucagon	P01275	Pro-glucagon	GCG	0.0013469	0.21704	1.4252	0.51119
	BDNF	P23560	Brain-derived neurotrophic factor	BDNF	0.001136	0.21704	0.84653	-0.24036
	Ck-b-8-1	P55773	C-C motif chemokine 23	CCL23	0.025784	0.64521	1.1208	0.16453
	ERK-1	P27361	Mitogen-activated protein kinase 3	MAPK3	0.0095233	0.489	0.88494	-0.17634
	RPS6KA3	P51812	Ribosomal protein S6 kinase alpha-3	RPS6KA3	0.034777	0.66543	0.88811	-0.17118
	BLC	O43927	C-X-C motif chemokine 13	CXCL13	0.047449	0.66543	1.1327	0.17975
	CCL28	Q9NRJ3	C-C motif chemokine 28	CCL28	0.043398	0.66543	1.1102	0.15083
	Insulin	P01308	Insulin	INS	0.016178	0.58422	1.1811	0.24016
	Fibrinogen g-chain dimer	P02679	Fibrinogen gamma chain	FGG	0.010437	0.51185	1.1453	0.19568
	Activin A	P08476	Inhibin beta A chain	INHBA	0.00015104	0.056792	1.2174	0.28386
	PSA	P07288	Prostate-specific antigen	KLK3	0.020154	0.63149	0.78965	-0.34072
	CDC37	Q16543	Hsp90 co-chaperone Cdc37	CDC37	0.032374	0.66543	0.89555	-0.15916
	ON	P09486	SPARC	SPARC	0.0050503	0.41193	0.87819	-0.18739
	IL-2	P60568	Interleukin-2	IL2	0.028857	0.64521	1.0859	0.11895
R-HSA-74752	Signaling by Insulin receptor	3	85	0.00743202	0.0235329	0.0840462	15	34	0.00263689	9606	Homo sapiens	P01308;P27361;O95750	P01308;P27361;O95750	R-HSA-109699;R-HSA-74726;R-HSA-74730;R-HSA-74707;R-HSA-74740;R-HSA-74711;R-HSA-74743;R-HSA-74742;R-HSA-74712;R-HSA-74715;R-HSA-110011;R-HSA-74716;R-HSA-109823;R-HSA-109822;R-HSA-74718
	Target	Uniprot	Protein Name	Gene Name	p-value	FDR	FC	Log2(FC)
	Insulin	P01308	Insulin	INS	0.016178	0.58422	1.1811	0.24016
	ERK-1	P27361	Mitogen-activated protein kinase 3	MAPK3	0.0095233	0.489	0.88494	-0.17634
	FGF-19	O95750	Fibroblast growth factor 19	FGF19	0.049932	0.66543	1.2417	0.31231
R-HSA-975871	MyD88 cascade initiated on plasma membrane	3	85	0.00743202	0.0235329	0.0840462	11	58	0.00449822	9606	Homo sapiens	P27361;P51812;P45984	P27361;P51812;P45984	R-HSA-168162;R-HSA-450325;R-HSA-199959;R-HSA-199895;R-HSA-203797;R-HSA-198756;R-HSA-168053;R-HSA-198731;R-HSA-198746;R-HSA-168136;R-HSA-450348
	Target	Uniprot	Protein Name	Gene Name	p-value	FDR	FC	Log2(FC)
	ERK-1	P27361	Mitogen-activated protein kinase 3	MAPK3	0.0095233	0.489	0.88494	-0.17634
	RPS6KA3	P51812	Ribosomal protein S6 kinase alpha-3	RPS6KA3	0.034777	0.66543	0.88811	-0.17118
	JNK2	P45984	Mitogen-activated protein kinase 9	MAPK9	0.015422	0.58422	1.0806	0.11189
R-HSA-168176	Toll Like Receptor 5 (TLR5) Cascade	3	85	0.00743202	0.0235329	0.0840462	11	59	0.00457577	9606	Homo sapiens	P27361;P51812;P45984	P27361;P51812;P45984	R-HSA-168162;R-HSA-450325;R-HSA-199959;R-HSA-199895;R-HSA-203797;R-HSA-198756;R-HSA-168053;R-HSA-198731;R-HSA-198746;R-HSA-168136;R-HSA-450348
	Target	Uniprot	Protein Name	Gene Name	p-value	FDR	FC	Log2(FC)
	ERK-1	P27361	Mitogen-activated protein kinase 3	MAPK3	0.0095233	0.489	0.88494	-0.17634
	RPS6KA3	P51812	Ribosomal protein S6 kinase alpha-3	RPS6KA3	0.034777	0.66543	0.88811	-0.17118
	JNK2	P45984	Mitogen-activated protein kinase 9	MAPK9	0.015422	0.58422	1.0806	0.11189
R-HSA-168142	Toll Like Receptor 10 (TLR10) Cascade	3	85	0.00743202	0.0235329	0.0840462	11	59	0.00457577	9606	Homo sapiens	P27361;P51812;P45984	P27361;P51812;P45984	R-HSA-168162;R-HSA-450325;R-HSA-199959;R-HSA-199895;R-HSA-203797;R-HSA-198756;R-HSA-168053;R-HSA-198731;R-HSA-198746;R-HSA-168136;R-HSA-450348
	Target	Uniprot	Protein Name	Gene Name	p-value	FDR	FC	Log2(FC)
	ERK-1	P27361	Mitogen-activated protein kinase 3	MAPK3	0.0095233	0.489	0.88494	-0.17634
	RPS6KA3	P51812	Ribosomal protein S6 kinase alpha-3	RPS6KA3	0.034777	0.66543	0.88811	-0.17118
	JNK2	P45984	Mitogen-activated protein kinase 9	MAPK9	0.015422	0.58422	1.0806	0.11189
R-HSA-8964043	Plasma lipoprotein clearance	2	33	0.00288537	0.0237367	0.0840462	14	34	0.00263689	9606	Homo sapiens	P04114;P02649	P04114;P02649	R-HSA-171106;R-HSA-174624;R-HSA-8933258;R-HSA-174657;R-HSA-8933292;R-HSA-8865667;R-HSA-171141;R-HSA-8876366;R-HSA-8854408;R-HSA-174706;R-HSA-171122;R-HSA-171059;R-HSA-8854462;R-HSA-174808
	Target	Uniprot	Protein Name	Gene Name	p-value	FDR	FC	Log2(FC)
	Apo B	P04114	Apolipoprotein B-100	APOB	0.036719	0.66543	1.1239	0.16852
	Apo E3	P02649	Apolipoprotein E	APOE	0.01876	0.61537	1.0874	0.12092
R-HSA-1980145	Signaling by NOTCH2	2	33	0.00288537	0.0237367	0.0840462	2	20	0.00155111	9606	Homo sapiens	P06734;P21741	P06734;P21741	R-HSA-2127285;R-HSA-2974737
	Target	Uniprot	Protein Name	Gene Name	p-value	FDR	FC	Log2(FC)
	CD23	P06734	Low affinity immunoglobulin epsilon Fc receptor	FCER2	0.039117	0.66543	0.84229	-0.24761
	Midkine	P21741	Midkine	MDK	0.0084937	0.489	1.2006	0.2638
R-HSA-1251985	Nuclear signaling by ERBB4	2	34	0.00297281	0.0250819	0.0840462	2	34	0.00263689	9606	Homo sapiens	P02649;P09486	P02649;P09486	R-HSA-9612243;R-HSA-9612277
	Target	Uniprot	Protein Name	Gene Name	p-value	FDR	FC	Log2(FC)
	Apo E3	P02649	Apolipoprotein E	APOE	0.01876	0.61537	1.0874	0.12092
	ON	P09486	SPARC	SPARC	0.0050503	0.41193	0.87819	-0.18739
R-HSA-2219530	Constitutive Signaling by Aberrant PI3K in Cancer	3	89	0.00778176	0.0264741	0.0840462	1	2	0.000155111	9606	Homo sapiens	P04085;O95750	O95750;P04085-2;P04085-1	R-HSA-2400009
	Target	Uniprot	Protein Name	Gene Name	p-value	FDR	FC	Log2(FC)
	PDGF-AA	P04085	Platelet-derived growth factor subunit A	PDGFA	0.032543	0.66543	0.86841	-0.20355
	FGF-19	O95750	Fibroblast growth factor 19	FGF19	0.049932	0.66543	1.2417	0.31231
R-HSA-975138	TRAF6 mediated induction of NFkB and MAP kinases upon TLR7/8 or 9 activation	3	89	0.00778176	0.0264741	0.0840462	11	48	0.00372266	9606	Homo sapiens	P27361;P51812;P45984	P27361;P51812;P45984	R-HSA-168162;R-HSA-450325;R-HSA-199959;R-HSA-199895;R-HSA-203797;R-HSA-198756;R-HSA-168053;R-HSA-198731;R-HSA-198746;R-HSA-168136;R-HSA-450348
	Target	Uniprot	Protein Name	Gene Name	p-value	FDR	FC	Log2(FC)
	ERK-1	P27361	Mitogen-activated protein kinase 3	MAPK3	0.0095233	0.489	0.88494	-0.17634
	RPS6KA3	P51812	Ribosomal protein S6 kinase alpha-3	RPS6KA3	0.034777	0.66543	0.88811	-0.17118
	JNK2	P45984	Mitogen-activated protein kinase 9	MAPK9	0.015422	0.58422	1.0806	0.11189
R-HSA-975155	MyD88 dependent cascade initiated on endosome	3	90	0.0078692	0.0272389	0.0840462	11	63	0.00488599	9606	Homo sapiens	P27361;P51812;P45984	P27361;P51812;P45984	R-HSA-168162;R-HSA-450325;R-HSA-199959;R-HSA-199895;R-HSA-203797;R-HSA-198756;R-HSA-168053;R-HSA-198731;R-HSA-198746;R-HSA-168136;R-HSA-450348
	Target	Uniprot	Protein Name	Gene Name	p-value	FDR	FC	Log2(FC)
	ERK-1	P27361	Mitogen-activated protein kinase 3	MAPK3	0.0095233	0.489	0.88494	-0.17634
	RPS6KA3	P51812	Ribosomal protein S6 kinase alpha-3	RPS6KA3	0.034777	0.66543	0.88811	-0.17118
	JNK2	P45984	Mitogen-activated protein kinase 9	MAPK9	0.015422	0.58422	1.0806	0.11189
R-HSA-168181	Toll Like Receptor 7/8 (TLR7/8) Cascade	3	91	0.00795663	0.0280154	0.0840462	11	66	0.00511866	9606	Homo sapiens	P27361;P51812;P45984	P27361;P51812;P45984	R-HSA-168162;R-HSA-450325;R-HSA-199959;R-HSA-199895;R-HSA-203797;R-HSA-198756;R-HSA-168053;R-HSA-198731;R-HSA-198746;R-HSA-168136;R-HSA-450348
	Target	Uniprot	Protein Name	Gene Name	p-value	FDR	FC	Log2(FC)
	ERK-1	P27361	Mitogen-activated protein kinase 3	MAPK3	0.0095233	0.489	0.88494	-0.17634
	RPS6KA3	P51812	Ribosomal protein S6 kinase alpha-3	RPS6KA3	0.034777	0.66543	0.88811	-0.17118
	JNK2	P45984	Mitogen-activated protein kinase 9	MAPK9	0.015422	0.58422	1.0806	0.11189
R-HSA-9665230	Drug resistance in ERBB2 KD mutants	1	4	0.000349742	0.0282764	0.0842339	8	8	0.000620444	9606	Homo sapiens	Q16543	Q16543	R-HSA-9665315;R-HSA-9665232;R-HSA-9665280;R-HSA-9665286;R-HSA-9665284;R-HSA-9665304;R-HSA-9665311;R-HSA-9665278
	Target	Uniprot	Protein Name	Gene Name	p-value	FDR	FC	Log2(FC)
	CDC37	Q16543	Hsp90 co-chaperone Cdc37	CDC37	0.032374	0.66543	0.89555	-0.15916
R-HSA-9026527	Activated NTRK2 signals through PLCG1	1	4	0.000349742	0.0282764	0.0842339	3	3	0.000232666	9606	Homo sapiens	P23560	P23560	R-HSA-9026894;R-HSA-9026579;R-HSA-9026531
	Target	Uniprot	Protein Name	Gene Name	p-value	FDR	FC	Log2(FC)
	BDNF	P23560	Brain-derived neurotrophic factor	BDNF	0.001136	0.21704	0.84653	-0.24036
R-HSA-9652282	Drug-mediated inhibition of ERBB2 signaling	1	4	0.000349742	0.0282764	0.0842339	3	3	0.000232666	9606	Homo sapiens	Q16543	Q16543	R-HSA-9652277;R-HSA-9652264;R-HSA-9665726
	Target	Uniprot	Protein Name	Gene Name	p-value	FDR	FC	Log2(FC)
	CDC37	Q16543	Hsp90 co-chaperone Cdc37	CDC37	0.032374	0.66543	0.89555	-0.15916
R-HSA-2473224	Antagonism of Activin by Follistatin	1	4	0.000349742	0.0282764	0.0842339	2	2	0.000155111	9606	Homo sapiens	P08476	P08476	R-HSA-2473184;R-HSA-2473186
	Target	Uniprot	Protein Name	Gene Name	p-value	FDR	FC	Log2(FC)
	Activin A	P08476	Inhibin beta A chain	INHBA	0.00015104	0.056792	1.2174	0.28386
R-HSA-8964041	LDL remodeling	1	4	0.000349742	0.0282764	0.0842339	2	2	0.000155111	9606	Homo sapiens	P04114	P04114	R-HSA-266350;R-HSA-176879
	Target	Uniprot	Protein Name	Gene Name	p-value	FDR	FC	Log2(FC)
	Apo B	P04114	Apolipoprotein B-100	APOB	0.036719	0.66543	1.1239	0.16852
R-HSA-5658034	HHAT G278V doesn't palmitoylate Hh-Np	1	4	0.000349742	0.0282764	0.0842339	1	1	7.75555e-05	9606	Homo sapiens	Q15465	Q15465	R-HSA-5483229
	Target	Uniprot	Protein Name	Gene Name	p-value	FDR	FC	Log2(FC)
	Sonic Hedgehog	Q15465	Sonic hedgehog protein	SHH	0.0090771	0.489	1.1253	0.17025
R-HSA-9665251	Resistance of ERBB2 KD mutants to lapatinib	1	4	0.000349742	0.0282764	0.0842339	1	1	7.75555e-05	9606	Homo sapiens	Q16543	Q16543	R-HSA-9665284
	Target	Uniprot	Protein Name	Gene Name	p-value	FDR	FC	Log2(FC)
	CDC37	Q16543	Hsp90 co-chaperone Cdc37	CDC37	0.032374	0.66543	0.89555	-0.15916
R-HSA-9665233	Resistance of ERBB2 KD mutants to trastuzumab	1	4	0.000349742	0.0282764	0.0842339	1	1	7.75555e-05	9606	Homo sapiens	Q16543	Q16543	R-HSA-9665232
	Target	Uniprot	Protein Name	Gene Name	p-value	FDR	FC	Log2(FC)
	CDC37	Q16543	Hsp90 co-chaperone Cdc37	CDC37	0.032374	0.66543	0.89555	-0.15916
R-HSA-9665737	Drug resistance in ERBB2 TMD/JMD mutants	1	4	0.000349742	0.0282764	0.0842339	1	1	7.75555e-05	9606	Homo sapiens	Q16543	Q16543	R-HSA-9665708
	Target	Uniprot	Protein Name	Gene Name	p-value	FDR	FC	Log2(FC)
	CDC37	Q16543	Hsp90 co-chaperone Cdc37	CDC37	0.032374	0.66543	0.89555	-0.15916
R-HSA-9665247	Resistance of ERBB2 KD mutants to osimertinib	1	4	0.000349742	0.0282764	0.0842339	1	1	7.75555e-05	9606	Homo sapiens	Q16543	Q16543	R-HSA-9665280
	Target	Uniprot	Protein Name	Gene Name	p-value	FDR	FC	Log2(FC)
	CDC37	Q16543	Hsp90 co-chaperone Cdc37	CDC37	0.032374	0.66543	0.89555	-0.15916
R-HSA-9665246	Resistance of ERBB2 KD mutants to neratinib	1	4	0.000349742	0.0282764	0.0842339	1	1	7.75555e-05	9606	Homo sapiens	Q16543	Q16543	R-HSA-9665286
	Target	Uniprot	Protein Name	Gene Name	p-value	FDR	FC	Log2(FC)
	CDC37	Q16543	Hsp90 co-chaperone Cdc37	CDC37	0.032374	0.66543	0.89555	-0.15916
R-HSA-9665249	Resistance of ERBB2 KD mutants to afatinib	1	4	0.000349742	0.0282764	0.0842339	1	1	7.75555e-05	9606	Homo sapiens	Q16543	Q16543	R-HSA-9665311
	Target	Uniprot	Protein Name	Gene Name	p-value	FDR	FC	Log2(FC)
	CDC37	Q16543	Hsp90 co-chaperone Cdc37	CDC37	0.032374	0.66543	0.89555	-0.15916
R-HSA-9665245	Resistance of ERBB2 KD mutants to tesevatinib	1	4	0.000349742	0.0282764	0.0842339	1	1	7.75555e-05	9606	Homo sapiens	Q16543	Q16543	R-HSA-9665315
	Target	Uniprot	Protein Name	Gene Name	p-value	FDR	FC	Log2(FC)
	CDC37	Q16543	Hsp90 co-chaperone Cdc37	CDC37	0.032374	0.66543	0.89555	-0.15916
R-HSA-9665244	Resistance of ERBB2 KD mutants to sapitinib	1	4	0.000349742	0.0282764	0.0842339	1	1	7.75555e-05	9606	Homo sapiens	Q16543	Q16543	R-HSA-9665304
	Target	Uniprot	Protein Name	Gene Name	p-value	FDR	FC	Log2(FC)
	CDC37	Q16543	Hsp90 co-chaperone Cdc37	CDC37	0.032374	0.66543	0.89555	-0.15916
R-HSA-9665250	Resistance of ERBB2 KD mutants to AEE788	1	4	0.000349742	0.0282764	0.0842339	1	1	7.75555e-05	9606	Homo sapiens	Q16543	Q16543	R-HSA-9665278
	Target	Uniprot	Protein Name	Gene Name	p-value	FDR	FC	Log2(FC)
	CDC37	Q16543	Hsp90 co-chaperone Cdc37	CDC37	0.032374	0.66543	0.89555	-0.15916
R-HSA-9652169	Signaling by MAP2K mutants	1	4	0.000349742	0.0282764	0.0842339	1	1	7.75555e-05	9606	Homo sapiens	P27361	P27361	R-HSA-9652165
	Target	Uniprot	Protein Name	Gene Name	p-value	FDR	FC	Log2(FC)
	ERK-1	P27361	Mitogen-activated protein kinase 3	MAPK3	0.0095233	0.489	0.88494	-0.17634
R-HSA-9025094	Biosynthesis of DPAn-3 SPMs	1	4	0.000349742	0.0282764	0.0842339	1	9	0.000697999	9606	Homo sapiens	P35354	P35354	R-HSA-9026408
	Target	Uniprot	Protein Name	Gene Name	p-value	FDR	FC	Log2(FC)
	COX-2	P35354	Prostaglandin G/H synthase 2	PTGS2	0.031599	0.66543	0.77549	-0.36681
R-HSA-9018683	Biosynthesis of DPA-derived SPMs	1	4	0.000349742	0.0282764	0.0842339	1	11	0.00085311	9606	Homo sapiens	P35354	P35354	R-HSA-9026408
	Target	Uniprot	Protein Name	Gene Name	p-value	FDR	FC	Log2(FC)
	COX-2	P35354	Prostaglandin G/H synthase 2	PTGS2	0.031599	0.66543	0.77549	-0.36681
R-HSA-8864260	Transcriptional regulation by the AP-2 (TFAP2) family of transcription factors	2	37	0.00323511	0.0292984	0.0842339	3	44	0.00341244	9606	Homo sapiens	P02649;P01215	P02649;P01215	R-HSA-8869590;R-HSA-8864433;R-HSA-378978
	Target	Uniprot	Protein Name	Gene Name	p-value	FDR	FC	Log2(FC)
	Apo E3	P02649	Apolipoprotein E	APOE	0.01876	0.61537	1.0874	0.12092
	FSH	P01215	Glycoprotein hormones alpha chain	CGA	6.2896e-05	0.035474	1.6977	0.76354
R-HSA-168164	Toll Like Receptor 3 (TLR3) Cascade	3	93	0.0081315	0.0296037	0.0842339	11	61	0.00473088	9606	Homo sapiens	P27361;P51812;P45984	P27361;P51812;P45984	R-HSA-168162;R-HSA-450325;R-HSA-199959;R-HSA-199895;R-HSA-203797;R-HSA-198756;R-HSA-168053;R-HSA-198731;R-HSA-198746;R-HSA-168136;R-HSA-450348
	Target	Uniprot	Protein Name	Gene Name	p-value	FDR	FC	Log2(FC)
	ERK-1	P27361	Mitogen-activated protein kinase 3	MAPK3	0.0095233	0.489	0.88494	-0.17634
	RPS6KA3	P51812	Ribosomal protein S6 kinase alpha-3	RPS6KA3	0.034777	0.66543	0.88811	-0.17118
	JNK2	P45984	Mitogen-activated protein kinase 9	MAPK9	0.015422	0.58422	1.0806	0.11189
R-HSA-168138	Toll Like Receptor 9 (TLR9) Cascade	3	94	0.00821894	0.0304154	0.0842339	11	68	0.00527377	9606	Homo sapiens	P27361;P51812;P45984	P27361;P51812;P45984	R-HSA-168162;R-HSA-450325;R-HSA-199959;R-HSA-199895;R-HSA-203797;R-HSA-198756;R-HSA-168053;R-HSA-198731;R-HSA-198746;R-HSA-168136;R-HSA-450348
	Target	Uniprot	Protein Name	Gene Name	p-value	FDR	FC	Log2(FC)
	ERK-1	P27361	Mitogen-activated protein kinase 3	MAPK3	0.0095233	0.489	0.88494	-0.17634
	RPS6KA3	P51812	Ribosomal protein S6 kinase alpha-3	RPS6KA3	0.034777	0.66543	0.88811	-0.17118
	JNK2	P45984	Mitogen-activated protein kinase 9	MAPK9	0.015422	0.58422	1.0806	0.11189
R-HSA-2559583	Cellular Senescence	4	166	0.0145143	0.0317934	0.0842339	12	89	0.00690244	9606	Homo sapiens	P27361;P51812;P45984;P16403	P27361;P51812;P45984;P16403	R-HSA-168162;R-HSA-450325;R-HSA-3223236;R-HSA-3209160;R-HSA-3209177;R-HSA-198746;R-HSA-168136;R-HSA-450348;R-HSA-3857328;R-HSA-3857329;R-HSA-4647594;R-HSA-3132737
	Target	Uniprot	Protein Name	Gene Name	p-value	FDR	FC	Log2(FC)
	ERK-1	P27361	Mitogen-activated protein kinase 3	MAPK3	0.0095233	0.489	0.88494	-0.17634
	RPS6KA3	P51812	Ribosomal protein S6 kinase alpha-3	RPS6KA3	0.034777	0.66543	0.88811	-0.17118
	JNK2	P45984	Mitogen-activated protein kinase 9	MAPK9	0.015422	0.58422	1.0806	0.11189
	Histone H1.2	P16403	Histone H1.2	H1-2	0.038736	0.66543	0.76113	-0.39378
R-HSA-166058	MyD88:MAL(TIRAP) cascade initiated on plasma membrane	3	96	0.00839381	0.0320739	0.0842339	11	64	0.00496355	9606	Homo sapiens	P27361;P51812;P45984	P27361;P51812;P45984	R-HSA-168162;R-HSA-450325;R-HSA-199959;R-HSA-199895;R-HSA-203797;R-HSA-198756;R-HSA-168053;R-HSA-198731;R-HSA-198746;R-HSA-168136;R-HSA-450348
	Target	Uniprot	Protein Name	Gene Name	p-value	FDR	FC	Log2(FC)
	ERK-1	P27361	Mitogen-activated protein kinase 3	MAPK3	0.0095233	0.489	0.88494	-0.17634
	RPS6KA3	P51812	Ribosomal protein S6 kinase alpha-3	RPS6KA3	0.034777	0.66543	0.88811	-0.17118
	JNK2	P45984	Mitogen-activated protein kinase 9	MAPK9	0.015422	0.58422	1.0806	0.11189
R-HSA-168188	Toll Like Receptor TLR6:TLR2 Cascade	3	96	0.00839381	0.0320739	0.0842339	11	66	0.00511866	9606	Homo sapiens	P27361;P51812;P45984	P27361;P51812;P45984	R-HSA-168162;R-HSA-450325;R-HSA-199959;R-HSA-199895;R-HSA-203797;R-HSA-198756;R-HSA-168053;R-HSA-198731;R-HSA-198746;R-HSA-168136;R-HSA-450348
	Target	Uniprot	Protein Name	Gene Name	p-value	FDR	FC	Log2(FC)
	ERK-1	P27361	Mitogen-activated protein kinase 3	MAPK3	0.0095233	0.489	0.88494	-0.17634
	RPS6KA3	P51812	Ribosomal protein S6 kinase alpha-3	RPS6KA3	0.034777	0.66543	0.88811	-0.17118
	JNK2	P45984	Mitogen-activated protein kinase 9	MAPK9	0.015422	0.58422	1.0806	0.11189
R-HSA-445355	Smooth Muscle Contraction	2	39	0.00340999	0.0322553	0.0842339	1	11	0.00085311	9606	Homo sapiens	P04083;P08133	P04083;P08133	R-HSA-5263628
	Target	Uniprot	Protein Name	Gene Name	p-value	FDR	FC	Log2(FC)
	annexin I	P04083	Annexin A1	ANXA1	0.0095373	0.489	0.77921	-0.35992
	annexin VI	P08133	Annexin A6	ANXA6	0.017271	0.59036	1.0607	0.085009
R-HSA-937061	TRIF(TICAM1)-mediated TLR4 signaling	3	97	0.00848125	0.0329207	0.0842339	11	58	0.00449822	9606	Homo sapiens	P27361;P51812;P45984	P27361;P51812;P45984	R-HSA-168162;R-HSA-450325;R-HSA-199959;R-HSA-199895;R-HSA-203797;R-HSA-198756;R-HSA-168053;R-HSA-198731;R-HSA-198746;R-HSA-168136;R-HSA-450348
	Target	Uniprot	Protein Name	Gene Name	p-value	FDR	FC	Log2(FC)
	ERK-1	P27361	Mitogen-activated protein kinase 3	MAPK3	0.0095233	0.489	0.88494	-0.17634
	RPS6KA3	P51812	Ribosomal protein S6 kinase alpha-3	RPS6KA3	0.034777	0.66543	0.88811	-0.17118
	JNK2	P45984	Mitogen-activated protein kinase 9	MAPK9	0.015422	0.58422	1.0806	0.11189
R-HSA-166166	MyD88-independent TLR4 cascade	3	97	0.00848125	0.0329207	0.0842339	11	60	0.00465333	9606	Homo sapiens	P27361;P51812;P45984	P27361;P51812;P45984	R-HSA-168162;R-HSA-450325;R-HSA-199959;R-HSA-199895;R-HSA-203797;R-HSA-198756;R-HSA-168053;R-HSA-198731;R-HSA-198746;R-HSA-168136;R-HSA-450348
	Target	Uniprot	Protein Name	Gene Name	p-value	FDR	FC	Log2(FC)
	ERK-1	P27361	Mitogen-activated protein kinase 3	MAPK3	0.0095233	0.489	0.88494	-0.17634
	RPS6KA3	P51812	Ribosomal protein S6 kinase alpha-3	RPS6KA3	0.034777	0.66543	0.88811	-0.17118
	JNK2	P45984	Mitogen-activated protein kinase 9	MAPK9	0.015422	0.58422	1.0806	0.11189
R-HSA-76009	Platelet Aggregation (Plug Formation)	2	40	0.00349742	0.0337761	0.0842339	15	27	0.002094	9606	Homo sapiens	P02671;P02679	P02671;P02679	R-HSA-354149;R-HSA-429415;R-HSA-354087;R-HSA-372705;R-HSA-429441;R-HSA-377644;R-HSA-354124;R-HSA-377641;R-HSA-377640;R-HSA-377643;R-HSA-372693;R-HSA-354165;R-HSA-354066;R-HSA-372697;R-HSA-354073
	Target	Uniprot	Protein Name	Gene Name	p-value	FDR	FC	Log2(FC)
	D-dimer	P02671	Fibrinogen alpha chain	FGA	0.019094	0.61537	1.1114	0.15234
	Fibrinogen g-chain dimer	P02679	Fibrinogen gamma chain	FGG	0.010437	0.51185	1.1453	0.19568
R-HSA-8866423	VLDL assembly	1	5	0.000437178	0.0352212	0.0842339	5	5	0.000387777	9606	Homo sapiens	P04114	P04114	R-HSA-8866327;R-HSA-8866308;R-HSA-8866321;R-HSA-8866304;R-HSA-8866329
	Target	Uniprot	Protein Name	Gene Name	p-value	FDR	FC	Log2(FC)
	Apo B	P04114	Apolipoprotein B-100	APOB	0.036719	0.66543	1.1239	0.16852
R-HSA-74713	IRS activation	1	5	0.000437178	0.0352212	0.0842339	3	3	0.000232666	9606	Homo sapiens	P01308	P01308	R-HSA-74707;R-HSA-74711;R-HSA-74712
	Target	Uniprot	Protein Name	Gene Name	p-value	FDR	FC	Log2(FC)
	Insulin	P01308	Insulin	INS	0.016178	0.58422	1.1811	0.24016
R-HSA-9032759	NTRK2 activates RAC1	1	5	0.000437178	0.0352212	0.0842339	2	2	0.000155111	9606	Homo sapiens	P23560	P23560	R-HSA-9032761;R-HSA-9032798
	Target	Uniprot	Protein Name	Gene Name	p-value	FDR	FC	Log2(FC)
	BDNF	P23560	Brain-derived neurotrophic factor	BDNF	0.001136	0.21704	0.84653	-0.24036
R-HSA-9013418	RHOBTB2 GTPase cycle	1	5	0.000437178	0.0352212	0.0842339	1	2	0.000155111	9606	Homo sapiens	Q16543	Q16543	R-HSA-9018785
	Target	Uniprot	Protein Name	Gene Name	p-value	FDR	FC	Log2(FC)
	CDC37	Q16543	Hsp90 co-chaperone Cdc37	CDC37	0.032374	0.66543	0.89555	-0.15916
R-HSA-140834	Extrinsic Pathway of Fibrin Clot Formation	1	5	0.000437178	0.0352212	0.0842339	1	8	0.000620444	9606	Homo sapiens	P10646	P10646	R-HSA-140825
	Target	Uniprot	Protein Name	Gene Name	p-value	FDR	FC	Log2(FC)
	TFPI	P10646	Tissue factor pathway inhibitor	TFPI	0.0054774	0.41193	1.1279	0.17366
R-HSA-5654743	Signaling by FGFR4	2	43	0.00375973	0.0385022	0.0842339	30	41	0.00317977	9606	Homo sapiens	P27361;O95750	P27361;O95750	R-HSA-5654422;R-HSA-1295634;R-HSA-5654423;R-HSA-5654418;R-HSA-5654163;R-HSA-5654428;R-HSA-5654684;R-HSA-5654426;R-HSA-5654169;R-HSA-5654425;R-HSA-5654662;R-HSA-5654151;R-HSA-5654663;R-HSA-5654658;R-HSA-5654659;R-HSA-5654734;R-HSA-5654669;R-HSA-5654667;R-HSA-5654664;R-HSA-1307955;R-HSA-8941613;R-HSA-1307963;R-HSA-5654655;R-HSA-5654717;R-HSA-5654653;R-HSA-5654714;R-HSA-5654651;R-HSA-5654566;R-HSA-190326;R-HSA-190265
	Target	Uniprot	Protein Name	Gene Name	p-value	FDR	FC	Log2(FC)
	ERK-1	P27361	Mitogen-activated protein kinase 3	MAPK3	0.0095233	0.489	0.88494	-0.17634
	FGF-19	O95750	Fibroblast growth factor 19	FGF19	0.049932	0.66543	1.2417	0.31231
R-HSA-975634	Retinoid metabolism and transport	2	44	0.00384716	0.0401306	0.0842339	9	26	0.00201644	9606	Homo sapiens	P04114;P02649	P04114;P02649	R-HSA-2395764;R-HSA-2187332;R-HSA-2404131;R-HSA-2404140;R-HSA-2424254;R-HSA-2395768;R-HSA-2395784;R-HSA-2423785;R-HSA-2429643
	Target	Uniprot	Protein Name	Gene Name	p-value	FDR	FC	Log2(FC)
	Apo B	P04114	Apolipoprotein B-100	APOB	0.036719	0.66543	1.1239	0.16852
	Apo E3	P02649	Apolipoprotein E	APOE	0.01876	0.61537	1.0874	0.12092
R-HSA-451927	Interleukin-2 family signaling	2	45	0.0039346	0.0417847	0.0842339	19	59	0.00457577	9606	Homo sapiens	Q8TDQ0;P60568	Q8TDQ0;P60568	R-HSA-451942;R-HSA-450054;R-HSA-912527;R-HSA-919404;R-HSA-452100;R-HSA-508292;R-HSA-452097;R-HSA-450063;R-HSA-452108;R-HSA-450027;R-HSA-508247;R-HSA-5340385;R-HSA-453111;R-HSA-913374;R-HSA-453104;R-HSA-452122;R-HSA-913424;R-HSA-508282;R-HSA-452091
	Target	Uniprot	Protein Name	Gene Name	p-value	FDR	FC	Log2(FC)
	TIMD3	Q8TDQ0	Hepatitis A virus cellular receptor 2	HAVCR2	0.029011	0.64521	1.1371	0.18531
	IL-2	P60568	Interleukin-2	IL2	0.028857	0.64521	1.0859	0.11895
R-HSA-9032845	Activated NTRK2 signals through CDK5	1	6	0.000524613	0.0421169	0.0842339	6	6	0.000465333	9606	Homo sapiens	P23560	P23560	R-HSA-9032841;R-HSA-9033292;R-HSA-9033276;R-HSA-9032863;R-HSA-9033284;R-HSA-9032854
	Target	Uniprot	Protein Name	Gene Name	p-value	FDR	FC	Log2(FC)
	BDNF	P23560	Brain-derived neurotrophic factor	BDNF	0.001136	0.21704	0.84653	-0.24036
R-HSA-5674499	Negative feedback regulation of MAPK pathway	1	6	0.000524613	0.0421169	0.0842339	3	3	0.000232666	9606	Homo sapiens	P27361	P27361	R-HSA-5674496;R-HSA-5675198;R-HSA-5675194
	Target	Uniprot	Protein Name	Gene Name	p-value	FDR	FC	Log2(FC)
	ERK-1	P27361	Mitogen-activated protein kinase 3	MAPK3	0.0095233	0.489	0.88494	-0.17634
R-HSA-8964046	VLDL clearance	1	6	0.000524613	0.0421169	0.0842339	3	3	0.000232666	9606	Homo sapiens	P04114	P04114	R-HSA-8933292;R-HSA-8854462;R-HSA-8854408
	Target	Uniprot	Protein Name	Gene Name	p-value	FDR	FC	Log2(FC)
	Apo B	P04114	Apolipoprotein B-100	APOB	0.036719	0.66543	1.1239	0.16852
R-HSA-3000471	Scavenging by Class B Receptors	1	6	0.000524613	0.0421169	0.0842339	4	5	0.000387777	9606	Homo sapiens	P04114	P04114	R-HSA-2187264;R-HSA-2512800;R-HSA-2247512;R-HSA-2197646
	Target	Uniprot	Protein Name	Gene Name	p-value	FDR	FC	Log2(FC)
	Apo B	P04114	Apolipoprotein B-100	APOB	0.036719	0.66543	1.1239	0.16852
R-HSA-2142770	Synthesis of 15-eicosatetraenoic acid derivatives	1	6	0.000524613	0.0421169	0.0842339	1	3	0.000232666	9606	Homo sapiens	P35354	P35354	R-HSA-2161951
	Target	Uniprot	Protein Name	Gene Name	p-value	FDR	FC	Log2(FC)
	COX-2	P35354	Prostaglandin G/H synthase 2	PTGS2	0.031599	0.66543	0.77549	-0.36681
R-HSA-5660668	CLEC7A/inflammasome pathway	1	6	0.000524613	0.0421169	0.0842339	1	4	0.000310222	9606	Homo sapiens	P01584	P01584	R-HSA-5660663
	Target	Uniprot	Protein Name	Gene Name	p-value	FDR	FC	Log2(FC)
	IL-1b	P01584	Interleukin-1 beta	IL1B	0.041205	0.66543	0.83174	-0.2658
R-HSA-193993	Mineralocorticoid biosynthesis	1	6	0.000524613	0.0421169	0.0842339	1	6	0.000465333	9606	Homo sapiens	P01215	P01215	R-HSA-193052
	Target	Uniprot	Protein Name	Gene Name	p-value	FDR	FC	Log2(FC)
	FSH	P01215	Glycoprotein hormones alpha chain	CGA	6.2896e-05	0.035474	1.6977	0.76354
R-HSA-9018679	Biosynthesis of EPA-derived SPMs	1	6	0.000524613	0.0421169	0.0842339	1	12	0.000930665	9606	Homo sapiens	P35354	P35354	R-HSA-9018880
	Target	Uniprot	Protein Name	Gene Name	p-value	FDR	FC	Log2(FC)
	COX-2	P35354	Prostaglandin G/H synthase 2	PTGS2	0.031599	0.66543	0.77549	-0.36681
R-HSA-6806667	Metabolism of fat-soluble vitamins	2	48	0.0041969	0.0468976	0.0937951	9	32	0.00248177	9606	Homo sapiens	P04114;P02649	P04114;P02649	R-HSA-2395764;R-HSA-2187332;R-HSA-2404131;R-HSA-2404140;R-HSA-2424254;R-HSA-2395768;R-HSA-2395784;R-HSA-2423785;R-HSA-2429643
	Target	Uniprot	Protein Name	Gene Name	p-value	FDR	FC	Log2(FC)
	Apo B	P04114	Apolipoprotein B-100	APOB	0.036719	0.66543	1.1239	0.16852
	Apo E3	P02649	Apolipoprotein E	APOE	0.01876	0.61537	1.0874	0.12092
R-HSA-9028335	Activated NTRK2 signals through PI3K	1	7	0.000612049	0.048964	0.097928	2	2	0.000155111	9606	Homo sapiens	P23560	P23560	R-HSA-9028505;R-HSA-9028519
	Target	Uniprot	Protein Name	Gene Name	p-value	FDR	FC	Log2(FC)
	BDNF	P23560	Brain-derived neurotrophic factor	BDNF	0.001136	0.21704	0.84653	-0.24036
R-HSA-3000484	Scavenging by Class F Receptors	1	7	0.000612049	0.048964	0.097928	2	2	0.000155111	9606	Homo sapiens	P04114	P04114	R-HSA-2247514;R-HSA-2197645
	Target	Uniprot	Protein Name	Gene Name	p-value	FDR	FC	Log2(FC)
	Apo B	P04114	Apolipoprotein B-100	APOB	0.036719	0.66543	1.1239	0.16852
R-HSA-9032500	Activated NTRK2 signals through FYN	1	7	0.000612049	0.048964	0.097928	6	7	0.000542888	9606	Homo sapiens	P23560	P23560	R-HSA-9032601;R-HSA-9032761;R-HSA-9032798;R-HSA-9032532;R-HSA-9032582;R-HSA-9032502
	Target	Uniprot	Protein Name	Gene Name	p-value	FDR	FC	Log2(FC)
	BDNF	P23560	Brain-derived neurotrophic factor	BDNF	0.001136	0.21704	0.84653	-0.24036
R-HSA-199920	CREB phosphorylation	1	7	0.000612049	0.048964	0.097928	1	4	0.000310222	9606	Homo sapiens	P51812	P51812	R-HSA-199895
	Target	Uniprot	Protein Name	Gene Name	p-value	FDR	FC	Log2(FC)
	RPS6KA3	P51812	Ribosomal protein S6 kinase alpha-3	RPS6KA3	0.034777	0.66543	0.88811	-0.17118
R-HSA-1257604	PIP3 activates AKT signaling	5	279	0.0243945	0.0504563	0.100913	5	86	0.00666977	9606	Homo sapiens	P01308;P27361;P04085;O95750	P01308;P27361;O95750;P04085-2;P04085-1	R-HSA-2316434;R-HSA-8857925;R-HSA-6811472;R-HSA-8944047;R-HSA-6811454
	Target	Uniprot	Protein Name	Gene Name	p-value	FDR	FC	Log2(FC)
	Insulin	P01308	Insulin	INS	0.016178	0.58422	1.1811	0.24016
	ERK-1	P27361	Mitogen-activated protein kinase 3	MAPK3	0.0095233	0.489	0.88494	-0.17634
	PDGF-AA	P04085	Platelet-derived growth factor subunit A	PDGFA	0.032543	0.66543	0.86841	-0.20355
	FGF-19	O95750	Fibroblast growth factor 19	FGF19	0.049932	0.66543	1.2417	0.31231
R-HSA-2219528	PI3K/AKT Signaling in Cancer	3	116	0.0101425	0.051187	0.102374	1	21	0.00162866	9606	Homo sapiens	P04085;O95750	O95750;P04085-2;P04085-1	R-HSA-2400009
	Target	Uniprot	Protein Name	Gene Name	p-value	FDR	FC	Log2(FC)
	PDGF-AA	P04085	Platelet-derived growth factor subunit A	PDGFA	0.032543	0.66543	0.86841	-0.20355
	FGF-19	O95750	Fibroblast growth factor 19	FGF19	0.049932	0.66543	1.2417	0.31231
R-HSA-3928665	EPH-ephrin mediated repulsion of cells	2	51	0.00445921	0.0522268	0.10363	6	9	0.000697999	9606	Homo sapiens	P52803;P29317	P52803;P29317	R-HSA-4093327;R-HSA-3928607;R-HSA-3928604;R-HSA-3928642;R-HSA-3928628;R-HSA-3928660
	Target	Uniprot	Protein Name	Gene Name	p-value	FDR	FC	Log2(FC)
	Ephrin-A5	P52803	Ephrin-A5	EFNA5	0.015945	0.58422	1.1165	0.159
	Epithelial cell kinase	P29317	Ephrin type-A receptor 2	EPHA2	0.01644	0.58422	1.1295	0.17563
R-HSA-5357801	Programmed Cell Death	4	198	0.0173122	0.0543663	0.10363	7	175	0.0135722	9606	Homo sapiens	Q07021;P27361;Q16543;P16403	Q07021;P27361;Q16543;P16403	R-HSA-9627089;R-HSA-211239;R-HSA-9688459;R-HSA-211247;R-HSA-9645694;R-HSA-9645692;R-HSA-9698844
	Target	Uniprot	Protein Name	Gene Name	p-value	FDR	FC	Log2(FC)
	C1QBP	Q07021	Complement component 1 Q subcomponent-binding protein, mitochondrial	C1QBP	0.016574	0.58422	1.0548	0.076976
	ERK-1	P27361	Mitogen-activated protein kinase 3	MAPK3	0.0095233	0.489	0.88494	-0.17634
	CDC37	Q16543	Hsp90 co-chaperone Cdc37	CDC37	0.032374	0.66543	0.89555	-0.15916
	Histone H1.2	P16403	Histone H1.2	H1-2	0.038736	0.66543	0.76113	-0.39378
R-HSA-5362798	Release of Hh-Np from the secreting cell	1	8	0.000699484	0.0557627	0.10363	5	5	0.000387777	9606	Homo sapiens	Q15465	Q15465	R-HSA-5362551;R-HSA-5362422;R-HSA-5362793;R-HSA-5362553;R-HSA-5362427
	Target	Uniprot	Protein Name	Gene Name	p-value	FDR	FC	Log2(FC)
	Sonic Hedgehog	Q15465	Sonic hedgehog protein	SHH	0.0090771	0.489	1.1253	0.17025
R-HSA-166665	Terminal pathway of complement	1	8	0.000699484	0.0557627	0.10363	5	5	0.000387777	9606	Homo sapiens	P13671	P13671	R-HSA-173723;R-HSA-173720;R-HSA-173705;R-HSA-173725;R-HSA-173709
	Target	Uniprot	Protein Name	Gene Name	p-value	FDR	FC	Log2(FC)
	C6	P13671	Complement component C6	C6	0.0081482	0.489	1.0832	0.11527
R-HSA-5632681	Ligand-receptor interactions	1	8	0.000699484	0.0557627	0.10363	4	4	0.000310222	9606	Homo sapiens	Q15465	Q15465	R-HSA-5632653;R-HSA-5632652;R-HSA-5632649;R-HSA-445448
	Target	Uniprot	Protein Name	Gene Name	p-value	FDR	FC	Log2(FC)
	Sonic Hedgehog	Q15465	Sonic hedgehog protein	SHH	0.0090771	0.489	1.1253	0.17025
R-HSA-3595177	Defective CHSY1 causes TPBS	1	8	0.000699484	0.0557627	0.10363	2	2	0.000155111	9606	Homo sapiens	P21810	P21810	R-HSA-3595178;R-HSA-3595176
	Target	Uniprot	Protein Name	Gene Name	p-value	FDR	FC	Log2(FC)
	BGN	P21810	Biglycan	BGN	0.0048615	0.41193	1.1377	0.18612
R-HSA-5688890	Defective CSF2RA causes SMDP4	1	8	0.000699484	0.0557627	0.10363	1	1	7.75555e-05	9606	Homo sapiens	P35247	P35247	R-HSA-5688899
	Target	Uniprot	Protein Name	Gene Name	p-value	FDR	FC	Log2(FC)
	SP-D	P35247	Pulmonary surfactant-associated protein D	SFTPD	0.024771	0.64521	0.72227	-0.46939
R-HSA-5688849	Defective CSF2RB causes SMDP5	1	8	0.000699484	0.0557627	0.10363	1	1	7.75555e-05	9606	Homo sapiens	P35247	P35247	R-HSA-5688884
	Target	Uniprot	Protein Name	Gene Name	p-value	FDR	FC	Log2(FC)
	SP-D	P35247	Pulmonary surfactant-associated protein D	SFTPD	0.024771	0.64521	0.72227	-0.46939
R-HSA-3595174	Defective CHST14 causes EDS, musculocontractural type	1	8	0.000699484	0.0557627	0.10363	1	1	7.75555e-05	9606	Homo sapiens	P21810	P21810	R-HSA-3636919
	Target	Uniprot	Protein Name	Gene Name	p-value	FDR	FC	Log2(FC)
	BGN	P21810	Biglycan	BGN	0.0048615	0.41193	1.1377	0.18612
R-HSA-3595172	Defective CHST3 causes SEDCJD	1	8	0.000699484	0.0557627	0.10363	1	1	7.75555e-05	9606	Homo sapiens	P21810	P21810	R-HSA-3595175
	Target	Uniprot	Protein Name	Gene Name	p-value	FDR	FC	Log2(FC)
	BGN	P21810	Biglycan	BGN	0.0048615	0.41193	1.1377	0.18612
R-HSA-448706	Interleukin-1 processing	1	8	0.000699484	0.0557627	0.10363	2	5	0.000387777	9606	Homo sapiens	P01584	P01584	R-HSA-449058;R-HSA-448703
	Target	Uniprot	Protein Name	Gene Name	p-value	FDR	FC	Log2(FC)
	IL-1b	P01584	Interleukin-1 beta	IL1B	0.041205	0.66543	0.83174	-0.2658
R-HSA-109606	Intrinsic Pathway for Apoptosis	2	53	0.00463408	0.0558942	0.10363	3	62	0.00480844	9606	Homo sapiens	Q07021;P27361	Q07021;P27361	R-HSA-9627089;R-HSA-9645694;R-HSA-9645692
	Target	Uniprot	Protein Name	Gene Name	p-value	FDR	FC	Log2(FC)
	C1QBP	Q07021	Complement component 1 Q subcomponent-binding protein, mitochondrial	C1QBP	0.016574	0.58422	1.0548	0.076976
	ERK-1	P27361	Mitogen-activated protein kinase 3	MAPK3	0.0095233	0.489	0.88494	-0.17634
R-HSA-9012546	Interleukin-18 signaling	1	9	0.00078692	0.0625134	0.10363	3	4	0.000310222	9606	Homo sapiens	O95998	O95998	R-HSA-8848370;R-HSA-8848395;R-HSA-8848392
	Target	Uniprot	Protein Name	Gene Name	p-value	FDR	FC	Log2(FC)
	IL-18 BPa	O95998	Interleukin-18-binding protein	IL18BP	0.026049	0.64521	1.1342	0.1817
R-HSA-9022702	MECP2 regulates transcription of neuronal ligands	1	9	0.00078692	0.0625134	0.10363	1	8	0.000620444	9606	Homo sapiens	P23560	P23560	R-HSA-9006122
	Target	Uniprot	Protein Name	Gene Name	p-value	FDR	FC	Log2(FC)
	BDNF	P23560	Brain-derived neurotrophic factor	BDNF	0.001136	0.21704	0.84653	-0.24036
R-HSA-159763	Transport of gamma-carboxylated protein precursors from the endoplasmic reticulum to the Golgi apparatus	1	9	0.00078692	0.0625134	0.10363	1	9	0.000697999	9606	Homo sapiens	P04070	P04070	R-HSA-159762
	Target	Uniprot	Protein Name	Gene Name	p-value	FDR	FC	Log2(FC)
	Activated Protein C	P04070	Vitamin K-dependent protein C	PROC	0.025043	0.64521	0.88631	-0.17412
R-HSA-380108	Chemokine receptors bind chemokines	2	57	0.00498382	0.0634897	0.10363	2	19	0.00147355	9606	Homo sapiens	O43927;Q9NRJ3	O43927;Q9NRJ3	R-HSA-373086;R-HSA-444523
	Target	Uniprot	Protein Name	Gene Name	p-value	FDR	FC	Log2(FC)
	BLC	O43927	C-X-C motif chemokine 13	CXCL13	0.047449	0.66543	1.1327	0.17975
	CCL28	Q9NRJ3	C-C motif chemokine 28	CCL28	0.043398	0.66543	1.1102	0.15083
R-HSA-5687613	Diseases associated with surfactant metabolism	1	10	0.000874355	0.0692164	0.10363	2	7	0.000542888	9606	Homo sapiens	P35247	P35247	R-HSA-5688884;R-HSA-5688899
	Target	Uniprot	Protein Name	Gene Name	p-value	FDR	FC	Log2(FC)
	SP-D	P35247	Pulmonary surfactant-associated protein D	SFTPD	0.024771	0.64521	0.72227	-0.46939
R-HSA-209968	Thyroxine biosynthesis	1	10	0.000874355	0.0692164	0.10363	2	11	0.00085311	9606	Homo sapiens	P01215	P01215	R-HSA-209840;R-HSA-209925
	Target	Uniprot	Protein Name	Gene Name	p-value	FDR	FC	Log2(FC)
	FSH	P01215	Glycoprotein hormones alpha chain	CGA	6.2896e-05	0.035474	1.6977	0.76354
R-HSA-975578	Reactions specific to the complex N-glycan synthesis pathway	1	10	0.000874355	0.0692164	0.10363	1	7	0.000542888	9606	Homo sapiens	P01215	P01215	R-HSA-6786034
	Target	Uniprot	Protein Name	Gene Name	p-value	FDR	FC	Log2(FC)
	FSH	P01215	Glycoprotein hormones alpha chain	CGA	6.2896e-05	0.035474	1.6977	0.76354
R-HSA-159782	Removal of aminoterminal propeptides from gamma-carboxylated proteins	1	10	0.000874355	0.0692164	0.10363	1	9	0.000697999	9606	Homo sapiens	P04070	P04070	R-HSA-159771
	Target	Uniprot	Protein Name	Gene Name	p-value	FDR	FC	Log2(FC)
	Activated Protein C	P04070	Vitamin K-dependent protein C	PROC	0.025043	0.64521	0.88631	-0.17412
R-HSA-159740	Gamma-carboxylation of protein precursors	1	10	0.000874355	0.0692164	0.10363	1	9	0.000697999	9606	Homo sapiens	P04070	P04070	R-HSA-159795
	Target	Uniprot	Protein Name	Gene Name	p-value	FDR	FC	Log2(FC)
	Activated Protein C	P04070	Vitamin K-dependent protein C	PROC	0.025043	0.64521	0.88631	-0.17412
R-HSA-8877330	RUNX1 and FOXP3 control the development of regulatory T lymphocytes (Tregs)	1	10	0.000874355	0.0692164	0.10363	1	20	0.00155111	9606	Homo sapiens	P60568	P60568	R-HSA-8877345
	Target	Uniprot	Protein Name	Gene Name	p-value	FDR	FC	Log2(FC)
	IL-2	P60568	Interleukin-2	IL2	0.028857	0.64521	1.0859	0.11895
R-HSA-186797	Signaling by PDGF	2	60	0.00524613	0.0694019	0.10363	24	31	0.00240422	9606	Homo sapiens	P04085	P04085-2;P04085-1	R-HSA-382053;R-HSA-382052;R-HSA-186819;R-HSA-1524182;R-HSA-382055;R-HSA-186785;R-HSA-382054;R-HSA-8864036;R-HSA-186826;R-HSA-380780;R-HSA-380782;R-HSA-382056;R-HSA-1524186;R-HSA-382058;R-HSA-186765;R-HSA-186834;R-HSA-186800;R-HSA-186773;R-HSA-186778;R-HSA-8865276;R-HSA-389086;R-HSA-186780;R-HSA-389083;R-HSA-9674093
	Target	Uniprot	Protein Name	Gene Name	p-value	FDR	FC	Log2(FC)
	PDGF-AA	P04085	Platelet-derived growth factor subunit A	PDGFA	0.032543	0.66543	0.86841	-0.20355
R-HSA-198725	Nuclear Events (kinase and transcription factor activation)	2	61	0.00533357	0.0714117	0.10363	6	48	0.00372266	9606	Homo sapiens	P27361;P51812	P27361;P51812	R-HSA-199959;R-HSA-199895;R-HSA-203797;R-HSA-198756;R-HSA-198731;R-HSA-198746
	Target	Uniprot	Protein Name	Gene Name	p-value	FDR	FC	Log2(FC)
	ERK-1	P27361	Mitogen-activated protein kinase 3	MAPK3	0.0095233	0.489	0.88494	-0.17634
	RPS6KA3	P51812	Ribosomal protein S6 kinase alpha-3	RPS6KA3	0.034777	0.66543	0.88811	-0.17118
R-HSA-977606	Regulation of Complement cascade	3	135	0.0118038	0.0733992	0.10363	19	42	0.00325733	9606	Homo sapiens	P13671;P08603;P05156	P13671;P08603;P05156	R-HSA-977359;R-HSA-977615;R-HSA-8852580;R-HSA-976810;R-HSA-976743;R-HSA-981637;R-HSA-977605;R-HSA-2530445;R-HSA-3266557;R-HSA-977602;R-HSA-976768;R-HSA-981728;R-HSA-976801;R-HSA-2530453;R-HSA-981658;R-HSA-977371;R-HSA-1006169;R-HSA-2530429;R-HSA-977363
	Target	Uniprot	Protein Name	Gene Name	p-value	FDR	FC	Log2(FC)
	C6	P13671	Complement component C6	C6	0.0081482	0.489	1.0832	0.11527
	Factor H	P08603	Complement factor H	CFH	0.0054778	0.41193	1.0595	0.083376
	Factor I	P05156	Complement factor I	CFI	0.0013248	0.21704	1.0748	0.10401
R-HSA-1236394	Signaling by ERBB4	2	62	0.005421	0.0734404	0.10363	2	52	0.00403288	9606	Homo sapiens	P02649;P09486	P02649;P09486	R-HSA-9612243;R-HSA-9612277
	Target	Uniprot	Protein Name	Gene Name	p-value	FDR	FC	Log2(FC)
	Apo E3	P02649	Apolipoprotein E	APOE	0.01876	0.61537	1.0874	0.12092
	ON	P09486	SPARC	SPARC	0.0050503	0.41193	0.87819	-0.18739
R-HSA-2022923	Dermatan sulfate biosynthesis	1	11	0.000961791	0.0758721	0.10363	4	4	0.000310222	9606	Homo sapiens	P21810	P21810	R-HSA-2022063;R-HSA-2022061;R-HSA-2022052;R-HSA-2022065
	Target	Uniprot	Protein Name	Gene Name	p-value	FDR	FC	Log2(FC)
	BGN	P21810	Biglycan	BGN	0.0048615	0.41193	1.1377	0.18612
R-HSA-9026519	Activated NTRK2 signals through RAS	1	11	0.000961791	0.0758721	0.10363	4	4	0.000310222	9606	Homo sapiens	P23560	P23560	R-HSA-9028328;R-HSA-9026891;R-HSA-9026890;R-HSA-9026493
	Target	Uniprot	Protein Name	Gene Name	p-value	FDR	FC	Log2(FC)
	BDNF	P23560	Brain-derived neurotrophic factor	BDNF	0.001136	0.21704	0.84653	-0.24036
R-HSA-110056	MAPK3 (ERK1) activation	1	11	0.000961791	0.0758721	0.10363	3	4	0.000310222	9606	Homo sapiens	P27361	P27361	R-HSA-109857;R-HSA-109860;R-HSA-109863
	Target	Uniprot	Protein Name	Gene Name	p-value	FDR	FC	Log2(FC)
	ERK-1	P27361	Mitogen-activated protein kinase 3	MAPK3	0.0095233	0.489	0.88494	-0.17634
R-HSA-9627069	Regulation of the apoptosome activity	1	11	0.000961791	0.0758721	0.10363	1	6	0.000465333	9606	Homo sapiens	P27361	P27361	R-HSA-9627089
	Target	Uniprot	Protein Name	Gene Name	p-value	FDR	FC	Log2(FC)
	ERK-1	P27361	Mitogen-activated protein kinase 3	MAPK3	0.0095233	0.489	0.88494	-0.17634
R-HSA-159854	Gamma-carboxylation, transport, and amino-terminal cleavage of proteins	1	11	0.000961791	0.0758721	0.10363	3	27	0.002094	9606	Homo sapiens	P04070	P04070	R-HSA-159762;R-HSA-159795;R-HSA-159771
	Target	Uniprot	Protein Name	Gene Name	p-value	FDR	FC	Log2(FC)
	Activated Protein C	P04070	Vitamin K-dependent protein C	PROC	0.025043	0.64521	0.88631	-0.17412
R-HSA-193048	Androgen biosynthesis	1	11	0.000961791	0.0758721	0.10363	1	9	0.000697999	9606	Homo sapiens	P01215	P01215	R-HSA-193064
	Target	Uniprot	Protein Name	Gene Name	p-value	FDR	FC	Log2(FC)
	FSH	P01215	Glycoprotein hormones alpha chain	CGA	6.2896e-05	0.035474	1.6977	0.76354
R-HSA-111458	Formation of apoptosome	1	11	0.000961791	0.0758721	0.10363	1	10	0.000775555	9606	Homo sapiens	P27361	P27361	R-HSA-9627089
	Target	Uniprot	Protein Name	Gene Name	p-value	FDR	FC	Log2(FC)
	ERK-1	P27361	Mitogen-activated protein kinase 3	MAPK3	0.0095233	0.489	0.88494	-0.17634
R-HSA-166520	Signaling by NTRKs	3	139	0.0121535	0.078545	0.10363	43	164	0.0127191	9606	Homo sapiens	P23560;P27361;P51812	P23560;P27361;P51812	R-HSA-9032073;R-HSA-9032841;R-HSA-9026891;R-HSA-9024906;R-HSA-9026890;R-HSA-9033292;R-HSA-9026894;R-HSA-5674385;R-HSA-198731;R-HSA-9032067;R-HSA-9033284;R-HSA-9024967;R-HSA-9032582;R-HSA-9028505;R-HSA-9032601;R-HSA-199959;R-HSA-199895;R-HSA-9032863;R-HSA-203797;R-HSA-9032798;R-HSA-198746;R-HSA-9026579;R-HSA-9032402;R-HSA-9032532;R-HSA-9032854;R-HSA-9028328;R-HSA-9032426;R-HSA-9031981;R-HSA-9610166;R-HSA-198756;R-HSA-9026464;R-HSA-9026531;R-HSA-9028519;R-HSA-9032761;R-HSA-9028728;R-HSA-9028730;R-HSA-9026493;R-HSA-9033276;R-HSA-9610154;R-HSA-9610152;R-HSA-9610153;R-HSA-9610156;R-HSA-9032502
	Target	Uniprot	Protein Name	Gene Name	p-value	FDR	FC	Log2(FC)
	BDNF	P23560	Brain-derived neurotrophic factor	BDNF	0.001136	0.21704	0.84653	-0.24036
	ERK-1	P27361	Mitogen-activated protein kinase 3	MAPK3	0.0095233	0.489	0.88494	-0.17634
	RPS6KA3	P51812	Ribosomal protein S6 kinase alpha-3	RPS6KA3	0.034777	0.66543	0.88811	-0.17118
R-HSA-9006925	Intracellular signaling by second messengers	5	319	0.0278919	0.0794366	0.10363	5	114	0.00884132	9606	Homo sapiens	P01308;P27361;P04085;O95750	P01308;P27361;O95750;P04085-2;P04085-1	R-HSA-2316434;R-HSA-8857925;R-HSA-6811472;R-HSA-8944047;R-HSA-6811454
	Target	Uniprot	Protein Name	Gene Name	p-value	FDR	FC	Log2(FC)
	Insulin	P01308	Insulin	INS	0.016178	0.58422	1.1811	0.24016
	ERK-1	P27361	Mitogen-activated protein kinase 3	MAPK3	0.0095233	0.489	0.88494	-0.17634
	PDGF-AA	P04085	Platelet-derived growth factor subunit A	PDGFA	0.032543	0.66543	0.86841	-0.20355
	FGF-19	O95750	Fibroblast growth factor 19	FGF19	0.049932	0.66543	1.2417	0.31231
R-HSA-446652	Interleukin-1 family signaling	3	141	0.0123284	0.081176	0.10363	22	80	0.00620444	9606	Homo sapiens	O95998;P14778;P01584	O95998;P14778;P01584	R-HSA-446694;R-HSA-507719;R-HSA-446692;R-HSA-9008587;R-HSA-449058;R-HSA-446862;R-HSA-446894;R-HSA-446701;R-HSA-446634;R-HSA-8848395;R-HSA-8848392;R-HSA-9681763;R-HSA-446868;R-HSA-450133;R-HSA-446130;R-HSA-8848370;R-HSA-448703;R-HSA-446684;R-HSA-445757;R-HSA-445752;R-HSA-446648;R-HSA-445753
	Target	Uniprot	Protein Name	Gene Name	p-value	FDR	FC	Log2(FC)
	IL-18 BPa	O95998	Interleukin-18-binding protein	IL18BP	0.026049	0.64521	1.1342	0.1817
	IL-1 sRI	P14778	Interleukin-1 receptor type 1	IL1R1	0.0023916	0.33722	1.162	0.21666
	IL-1b	P01584	Interleukin-1 beta	IL1B	0.041205	0.66543	0.83174	-0.2658
R-HSA-9028731	Activated NTRK2 signals through FRS2 and FRS3	1	12	0.00104923	0.0824807	0.10363	7	7	0.000542888	9606	Homo sapiens	P23560	P23560	R-HSA-9032073;R-HSA-9028728;R-HSA-9032426;R-HSA-9028730;R-HSA-9031981;R-HSA-9032067;R-HSA-9032402
	Target	Uniprot	Protein Name	Gene Name	p-value	FDR	FC	Log2(FC)
	BDNF	P23560	Brain-derived neurotrophic factor	BDNF	0.001136	0.21704	0.84653	-0.24036
R-HSA-9020558	Interleukin-2 signaling	1	12	0.00104923	0.0824807	0.10363	12	19	0.00147355	9606	Homo sapiens	P60568	P60568	R-HSA-451942;R-HSA-450054;R-HSA-919404;R-HSA-452100;R-HSA-508292;R-HSA-452097;R-HSA-450063;R-HSA-452108;R-HSA-452122;R-HSA-508282;R-HSA-452091;R-HSA-450027
	Target	Uniprot	Protein Name	Gene Name	p-value	FDR	FC	Log2(FC)
	IL-2	P60568	Interleukin-2	IL2	0.028857	0.64521	1.0859	0.11895
R-HSA-9634285	Constitutive Signaling by Overexpressed ERBB2	1	12	0.00104923	0.0824807	0.10363	4	8	0.000620444	9606	Homo sapiens	Q16543	Q16543	R-HSA-1248694;R-HSA-9652277;R-HSA-9652264;R-HSA-1227964
	Target	Uniprot	Protein Name	Gene Name	p-value	FDR	FC	Log2(FC)
	CDC37	Q16543	Hsp90 co-chaperone Cdc37	CDC37	0.032374	0.66543	0.89555	-0.15916
R-HSA-170968	Frs2-mediated activation	1	12	0.00104923	0.0824807	0.10363	6	13	0.00100822	9606	Homo sapiens	P27361	P27361	R-HSA-9610166;R-HSA-5674385;R-HSA-9610154;R-HSA-9610152;R-HSA-9610153;R-HSA-9610156
	Target	Uniprot	Protein Name	Gene Name	p-value	FDR	FC	Log2(FC)
	ERK-1	P27361	Mitogen-activated protein kinase 3	MAPK3	0.0095233	0.489	0.88494	-0.17634
R-HSA-879518	Transport of organic anions	1	12	0.00104923	0.0824807	0.10363	3	9	0.000697999	9606	Homo sapiens	P02768	P02768	R-HSA-194130;R-HSA-194083;R-HSA-194079
	Target	Uniprot	Protein Name	Gene Name	p-value	FDR	FC	Log2(FC)
	Albumin	P02768	Albumin	ALB	0.00084005	0.21704	1.0919	0.1268
R-HSA-9635465	Suppression of apoptosis	1	12	0.00104923	0.0824807	0.10363	1	7	0.000542888	9606	Homo sapiens	P27361	P27361	R-HSA-9636304
	Target	Uniprot	Protein Name	Gene Name	p-value	FDR	FC	Log2(FC)
	ERK-1	P27361	Mitogen-activated protein kinase 3	MAPK3	0.0095233	0.489	0.88494	-0.17634
R-HSA-73817	Purine ribonucleoside monophosphate biosynthesis	1	12	0.00104923	0.0824807	0.10363	2	18	0.001396	9606	Homo sapiens	P20839	P20839	R-HSA-73794;R-HSA-9678749
	Target	Uniprot	Protein Name	Gene Name	p-value	FDR	FC	Log2(FC)
	IMDH1	P20839	Inosine-5'-monophosphate dehydrogenase 1	IMPDH1	0.04384	0.66543	0.75553	-0.40444
R-HSA-2197563	NOTCH2 intracellular domain regulates transcription	1	12	0.00104923	0.0824807	0.10363	1	9	0.000697999	9606	Homo sapiens	P06734	P06734	R-HSA-2127285
	Target	Uniprot	Protein Name	Gene Name	p-value	FDR	FC	Log2(FC)
	CD23	P06734	Low affinity immunoglobulin epsilon Fc receptor	FCER2	0.039117	0.66543	0.84229	-0.24761
R-HSA-166658	Complement cascade	3	146	0.0127656	0.0879193	0.10363	24	71	0.00550644	9606	Homo sapiens	P13671;P08603;P05156	P13671;P08603;P05156	R-HSA-977359;R-HSA-977615;R-HSA-8852580;R-HSA-976810;R-HSA-976743;R-HSA-981637;R-HSA-977605;R-HSA-2530445;R-HSA-173705;R-HSA-3266557;R-HSA-977602;R-HSA-976768;R-HSA-981728;R-HSA-976801;R-HSA-173709;R-HSA-2530453;R-HSA-981658;R-HSA-977371;R-HSA-1006169;R-HSA-173723;R-HSA-173720;R-HSA-2530429;R-HSA-977363;R-HSA-173725
	Target	Uniprot	Protein Name	Gene Name	p-value	FDR	FC	Log2(FC)
	C6	P13671	Complement component C6	C6	0.0081482	0.489	1.0832	0.11527
	Factor H	P08603	Complement factor H	CFH	0.0054778	0.41193	1.0595	0.083376
	Factor I	P05156	Complement factor I	CFI	0.0013248	0.21704	1.0748	0.10401
R-HSA-202670	ERKs are inactivated	1	13	0.00113666	0.0890427	0.10363	2	2	0.000155111	9606	Homo sapiens	P27361	P27361	R-HSA-199959;R-HSA-203797
	Target	Uniprot	Protein Name	Gene Name	p-value	FDR	FC	Log2(FC)
	ERK-1	P27361	Mitogen-activated protein kinase 3	MAPK3	0.0095233	0.489	0.88494	-0.17634
R-HSA-375281	Hormone ligand-binding receptors	1	13	0.00113666	0.0890427	0.10363	3	4	0.000310222	9606	Homo sapiens	P01215	P01215	R-HSA-391377;R-HSA-391378;R-HSA-391375
	Target	Uniprot	Protein Name	Gene Name	p-value	FDR	FC	Log2(FC)
	FSH	P01215	Glycoprotein hormones alpha chain	CGA	6.2896e-05	0.035474	1.6977	0.76354
R-HSA-1502540	Signaling by Activin	1	13	0.00113666	0.0890427	0.10363	7	10	0.000775555	9606	Homo sapiens	P08476	P08476	R-HSA-1549526;R-HSA-1181153;R-HSA-2473184;R-HSA-2470483;R-HSA-2473186;R-HSA-2470508;R-HSA-1181149
	Target	Uniprot	Protein Name	Gene Name	p-value	FDR	FC	Log2(FC)
	Activin A	P08476	Inhibin beta A chain	INHBA	0.00015104	0.056792	1.2174	0.28386
R-HSA-879415	Advanced glycosylation endproduct receptor signaling	1	13	0.00113666	0.0890427	0.10363	1	4	0.000310222	9606	Homo sapiens	P27361	P27361	R-HSA-879362
	Target	Uniprot	Protein Name	Gene Name	p-value	FDR	FC	Log2(FC)
	ERK-1	P27361	Mitogen-activated protein kinase 3	MAPK3	0.0095233	0.489	0.88494	-0.17634
R-HSA-140342	Apoptosis induced DNA fragmentation	1	13	0.00113666	0.0890427	0.10363	2	12	0.000930665	9606	Homo sapiens	P16403	P16403	R-HSA-211239;R-HSA-211247
	Target	Uniprot	Protein Name	Gene Name	p-value	FDR	FC	Log2(FC)
	Histone H1.2	P16403	Histone H1.2	H1-2	0.038736	0.66543	0.76113	-0.39378
R-HSA-75205	Dissolution of Fibrin Clot	1	13	0.00113666	0.0890427	0.10363	3	19	0.00147355	9606	Homo sapiens	P07093	P07093	R-HSA-158800;R-HSA-158795;R-HSA-159005
	Target	Uniprot	Protein Name	Gene Name	p-value	FDR	FC	Log2(FC)
	Protease nexin I	P07093	Glia-derived nexin	SERPINE2	0.031952	0.66543	0.8521	-0.2309
R-HSA-8866910	TFAP2 (AP-2) family regulates transcription of growth factors and their receptors	1	13	0.00113666	0.0890427	0.10363	2	18	0.001396	9606	Homo sapiens	P01215	P01215	R-HSA-8864433;R-HSA-378978
	Target	Uniprot	Protein Name	Gene Name	p-value	FDR	FC	Log2(FC)
	FSH	P01215	Glycoprotein hormones alpha chain	CGA	6.2896e-05	0.035474	1.6977	0.76354
R-HSA-111461	Cytochrome c-mediated apoptotic response	1	13	0.00113666	0.0890427	0.10363	1	12	0.000930665	9606	Homo sapiens	P27361	P27361	R-HSA-9627089
	Target	Uniprot	Protein Name	Gene Name	p-value	FDR	FC	Log2(FC)
	ERK-1	P27361	Mitogen-activated protein kinase 3	MAPK3	0.0095233	0.489	0.88494	-0.17634
R-HSA-190322	FGFR4 ligand binding and activation	1	14	0.0012241	0.0955583	0.10363	4	4	0.000310222	9606	Homo sapiens	O95750	O95750	R-HSA-1307955;R-HSA-190326;R-HSA-1307963;R-HSA-190265
	Target	Uniprot	Protein Name	Gene Name	p-value	FDR	FC	Log2(FC)
	FGF-19	O95750	Fibroblast growth factor 19	FGF19	0.049932	0.66543	1.2417	0.31231
R-HSA-2024101	CS/DS degradation	1	14	0.0012241	0.0955583	0.10363	3	10	0.000775555	9606	Homo sapiens	P21810	P21810	R-HSA-1793176;R-HSA-2022056;R-HSA-2065233
	Target	Uniprot	Protein Name	Gene Name	p-value	FDR	FC	Log2(FC)
	BGN	P21810	Biglycan	BGN	0.0048615	0.41193	1.1377	0.18612
R-HSA-162658	Golgi Cisternae Pericentriolar Stack Reorganization	1	14	0.0012241	0.0955583	0.10363	1	6	0.000465333	9606	Homo sapiens	P27361	P27361-3	R-HSA-2422927
	Target	Uniprot	Protein Name	Gene Name	p-value	FDR	FC	Log2(FC)
	ERK-1	P27361	Mitogen-activated protein kinase 3	MAPK3	0.0095233	0.489	0.88494	-0.17634
R-HSA-372790	Signaling by GPCR	13	1226	0.107196	0.097122	0.10363	32	435	0.0337366	9606	Homo sapiens	P01275;P04114;P55773;P27361;P51812;O43927;Q9NRJ3;P02649;P04083;P10082;P01215;Q15465;P01298	P01275;P04114;P27361;P51812;P55773-2;O43927;Q9NRJ3;P02649;P04083;P10082;P01215;Q15465;P01298	R-HSA-445124;R-HSA-749448;R-HSA-749454;R-HSA-749452;R-HSA-2404131;R-HSA-2404140;R-HSA-391375;R-HSA-2423785;R-HSA-2395764;R-HSA-391377;R-HSA-199895;R-HSA-391378;R-HSA-198746;R-HSA-2424254;R-HSA-749456;R-HSA-373086;R-HSA-2395768;R-HSA-420123;R-HSA-379044;R-HSA-2187332;R-HSA-381612;R-HSA-163625;R-HSA-380073;R-HSA-391913;R-HSA-2395784;R-HSA-379048;R-HSA-444523;R-HSA-2429643;R-HSA-444476;R-HSA-388863;R-HSA-744887;R-HSA-744886
	Target	Uniprot	Protein Name	Gene Name	p-value	FDR	FC	Log2(FC)
	Glucagon	P01275	Pro-glucagon	GCG	0.0013469	0.21704	1.4252	0.51119
	Apo B	P04114	Apolipoprotein B-100	APOB	0.036719	0.66543	1.1239	0.16852
	Ck-b-8-1	P55773	C-C motif chemokine 23	CCL23	0.025784	0.64521	1.1208	0.16453
	ERK-1	P27361	Mitogen-activated protein kinase 3	MAPK3	0.0095233	0.489	0.88494	-0.17634
	RPS6KA3	P51812	Ribosomal protein S6 kinase alpha-3	RPS6KA3	0.034777	0.66543	0.88811	-0.17118
	BLC	O43927	C-X-C motif chemokine 13	CXCL13	0.047449	0.66543	1.1327	0.17975
	CCL28	Q9NRJ3	C-C motif chemokine 28	CCL28	0.043398	0.66543	1.1102	0.15083
	Apo E3	P02649	Apolipoprotein E	APOE	0.01876	0.61537	1.0874	0.12092
	annexin I	P04083	Annexin A1	ANXA1	0.0095373	0.489	0.77921	-0.35992
	PYY	P10082	Peptide YY	PYY	0.036699	0.66543	1.1511	0.20303
	FSH	P01215	Glycoprotein hormones alpha chain	CGA	6.2896e-05	0.035474	1.6977	0.76354
	Sonic Hedgehog	Q15465	Sonic hedgehog protein	SHH	0.0090771	0.489	1.1253	0.17025
	PH	P01298	Pancreatic prohormone	PPY	0.028142	0.64521	1.2221	0.2894
R-HSA-5654228	Phospholipase C-mediated cascade; FGFR4	1	15	0.00131153	0.102028	0.10363	3	3	0.000232666	9606	Homo sapiens	O95750	O95750	R-HSA-5654151;R-HSA-5654163;R-HSA-5654169
	Target	Uniprot	Protein Name	Gene Name	p-value	FDR	FC	Log2(FC)
	FGF-19	O95750	Fibroblast growth factor 19	FGF19	0.049932	0.66543	1.2417	0.31231
R-HSA-169893	Prolonged ERK activation events	1	15	0.00131153	0.102028	0.10363	6	19	0.00147355	9606	Homo sapiens	P27361	P27361	R-HSA-9610166;R-HSA-5674385;R-HSA-9610154;R-HSA-9610152;R-HSA-9610153;R-HSA-9610156
	Target	Uniprot	Protein Name	Gene Name	p-value	FDR	FC	Log2(FC)
	ERK-1	P27361	Mitogen-activated protein kinase 3	MAPK3	0.0095233	0.489	0.88494	-0.17634
R-HSA-2162123	Synthesis of Prostaglandins (PG) and Thromboxanes (TX)	1	15	0.00131153	0.102028	0.10363	4	20	0.00155111	9606	Homo sapiens	P35354	P35354	R-HSA-2309779;R-HSA-2309787;R-HSA-2314686;R-HSA-2309773
	Target	Uniprot	Protein Name	Gene Name	p-value	FDR	FC	Log2(FC)
	COX-2	P35354	Prostaglandin G/H synthase 2	PTGS2	0.031599	0.66543	0.77549	-0.36681
R-HSA-3772470	Negative regulation of TCF-dependent signaling by WNT ligand antagonists	1	15	0.00131153	0.102028	0.10363	1	5	0.000387777	9606	Homo sapiens	Q9Y5W5	Q9Y5W5	R-HSA-3769370
	Target	Uniprot	Protein Name	Gene Name	p-value	FDR	FC	Log2(FC)
	WIF-1	Q9Y5W5	Wnt inhibitory factor 1	WIF1	0.047081	0.66543	1.0561	0.07872
R-HSA-8956320	Nucleobase biosynthesis	1	15	0.00131153	0.102028	0.10363	2	24	0.00186133	9606	Homo sapiens	P20839	P20839	R-HSA-73794;R-HSA-9678749
	Target	Uniprot	Protein Name	Gene Name	p-value	FDR	FC	Log2(FC)
	IMDH1	P20839	Inosine-5'-monophosphate dehydrogenase 1	IMPDH1	0.04384	0.66543	0.75553	-0.40444
R-HSA-189451	Heme biosynthesis	1	15	0.00131153	0.102028	0.10363	1	16	0.00124089	9606	Homo sapiens	P02768	P02768	R-HSA-9661419
	Target	Uniprot	Protein Name	Gene Name	p-value	FDR	FC	Log2(FC)
	Albumin	P02768	Albumin	ALB	0.00084005	0.21704	1.0919	0.1268
R-HSA-71336	Pentose phosphate pathway	1	15	0.00131153	0.102028	0.10363	1	20	0.00155111	9606	Homo sapiens	P52209	P52209	R-HSA-71299
	Target	Uniprot	Protein Name	Gene Name	p-value	FDR	FC	Log2(FC)
	6-Phosphogluconate dehydrogenase	P52209	6-phosphogluconate dehydrogenase, decarboxylating	PGD	0.045656	0.66543	0.83737	-0.25607
R-HSA-3000178	ECM proteoglycans	2	76	0.0066451	0.10363	0.10363	4	23	0.00178378	9606	Homo sapiens	P21810;P09486	P21810;P09486	R-HSA-2424243;R-HSA-2466238;R-HSA-2327886;R-HSA-2466106
	Target	Uniprot	Protein Name	Gene Name	p-value	FDR	FC	Log2(FC)
	BGN	P21810	Biglycan	BGN	0.0048615	0.41193	1.1377	0.18612
	ON	P09486	SPARC	SPARC	0.0050503	0.41193	0.87819	-0.18739
R-HSA-5637810	Constitutive Signaling by EGFRvIII	1	16	0.00139897	0.108452	0.108452	17	18	0.001396	9606	Homo sapiens	Q16543	Q16543	R-HSA-5637808;R-HSA-1247999;R-HSA-5638137;R-HSA-5637798;R-HSA-5637766;R-HSA-1248002;R-HSA-5637764;R-HSA-5637796;R-HSA-5637765;R-HSA-5637794;R-HSA-5637795;R-HSA-5637792;R-HSA-5637806;R-HSA-5637770;R-HSA-1248655;R-HSA-5637800;R-HSA-5637801
	Target	Uniprot	Protein Name	Gene Name	p-value	FDR	FC	Log2(FC)
	CDC37	Q16543	Hsp90 co-chaperone Cdc37	CDC37	0.032374	0.66543	0.89555	-0.15916
R-HSA-5637812	Signaling by EGFRvIII in Cancer	1	16	0.00139897	0.108452	0.108452	17	18	0.001396	9606	Homo sapiens	Q16543	Q16543	R-HSA-5637808;R-HSA-1247999;R-HSA-5638137;R-HSA-5637798;R-HSA-5637766;R-HSA-1248002;R-HSA-5637764;R-HSA-5637796;R-HSA-5637765;R-HSA-5637794;R-HSA-5637795;R-HSA-5637792;R-HSA-5637806;R-HSA-5637770;R-HSA-1248655;R-HSA-5637800;R-HSA-5637801
	Target	Uniprot	Protein Name	Gene Name	p-value	FDR	FC	Log2(FC)
	CDC37	Q16543	Hsp90 co-chaperone Cdc37	CDC37	0.032374	0.66543	0.89555	-0.15916
R-HSA-2559584	Formation of Senescence-Associated Heterochromatin Foci (SAHF)	1	16	0.00139897	0.108452	0.108452	1	2	0.000155111	9606	Homo sapiens	P16403	P16403	R-HSA-4647594
	Target	Uniprot	Protein Name	Gene Name	p-value	FDR	FC	Log2(FC)
	Histone H1.2	P16403	Histone H1.2	H1-2	0.038736	0.66543	0.76113	-0.39378
R-HSA-159418	Recycling of bile acids and salts	1	16	0.00139897	0.108452	0.108452	5	12	0.000930665	9606	Homo sapiens	P02768	P02768	R-HSA-194130;R-HSA-194083;R-HSA-194121;R-HSA-194153;R-HSA-194079
	Target	Uniprot	Protein Name	Gene Name	p-value	FDR	FC	Log2(FC)
	Albumin	P02768	Albumin	ALB	0.00084005	0.21704	1.0919	0.1268
R-HSA-418457	cGMP effects	1	16	0.00139897	0.108452	0.108452	1	4	0.000310222	9606	Homo sapiens	O76074	O76074	R-HSA-418456
	Target	Uniprot	Protein Name	Gene Name	p-value	FDR	FC	Log2(FC)
	PDE5A	O76074	cGMP-specific 3',5'-cyclic phosphodiesterase	PDE5A	0.02874	0.64521	0.90674	-0.14124
R-HSA-189483	Heme degradation	1	16	0.00139897	0.108452	0.108452	2	17	0.00131844	9606	Homo sapiens	P02768	P02768	R-HSA-9661425;R-HSA-9661432
	Target	Uniprot	Protein Name	Gene Name	p-value	FDR	FC	Log2(FC)
	Albumin	P02768	Albumin	ALB	0.00084005	0.21704	1.0919	0.1268
R-HSA-391160	Signal regulatory protein family interactions	1	16	0.00139897	0.108452	0.108452	1	10	0.000775555	9606	Homo sapiens	P35247	P35247	R-HSA-391155
	Target	Uniprot	Protein Name	Gene Name	p-value	FDR	FC	Log2(FC)
	SP-D	P35247	Pulmonary surfactant-associated protein D	SFTPD	0.024771	0.64521	0.72227	-0.46939
R-HSA-1295596	Spry regulation of FGF signaling	1	16	0.00139897	0.108452	0.108452	1	11	0.00085311	9606	Homo sapiens	P27361	P27361	R-HSA-1295634
	Target	Uniprot	Protein Name	Gene Name	p-value	FDR	FC	Log2(FC)
	ERK-1	P27361	Mitogen-activated protein kinase 3	MAPK3	0.0095233	0.489	0.88494	-0.17634
R-HSA-422356	Regulation of insulin secretion	2	79	0.00690741	0.110482	0.110482	3	34	0.00263689	9606	Homo sapiens	P01275;P01308	P01275;P01308	R-HSA-381612;R-HSA-265166;R-HSA-381706
	Target	Uniprot	Protein Name	Gene Name	p-value	FDR	FC	Log2(FC)
	Glucagon	P01275	Pro-glucagon	GCG	0.0013469	0.21704	1.4252	0.51119
	Insulin	P01308	Insulin	INS	0.016178	0.58422	1.1811	0.24016
R-HSA-432142	Platelet sensitization by LDL	1	17	0.0014864	0.11483	0.11483	4	9	0.000697999	9606	Homo sapiens	P04114	P04114	R-HSA-432129;R-HSA-435244;R-HSA-8948034;R-HSA-432121
	Target	Uniprot	Protein Name	Gene Name	p-value	FDR	FC	Log2(FC)
	Apo B	P04114	Apolipoprotein B-100	APOB	0.036719	0.66543	1.1239	0.16852
R-HSA-6788467	IL-6-type cytokine receptor ligand interactions	1	17	0.0014864	0.11483	0.11483	4	14	0.00108578	9606	Homo sapiens	P26992	P26992	R-HSA-6783556;R-HSA-5696490;R-HSA-5696491;R-HSA-6783530
	Target	Uniprot	Protein Name	Gene Name	p-value	FDR	FC	Log2(FC)
	CNTFR alpha	P26992	Ciliary neurotrophic factor receptor subunit alpha	CNTFR	0.0034576	0.39002	1.1488	0.20008
R-HSA-9665348	Signaling by ERBB2 ECD mutants	1	17	0.0014864	0.11483	0.11483	4	15	0.00116333	9606	Homo sapiens	Q16543	Q16543	R-HSA-9665412;R-HSA-9665389;R-HSA-9665405;R-HSA-9665388
	Target	Uniprot	Protein Name	Gene Name	p-value	FDR	FC	Log2(FC)
	CDC37	Q16543	Hsp90 co-chaperone Cdc37	CDC37	0.032374	0.66543	0.89555	-0.15916
R-HSA-9706574	RHOBTB GTPase Cycle	1	17	0.0014864	0.11483	0.11483	1	7	0.000542888	9606	Homo sapiens	Q16543	Q16543	R-HSA-9018785
	Target	Uniprot	Protein Name	Gene Name	p-value	FDR	FC	Log2(FC)
	CDC37	Q16543	Hsp90 co-chaperone Cdc37	CDC37	0.032374	0.66543	0.89555	-0.15916
R-HSA-9018677	Biosynthesis of DHA-derived SPMs	1	17	0.0014864	0.11483	0.11483	1	33	0.00255933	9606	Homo sapiens	P35354	P35354	R-HSA-9020261
	Target	Uniprot	Protein Name	Gene Name	p-value	FDR	FC	Log2(FC)
	COX-2	P35354	Prostaglandin G/H synthase 2	PTGS2	0.031599	0.66543	0.77549	-0.36681
R-HSA-2559582	Senescence-Associated Secretory Phenotype (SASP)	2	81	0.00708228	0.115116	0.115116	3	22	0.00170622	9606	Homo sapiens	P27361;P51812	P27361;P51812	R-HSA-198746;R-HSA-3857328;R-HSA-3857329
	Target	Uniprot	Protein Name	Gene Name	p-value	FDR	FC	Log2(FC)
	ERK-1	P27361	Mitogen-activated protein kinase 3	MAPK3	0.0095233	0.489	0.88494	-0.17634
	RPS6KA3	P51812	Ribosomal protein S6 kinase alpha-3	RPS6KA3	0.034777	0.66543	0.88811	-0.17118
R-HSA-9679191	Potential therapeutics for SARS	2	82	0.00716971	0.117451	0.117451	2	32	0.00248177	9606	Homo sapiens	P20839;P14778	P20839;P14778	R-HSA-9681763;R-HSA-9678749
	Target	Uniprot	Protein Name	Gene Name	p-value	FDR	FC	Log2(FC)
	IMDH1	P20839	Inosine-5'-monophosphate dehydrogenase 1	IMPDH1	0.04384	0.66543	0.75553	-0.40444
	IL-1 sRI	P14778	Interleukin-1 receptor type 1	IL1R1	0.0023916	0.33722	1.162	0.21666
R-HSA-388396	GPCR downstream signalling	12	1151	0.100638	0.119347	0.119347	20	250	0.0193889	9606	Homo sapiens	P01275;P04114;O43927;P55773;Q9NRJ3;P02649;P27361;P04083;P10082;P51812;P01215;P01298	P01275;P04114;P55773-2;O43927;Q9NRJ3;P02649;P27361;P04083;P10082;P51812;P01215;P01298	R-HSA-379044;R-HSA-749448;R-HSA-749454;R-HSA-2187332;R-HSA-749452;R-HSA-2404131;R-HSA-2404140;R-HSA-380073;R-HSA-2395784;R-HSA-379048;R-HSA-2423785;R-HSA-2429643;R-HSA-2395764;R-HSA-199895;R-HSA-198746;R-HSA-2424254;R-HSA-749456;R-HSA-744887;R-HSA-2395768;R-HSA-744886
	Target	Uniprot	Protein Name	Gene Name	p-value	FDR	FC	Log2(FC)
	Glucagon	P01275	Pro-glucagon	GCG	0.0013469	0.21704	1.4252	0.51119
	Apo B	P04114	Apolipoprotein B-100	APOB	0.036719	0.66543	1.1239	0.16852
	BLC	O43927	C-X-C motif chemokine 13	CXCL13	0.047449	0.66543	1.1327	0.17975
	Ck-b-8-1	P55773	C-C motif chemokine 23	CCL23	0.025784	0.64521	1.1208	0.16453
	CCL28	Q9NRJ3	C-C motif chemokine 28	CCL28	0.043398	0.66543	1.1102	0.15083
	Apo E3	P02649	Apolipoprotein E	APOE	0.01876	0.61537	1.0874	0.12092
	ERK-1	P27361	Mitogen-activated protein kinase 3	MAPK3	0.0095233	0.489	0.88494	-0.17634
	annexin I	P04083	Annexin A1	ANXA1	0.0095373	0.489	0.77921	-0.35992
	PYY	P10082	Peptide YY	PYY	0.036699	0.66543	1.1511	0.20303
	RPS6KA3	P51812	Ribosomal protein S6 kinase alpha-3	RPS6KA3	0.034777	0.66543	0.88811	-0.17118
	FSH	P01215	Glycoprotein hormones alpha chain	CGA	6.2896e-05	0.035474	1.6977	0.76354
	PH	P01298	Pancreatic prohormone	PPY	0.028142	0.64521	1.2221	0.2894
R-HSA-163210	Formation of ATP by chemiosmotic coupling	1	18	0.00157384	0.121164	0.121164	3	3	0.000232666	9606	Homo sapiens	P06576	P06576	R-HSA-164834;R-HSA-164832;R-HSA-164840
	Target	Uniprot	Protein Name	Gene Name	p-value	FDR	FC	Log2(FC)
	ATP synthase beta chain	P06576	ATP synthase subunit beta, mitochondrial	ATP5F1B	0.026339	0.64521	1.0799	0.11093
R-HSA-5635838	Activation of SMO	1	18	0.00157384	0.121164	0.121164	1	9	0.000697999	9606	Homo sapiens	Q15465	Q15465	R-HSA-5632668
	Target	Uniprot	Protein Name	Gene Name	p-value	FDR	FC	Log2(FC)
	Sonic Hedgehog	Q15465	Sonic hedgehog protein	SHH	0.0090771	0.489	1.1253	0.17025
R-HSA-209776	Metabolism of amine-derived hormones	1	18	0.00157384	0.121164	0.121164	2	19	0.00147355	9606	Homo sapiens	P01215	P01215	R-HSA-209840;R-HSA-209925
	Target	Uniprot	Protein Name	Gene Name	p-value	FDR	FC	Log2(FC)
	FSH	P01215	Glycoprotein hormones alpha chain	CGA	6.2896e-05	0.035474	1.6977	0.76354
R-HSA-438064	Post NMDA receptor activation events	2	84	0.00734458	0.122158	0.122158	5	39	0.00302466	9606	Homo sapiens	P27361;P51812	P27361;P51812	R-HSA-9619843;R-HSA-442724;R-HSA-9029434;R-HSA-442739;R-HSA-9620004
	Target	Uniprot	Protein Name	Gene Name	p-value	FDR	FC	Log2(FC)
	ERK-1	P27361	Mitogen-activated protein kinase 3	MAPK3	0.0095233	0.489	0.88494	-0.17634
	RPS6KA3	P51812	Ribosomal protein S6 kinase alpha-3	RPS6KA3	0.034777	0.66543	0.88811	-0.17118
R-HSA-216083	Integrin cell surface interactions	2	85	0.00743202	0.124529	0.124529	3	55	0.00426555	9606	Homo sapiens	P02671;P02679	P02671;P02679	R-HSA-114560;R-HSA-216082;R-HSA-216069
	Target	Uniprot	Protein Name	Gene Name	p-value	FDR	FC	Log2(FC)
	D-dimer	P02671	Fibrinogen alpha chain	FGA	0.019094	0.61537	1.1114	0.15234
	Fibrinogen g-chain dimer	P02679	Fibrinogen gamma chain	FGG	0.010437	0.51185	1.1453	0.19568
R-HSA-8964038	LDL clearance	1	19	0.00166127	0.127452	0.127452	7	18	0.001396	9606	Homo sapiens	P04114	P04114	R-HSA-171106;R-HSA-171122;R-HSA-171059;R-HSA-8933258;R-HSA-8865667;R-HSA-171141;R-HSA-8876366
	Target	Uniprot	Protein Name	Gene Name	p-value	FDR	FC	Log2(FC)
	Apo B	P04114	Apolipoprotein B-100	APOB	0.036719	0.66543	1.1239	0.16852
R-HSA-416700	Other semaphorin interactions	1	19	0.00166127	0.127452	0.127452	1	9	0.000697999	9606	Homo sapiens	Q9H2E6	Q9H2E6	R-HSA-416723
	Target	Uniprot	Protein Name	Gene Name	p-value	FDR	FC	Log2(FC)
	Semaphorin-6A	Q9H2E6	Semaphorin-6A	SEMA6A	0.012898	0.58332	1.1053	0.14446
R-HSA-9018678	Biosynthesis of specialized proresolving mediators (SPMs)	1	19	0.00166127	0.127452	0.127452	7	69	0.00535133	9606	Homo sapiens	P35354	P35354	R-HSA-9026408;R-HSA-9027627;R-HSA-9027532;R-HSA-9028255;R-HSA-9018880;R-HSA-9020261;R-HSA-9027607
	Target	Uniprot	Protein Name	Gene Name	p-value	FDR	FC	Log2(FC)
	COX-2	P35354	Prostaglandin G/H synthase 2	PTGS2	0.031599	0.66543	0.77549	-0.36681
R-HSA-197264	Nicotinamide salvaging	1	19	0.00166127	0.127452	0.127452	1	12	0.000930665	9606	Homo sapiens	P35354	P35354	R-HSA-2309773
	Target	Uniprot	Protein Name	Gene Name	p-value	FDR	FC	Log2(FC)
	COX-2	P35354	Prostaglandin G/H synthase 2	PTGS2	0.031599	0.66543	0.77549	-0.36681
R-HSA-418346	Platelet homeostasis	2	88	0.00769433	0.131707	0.131707	5	30	0.00232666	9606	Homo sapiens	O76074;P04114	O76074;P04114	R-HSA-432129;R-HSA-435244;R-HSA-8948034;R-HSA-418456;R-HSA-432121
	Target	Uniprot	Protein Name	Gene Name	p-value	FDR	FC	Log2(FC)
	PDE5A	O76074	cGMP-specific 3',5'-cyclic phosphodiesterase	PDE5A	0.02874	0.64521	0.90674	-0.14124
	Apo B	P04114	Apolipoprotein B-100	APOB	0.036719	0.66543	1.1239	0.16852
R-HSA-2022870	Chondroitin sulfate biosynthesis	1	20	0.00174871	0.133696	0.133696	9	9	0.000697999	9606	Homo sapiens	P21810	P21810	R-HSA-9632034;R-HSA-2022911;R-HSA-1971487;R-HSA-9632033;R-HSA-1971482;R-HSA-2018682;R-HSA-1971483;R-HSA-2018659;R-HSA-1971491
	Target	Uniprot	Protein Name	Gene Name	p-value	FDR	FC	Log2(FC)
	BGN	P21810	Biglycan	BGN	0.0048615	0.41193	1.1377	0.18612
R-HSA-381771	Synthesis, secretion, and inactivation of Glucagon-like Peptide-1 (GLP-1)	1	20	0.00174871	0.133696	0.133696	7	7	0.000542888	9606	Homo sapiens	P01275	P01275	R-HSA-381799;R-HSA-381798;R-HSA-383313;R-HSA-9023633;R-HSA-9023632;R-HSA-400459;R-HSA-421416
	Target	Uniprot	Protein Name	Gene Name	p-value	FDR	FC	Log2(FC)
	Glucagon	P01275	Pro-glucagon	GCG	0.0013469	0.21704	1.4252	0.51119
R-HSA-3560783	Defective B4GALT7 causes EDS, progeroid type	1	20	0.00174871	0.133696	0.133696	1	1	7.75555e-05	9606	Homo sapiens	P21810	P21810	R-HSA-3560804
	Target	Uniprot	Protein Name	Gene Name	p-value	FDR	FC	Log2(FC)
	BGN	P21810	Biglycan	BGN	0.0048615	0.41193	1.1377	0.18612
R-HSA-4420332	Defective B3GALT6 causes EDSP2 and SEMDJL1	1	20	0.00174871	0.133696	0.133696	1	1	7.75555e-05	9606	Homo sapiens	P21810	P21810	R-HSA-4420365
	Target	Uniprot	Protein Name	Gene Name	p-value	FDR	FC	Log2(FC)
	BGN	P21810	Biglycan	BGN	0.0048615	0.41193	1.1377	0.18612
R-HSA-3560801	Defective B3GAT3 causes JDSSDHD	1	20	0.00174871	0.133696	0.133696	1	1	7.75555e-05	9606	Homo sapiens	P21810	P21810	R-HSA-3560802
	Target	Uniprot	Protein Name	Gene Name	p-value	FDR	FC	Log2(FC)
	BGN	P21810	Biglycan	BGN	0.0048615	0.41193	1.1377	0.18612
R-HSA-1236382	Constitutive Signaling by Ligand-Responsive EGFR Cancer Variants	1	20	0.00174871	0.133696	0.133696	22	23	0.00178378	9606	Homo sapiens	Q16543	Q16543	R-HSA-1218833;R-HSA-1225947;R-HSA-1226014;R-HSA-1225950;R-HSA-1225951;R-HSA-1226012;R-HSA-1225949;R-HSA-1220610;R-HSA-1220611;R-HSA-1247842;R-HSA-1247841;R-HSA-1226016;R-HSA-1225952;R-HSA-1220614;R-HSA-1225956;R-HSA-1220612;R-HSA-1247844;R-HSA-1225957;R-HSA-1220613;R-HSA-1225960;R-HSA-1225961;R-HSA-1169421
	Target	Uniprot	Protein Name	Gene Name	p-value	FDR	FC	Log2(FC)
	CDC37	Q16543	Hsp90 co-chaperone Cdc37	CDC37	0.032374	0.66543	0.89555	-0.15916
R-HSA-5637815	Signaling by Ligand-Responsive EGFR Variants in Cancer	1	20	0.00174871	0.133696	0.133696	22	23	0.00178378	9606	Homo sapiens	Q16543	Q16543	R-HSA-1218833;R-HSA-1225947;R-HSA-1226014;R-HSA-1225950;R-HSA-1225951;R-HSA-1226012;R-HSA-1225949;R-HSA-1220610;R-HSA-1220611;R-HSA-1247842;R-HSA-1247841;R-HSA-1226016;R-HSA-1225952;R-HSA-1220614;R-HSA-1225956;R-HSA-1220612;R-HSA-1247844;R-HSA-1225957;R-HSA-1220613;R-HSA-1225960;R-HSA-1225961;R-HSA-1169421
	Target	Uniprot	Protein Name	Gene Name	p-value	FDR	FC	Log2(FC)
	CDC37	Q16543	Hsp90 co-chaperone Cdc37	CDC37	0.032374	0.66543	0.89555	-0.15916
R-HSA-5654720	PI-3K cascade:FGFR4	1	20	0.00174871	0.133696	0.133696	6	7	0.000542888	9606	Homo sapiens	O95750	O95750	R-HSA-5654662;R-HSA-5654659;R-HSA-5654669;R-HSA-5654717;R-HSA-5654714;R-HSA-5654667
	Target	Uniprot	Protein Name	Gene Name	p-value	FDR	FC	Log2(FC)
	FGF-19	O95750	Fibroblast growth factor 19	FGF19	0.049932	0.66543	1.2417	0.31231
R-HSA-109581	Apoptosis	3	180	0.0157384	0.139416	0.139416	5	141	0.0109353	9606	Homo sapiens	Q07021;P27361;P16403	Q07021;P27361;P16403	R-HSA-9627089;R-HSA-211239;R-HSA-211247;R-HSA-9645694;R-HSA-9645692
	Target	Uniprot	Protein Name	Gene Name	p-value	FDR	FC	Log2(FC)
	C1QBP	Q07021	Complement component 1 Q subcomponent-binding protein, mitochondrial	C1QBP	0.016574	0.58422	1.0548	0.076976
	ERK-1	P27361	Mitogen-activated protein kinase 3	MAPK3	0.0095233	0.489	0.88494	-0.17634
	Histone H1.2	P16403	Histone H1.2	H1-2	0.038736	0.66543	0.76113	-0.39378
R-HSA-445144	Signal transduction by L1	1	21	0.00183615	0.139896	0.139896	1	11	0.00085311	9606	Homo sapiens	P27361	P27361	R-HSA-109860
	Target	Uniprot	Protein Name	Gene Name	p-value	FDR	FC	Log2(FC)
	ERK-1	P27361	Mitogen-activated protein kinase 3	MAPK3	0.0095233	0.489	0.88494	-0.17634
R-HSA-9008059	Interleukin-37 signaling	1	21	0.00183615	0.139896	0.139896	1	14	0.00108578	9606	Homo sapiens	O95998	O95998	R-HSA-9008587
	Target	Uniprot	Protein Name	Gene Name	p-value	FDR	FC	Log2(FC)
	IL-18 BPa	O95998	Interleukin-18-binding protein	IL18BP	0.026049	0.64521	1.1342	0.1817
R-HSA-2682334	EPH-Ephrin signaling	2	92	0.00804407	0.141422	0.141422	14	56	0.00434311	9606	Homo sapiens	P52803;P29317	P52803;P29317	R-HSA-3928602;R-HSA-3928607;R-HSA-3928604;R-HSA-3928597;R-HSA-3928628;R-HSA-3928660;R-HSA-3928651;R-HSA-4093327;R-HSA-3928584;R-HSA-3928648;R-HSA-3928591;R-HSA-3928642;R-HSA-3928578;R-HSA-3928646
	Target	Uniprot	Protein Name	Gene Name	p-value	FDR	FC	Log2(FC)
	Ephrin-A5	P52803	Ephrin-A5	EFNA5	0.015945	0.58422	1.1165	0.159
	Epithelial cell kinase	P29317	Ephrin type-A receptor 2	EPHA2	0.01644	0.58422	1.1295	0.17563
R-HSA-5654719	SHC-mediated cascade:FGFR4	1	22	0.00192358	0.146053	0.146053	4	4	0.000310222	9606	Homo sapiens	O95750	O95750	R-HSA-5654423;R-HSA-5654428;R-HSA-5654426;R-HSA-5654425
	Target	Uniprot	Protein Name	Gene Name	p-value	FDR	FC	Log2(FC)
	FGF-19	O95750	Fibroblast growth factor 19	FGF19	0.049932	0.66543	1.2417	0.31231
R-HSA-450321	JNK (c-Jun kinases) phosphorylation and activation mediated by activated human TAK1	1	22	0.00192358	0.146053	0.146053	2	3	0.000232666	9606	Homo sapiens	P45984	P45984	R-HSA-168162;R-HSA-450348
	Target	Uniprot	Protein Name	Gene Name	p-value	FDR	FC	Log2(FC)
	JNK2	P45984	Mitogen-activated protein kinase 9	MAPK9	0.015422	0.58422	1.0806	0.11189
R-HSA-8863678	Neurodegenerative Diseases	1	22	0.00192358	0.146053	0.146053	3	22	0.00170622	9606	Homo sapiens	P07384	P07384	R-HSA-8868134;R-HSA-8863012;R-HSA-8863008
	Target	Uniprot	Protein Name	Gene Name	p-value	FDR	FC	Log2(FC)
	Calpain I	P07384	Calpain-1 catalytic subunit	CAPN1	0.042002	0.66543	1.0699	0.097418
R-HSA-8862803	Deregulated CDK5 triggers multiple neurodegenerative pathways in Alzheimer's disease models	1	22	0.00192358	0.146053	0.146053	3	22	0.00170622	9606	Homo sapiens	P07384	P07384	R-HSA-8868134;R-HSA-8863012;R-HSA-8863008
	Target	Uniprot	Protein Name	Gene Name	p-value	FDR	FC	Log2(FC)
	Calpain I	P07384	Calpain-1 catalytic subunit	CAPN1	0.042002	0.66543	1.0699	0.097418
R-HSA-2979096	NOTCH2 Activation and Transmission of Signal to the Nucleus	1	22	0.00192358	0.146053	0.146053	1	11	0.00085311	9606	Homo sapiens	P21741	P21741	R-HSA-2974737
	Target	Uniprot	Protein Name	Gene Name	p-value	FDR	FC	Log2(FC)
	Midkine	P21741	Midkine	MDK	0.0084937	0.489	1.2006	0.2638
R-HSA-2559580	Oxidative Stress Induced Senescence	2	94	0.00821894	0.146337	0.146337	5	40	0.00310222	9606	Homo sapiens	P27361;P45984	P27361;P45984	R-HSA-168162;R-HSA-450325;R-HSA-3223236;R-HSA-168136;R-HSA-450348
	Target	Uniprot	Protein Name	Gene Name	p-value	FDR	FC	Log2(FC)
	ERK-1	P27361	Mitogen-activated protein kinase 3	MAPK3	0.0095233	0.489	0.88494	-0.17634
	JNK2	P45984	Mitogen-activated protein kinase 9	MAPK9	0.015422	0.58422	1.0806	0.11189
R-HSA-190236	Signaling by FGFR	2	95	0.00830637	0.148808	0.148808	33	142	0.0110129	9606	Homo sapiens	P27361;O95750	P27361;O95750	R-HSA-5654422;R-HSA-1295634;R-HSA-5654423;R-HSA-5654418;R-HSA-5654163;R-HSA-5654428;R-HSA-5654684;R-HSA-5654426;R-HSA-5654169;R-HSA-5654425;R-HSA-5654662;R-HSA-5654151;R-HSA-5654663;R-HSA-5654658;R-HSA-5654659;R-HSA-5654734;R-HSA-5654669;R-HSA-5654667;R-HSA-5654664;R-HSA-1307955;R-HSA-8941613;R-HSA-1307963;R-HSA-5654655;R-HSA-5654717;R-HSA-5654653;R-HSA-5654714;R-HSA-5654651;R-HSA-5654566;R-HSA-5654565;R-HSA-5654562;R-HSA-190326;R-HSA-5654560;R-HSA-190265
	Target	Uniprot	Protein Name	Gene Name	p-value	FDR	FC	Log2(FC)
	ERK-1	P27361	Mitogen-activated protein kinase 3	MAPK3	0.0095233	0.489	0.88494	-0.17634
	FGF-19	O95750	Fibroblast growth factor 19	FGF19	0.049932	0.66543	1.2417	0.31231
R-HSA-948021	Transport to the Golgi and subsequent modification	3	186	0.016263	0.149393	0.149393	18	59	0.00457577	9606	Homo sapiens	P01308;P12259;P01215	P01308;P12259;P01215	R-HSA-6807877;R-HSA-5694418;R-HSA-6807875;R-HSA-203973;R-HSA-5694417;R-HSA-5694431;R-HSA-5694527;R-HSA-6809006;R-HSA-204008;R-HSA-5694522;R-HSA-6809003;R-HSA-5694439;R-HSA-6809011;R-HSA-6786034;R-HSA-6809010;R-HSA-5694446;R-HSA-5694441;R-HSA-5694409
	Target	Uniprot	Protein Name	Gene Name	p-value	FDR	FC	Log2(FC)
	Insulin	P01308	Insulin	INS	0.016178	0.58422	1.1811	0.24016
	Coagulation Factor V	P12259	Coagulation factor V	F5	0.0034101	0.39002	1.1181	0.16101
	FSH	P01215	Glycoprotein hormones alpha chain	CGA	6.2896e-05	0.035474	1.6977	0.76354
R-HSA-5654712	FRS-mediated FGFR4 signaling	1	23	0.00201102	0.152165	0.152165	9	9	0.000697999	9606	Homo sapiens	O95750	O95750	R-HSA-5654422;R-HSA-5654663;R-HSA-5654658;R-HSA-5654418;R-HSA-8941613;R-HSA-5654655;R-HSA-5654653;R-HSA-5654651;R-HSA-5654664
	Target	Uniprot	Protein Name	Gene Name	p-value	FDR	FC	Log2(FC)
	FGF-19	O95750	Fibroblast growth factor 19	FGF19	0.049932	0.66543	1.2417	0.31231
R-HSA-400508	Incretin synthesis, secretion, and inactivation	1	23	0.00201102	0.152165	0.152165	7	14	0.00108578	9606	Homo sapiens	P01275	P01275	R-HSA-381799;R-HSA-381798;R-HSA-383313;R-HSA-9023633;R-HSA-9023632;R-HSA-400459;R-HSA-421416
	Target	Uniprot	Protein Name	Gene Name	p-value	FDR	FC	Log2(FC)
	Glucagon	P01275	Pro-glucagon	GCG	0.0013469	0.21704	1.4252	0.51119
R-HSA-392154	Nitric oxide stimulates guanylate cyclase	1	23	0.00201102	0.152165	0.152165	1	7	0.000542888	9606	Homo sapiens	O76074	O76074	R-HSA-418456
	Target	Uniprot	Protein Name	Gene Name	p-value	FDR	FC	Log2(FC)
	PDE5A	O76074	cGMP-specific 3',5'-cyclic phosphodiesterase	PDE5A	0.02874	0.64521	0.90674	-0.14124
R-HSA-210745	Regulation of gene expression in beta cells	1	23	0.00201102	0.152165	0.152165	1	12	0.000930665	9606	Homo sapiens	P01308	P01308	R-HSA-211289
	Target	Uniprot	Protein Name	Gene Name	p-value	FDR	FC	Log2(FC)
	Insulin	P01308	Insulin	INS	0.016178	0.58422	1.1811	0.24016
R-HSA-373080	Class B/2 (Secretin family receptors)	2	97	0.00848125	0.153775	0.153775	4	20	0.00155111	9606	Homo sapiens	P01275;Q15465	P01275;Q15465	R-HSA-445124;R-HSA-381612;R-HSA-163625;R-HSA-420123
	Target	Uniprot	Protein Name	Gene Name	p-value	FDR	FC	Log2(FC)
	Glucagon	P01275	Pro-glucagon	GCG	0.0013469	0.21704	1.4252	0.51119
	Sonic Hedgehog	Q15465	Sonic hedgehog protein	SHH	0.0090771	0.489	1.1253	0.17025
R-HSA-442755	Activation of NMDA receptors and postsynaptic events	2	97	0.00848125	0.153775	0.153775	5	71	0.00550644	9606	Homo sapiens	P27361;P51812	P27361;P51812	R-HSA-9619843;R-HSA-442724;R-HSA-9029434;R-HSA-442739;R-HSA-9620004
	Target	Uniprot	Protein Name	Gene Name	p-value	FDR	FC	Log2(FC)
	ERK-1	P27361	Mitogen-activated protein kinase 3	MAPK3	0.0095233	0.489	0.88494	-0.17634
	RPS6KA3	P51812	Ribosomal protein S6 kinase alpha-3	RPS6KA3	0.034777	0.66543	0.88811	-0.17118
R-HSA-112409	RAF-independent MAPK1/3 activation	1	24	0.00209845	0.158235	0.158235	8	12	0.000930665	9606	Homo sapiens	P27361	P27361	R-HSA-5675206;R-HSA-109857;R-HSA-5674387;R-HSA-109860;R-HSA-5675376;R-HSA-109863;R-HSA-5674385;R-HSA-5675373
	Target	Uniprot	Protein Name	Gene Name	p-value	FDR	FC	Log2(FC)
	ERK-1	P27361	Mitogen-activated protein kinase 3	MAPK3	0.0095233	0.489	0.88494	-0.17634
R-HSA-9634638	Estrogen-dependent nuclear events downstream of ESR-membrane signaling	1	24	0.00209845	0.158235	0.158235	1	12	0.000930665	9606	Homo sapiens	P27361	P27361	R-HSA-198731
	Target	Uniprot	Protein Name	Gene Name	p-value	FDR	FC	Log2(FC)
	ERK-1	P27361	Mitogen-activated protein kinase 3	MAPK3	0.0095233	0.489	0.88494	-0.17634
R-HSA-5668599	RHO GTPases Activate NADPH Oxidases	1	24	0.00209845	0.158235	0.158235	1	14	0.00108578	9606	Homo sapiens	P27361	P27361	R-HSA-9626832
	Target	Uniprot	Protein Name	Gene Name	p-value	FDR	FC	Log2(FC)
	ERK-1	P27361	Mitogen-activated protein kinase 3	MAPK3	0.0095233	0.489	0.88494	-0.17634
R-HSA-379716	Cytosolic tRNA aminoacylation	1	24	0.00209845	0.158235	0.158235	1	21	0.00162866	9606	Homo sapiens	Q15181	Q15181	R-HSA-71732
	Target	Uniprot	Protein Name	Gene Name	p-value	FDR	FC	Log2(FC)
	PPase	Q15181	Inorganic pyrophosphatase	PPA1	0.0156	0.58422	1.0945	0.13024
R-HSA-982772	Growth hormone receptor signaling	1	24	0.00209845	0.158235	0.158235	1	28	0.00217155	9606	Homo sapiens	P27361	P27361	R-HSA-1168459
	Target	Uniprot	Protein Name	Gene Name	p-value	FDR	FC	Log2(FC)
	ERK-1	P27361	Mitogen-activated protein kinase 3	MAPK3	0.0095233	0.489	0.88494	-0.17634
R-HSA-196854	Metabolism of vitamins and cofactors	3	192	0.0167876	0.159597	0.159597	10	185	0.0143478	9606	Homo sapiens	P04114;P02649;P35354	P04114;P02649;P35354	R-HSA-2395764;R-HSA-2187332;R-HSA-2404131;R-HSA-2404140;R-HSA-2424254;R-HSA-2395768;R-HSA-2395784;R-HSA-2423785;R-HSA-2429643;R-HSA-2309773
	Target	Uniprot	Protein Name	Gene Name	p-value	FDR	FC	Log2(FC)
	Apo B	P04114	Apolipoprotein B-100	APOB	0.036719	0.66543	1.1239	0.16852
	Apo E3	P02649	Apolipoprotein E	APOE	0.01876	0.61537	1.0874	0.12092
	COX-2	P35354	Prostaglandin G/H synthase 2	PTGS2	0.031599	0.66543	0.77549	-0.36681
R-HSA-2187338	Visual phototransduction	2	100	0.00874355	0.161286	0.161286	9	82	0.00635955	9606	Homo sapiens	P04114;P02649	P04114;P02649	R-HSA-2395764;R-HSA-2187332;R-HSA-2404131;R-HSA-2404140;R-HSA-2424254;R-HSA-2395768;R-HSA-2395784;R-HSA-2423785;R-HSA-2429643
	Target	Uniprot	Protein Name	Gene Name	p-value	FDR	FC	Log2(FC)
	Apo B	P04114	Apolipoprotein B-100	APOB	0.036719	0.66543	1.1239	0.16852
	Apo E3	P02649	Apolipoprotein E	APOE	0.01876	0.61537	1.0874	0.12092
R-HSA-9660826	Purinergic signaling in leishmaniasis infection	1	25	0.00218589	0.164261	0.164261	2	23	0.00178378	9606	Homo sapiens	P01584	P01584	R-HSA-449058;R-HSA-448703
	Target	Uniprot	Protein Name	Gene Name	p-value	FDR	FC	Log2(FC)
	IL-1b	P01584	Interleukin-1 beta	IL1B	0.041205	0.66543	0.83174	-0.2658
R-HSA-9664424	Cell recruitment (pro-inflammatory response)	1	25	0.00218589	0.164261	0.164261	2	23	0.00178378	9606	Homo sapiens	P01584	P01584	R-HSA-449058;R-HSA-448703
	Target	Uniprot	Protein Name	Gene Name	p-value	FDR	FC	Log2(FC)
	IL-1b	P01584	Interleukin-1 beta	IL1B	0.041205	0.66543	0.83174	-0.2658
R-HSA-8940973	RUNX2 regulates osteoblast differentiation	1	25	0.00218589	0.164261	0.164261	1	24	0.00186133	9606	Homo sapiens	P27361	P27361	R-HSA-9009208
	Target	Uniprot	Protein Name	Gene Name	p-value	FDR	FC	Log2(FC)
	ERK-1	P27361	Mitogen-activated protein kinase 3	MAPK3	0.0095233	0.489	0.88494	-0.17634
R-HSA-9020702	Interleukin-1 signaling	2	102	0.00891842	0.166331	0.166331	16	47	0.00364511	9606	Homo sapiens	P14778;P01584	P14778;P01584	R-HSA-446694;R-HSA-507719;R-HSA-446692;R-HSA-446862;R-HSA-446894;R-HSA-446701;R-HSA-446634;R-HSA-9681763;R-HSA-446868;R-HSA-450133;R-HSA-446130;R-HSA-446684;R-HSA-445757;R-HSA-445752;R-HSA-446648;R-HSA-445753
	Target	Uniprot	Protein Name	Gene Name	p-value	FDR	FC	Log2(FC)
	IL-1 sRI	P14778	Interleukin-1 receptor type 1	IL1R1	0.0023916	0.33722	1.162	0.21666
	IL-1b	P01584	Interleukin-1 beta	IL1B	0.041205	0.66543	0.83174	-0.2658
R-HSA-9006936	Signaling by TGFB family members	2	102	0.00891842	0.166331	0.166331	8	107	0.00829843	9606	Homo sapiens	O95393;P08476	O95393;P08476	R-HSA-1549526;R-HSA-1181153;R-HSA-2473184;R-HSA-2470483;R-HSA-8858369;R-HSA-2473186;R-HSA-2470508;R-HSA-1181149
	Target	Uniprot	Protein Name	Gene Name	p-value	FDR	FC	Log2(FC)
	BMP10	O95393	Bone morphogenetic protein 10	BMP10	0.035917	0.66543	0.87454	-0.19341
	Activin A	P08476	Inhibin beta A chain	INHBA	0.00015104	0.056792	1.2174	0.28386
R-HSA-5668541	TNFR2 non-canonical NF-kB pathway	2	102	0.00891842	0.166331	0.166331	3	43	0.00333488	9606	Homo sapiens	O00300;Q9UNE0	O00300;Q9UNE0	R-HSA-5669012;R-HSA-5669035;R-HSA-5675656
	Target	Uniprot	Protein Name	Gene Name	p-value	FDR	FC	Log2(FC)
	OPG	O00300	Tumor necrosis factor receptor superfamily member 11B	TNFRSF11B	0.026159	0.64521	1.0887	0.12261
	EDAR	Q9UNE0	Tumor necrosis factor receptor superfamily member EDAR	EDAR	0.020934	0.63819	0.82108	-0.2844
R-HSA-397014	Muscle contraction	3	196	0.0171374	0.166517	0.166517	2	42	0.00325733	9606	Homo sapiens	P04083;P08133;P61328	P04083;P08133;P61328	R-HSA-5576895;R-HSA-5263628
	Target	Uniprot	Protein Name	Gene Name	p-value	FDR	FC	Log2(FC)
	annexin I	P04083	Annexin A1	ANXA1	0.0095373	0.489	0.77921	-0.35992
	annexin VI	P08133	Annexin A6	ANXA6	0.017271	0.59036	1.0607	0.085009
	FGF-12	P61328	Fibroblast growth factor 12	FGF12	0.038298	0.66543	0.91737	-0.12442
R-HSA-1971475	A tetrasaccharide linker sequence is required for GAG synthesis	1	26	0.00227332	0.170245	0.170245	5	5	0.000387777	9606	Homo sapiens	P21810	P21810	R-HSA-1889981;R-HSA-9638064;R-HSA-1889978;R-HSA-1878002;R-HSA-1889955
	Target	Uniprot	Protein Name	Gene Name	p-value	FDR	FC	Log2(FC)
	BGN	P21810	Biglycan	BGN	0.0048615	0.41193	1.1377	0.18612
R-HSA-1643713	Signaling by EGFR in Cancer	1	26	0.00227332	0.170245	0.170245	39	42	0.00325733	9606	Homo sapiens	Q16543	Q16543	R-HSA-1218833;R-HSA-1225947;R-HSA-1226014;R-HSA-1225950;R-HSA-1225951;R-HSA-1226012;R-HSA-1225949;R-HSA-5637766;R-HSA-1220610;R-HSA-1248002;R-HSA-1220611;R-HSA-5637764;R-HSA-5637765;R-HSA-1220614;R-HSA-1220612;R-HSA-1220613;R-HSA-5637770;R-HSA-1248655;R-HSA-1169421;R-HSA-5637808;R-HSA-1247999;R-HSA-5638137;R-HSA-5637798;R-HSA-1247842;R-HSA-5637796;R-HSA-1247841;R-HSA-1226016;R-HSA-1225952;R-HSA-5637794;R-HSA-5637795;R-HSA-5637792;R-HSA-1225956;R-HSA-1247844;R-HSA-1225957;R-HSA-5637806;R-HSA-1225960;R-HSA-1225961;R-HSA-5637800;R-HSA-5637801
	Target	Uniprot	Protein Name	Gene Name	p-value	FDR	FC	Log2(FC)
	CDC37	Q16543	Hsp90 co-chaperone Cdc37	CDC37	0.032374	0.66543	0.89555	-0.15916
R-HSA-77387	Insulin receptor recycling	1	26	0.00227332	0.170245	0.170245	2	6	0.000465333	9606	Homo sapiens	P01308	P01308	R-HSA-74726;R-HSA-74730
	Target	Uniprot	Protein Name	Gene Name	p-value	FDR	FC	Log2(FC)
	Insulin	P01308	Insulin	INS	0.016178	0.58422	1.1811	0.24016
R-HSA-9665686	Signaling by ERBB2 TMD/JMD mutants	1	26	0.00227332	0.170245	0.170245	4	13	0.00100822	9606	Homo sapiens	Q16543	Q16543	R-HSA-9665697;R-HSA-9665696;R-HSA-9665703;R-HSA-9665702
	Target	Uniprot	Protein Name	Gene Name	p-value	FDR	FC	Log2(FC)
	CDC37	Q16543	Hsp90 co-chaperone Cdc37	CDC37	0.032374	0.66543	0.89555	-0.15916
R-HSA-975576	N-glycan antennae elongation in the medial/trans-Golgi	1	26	0.00227332	0.170245	0.170245	1	14	0.00108578	9606	Homo sapiens	P01215	P01215	R-HSA-6786034
	Target	Uniprot	Protein Name	Gene Name	p-value	FDR	FC	Log2(FC)
	FSH	P01215	Glycoprotein hormones alpha chain	CGA	6.2896e-05	0.035474	1.6977	0.76354
R-HSA-8856825	Cargo recognition for clathrin-mediated endocytosis	2	105	0.00918073	0.173949	0.173949	2	15	0.00116333	9606	Homo sapiens	P11717;P04114	P11717;P04114	R-HSA-8866277;R-HSA-8863471
	Target	Uniprot	Protein Name	Gene Name	p-value	FDR	FC	Log2(FC)
	IGF-II receptor	P11717	Cation-independent mannose-6-phosphate receptor	IGF2R	0.025106	0.64521	1.0566	0.079425
	Apo B	P04114	Apolipoprotein B-100	APOB	0.036719	0.66543	1.1239	0.16852
R-HSA-912526	Interleukin receptor SHC signaling	1	27	0.00236076	0.176186	0.176186	6	6	0.000465333	9606	Homo sapiens	P60568	P60568	R-HSA-508247;R-HSA-453111;R-HSA-912527;R-HSA-913374;R-HSA-453104;R-HSA-913424
	Target	Uniprot	Protein Name	Gene Name	p-value	FDR	FC	Log2(FC)
	IL-2	P60568	Interleukin-2	IL2	0.028857	0.64521	1.0859	0.11895
R-HSA-9006115	Signaling by NTRK2 (TRKB)	1	27	0.00236076	0.176186	0.176186	31	38	0.00294711	9606	Homo sapiens	P23560	P23560	R-HSA-9032073;R-HSA-9032841;R-HSA-9026891;R-HSA-9024906;R-HSA-9026890;R-HSA-9033292;R-HSA-9026894;R-HSA-9032067;R-HSA-9033284;R-HSA-9024967;R-HSA-9032582;R-HSA-9028505;R-HSA-9032601;R-HSA-9032863;R-HSA-9032798;R-HSA-9026579;R-HSA-9032402;R-HSA-9032532;R-HSA-9032854;R-HSA-9028328;R-HSA-9032426;R-HSA-9031981;R-HSA-9026464;R-HSA-9026531;R-HSA-9028519;R-HSA-9032761;R-HSA-9028728;R-HSA-9028730;R-HSA-9026493;R-HSA-9033276;R-HSA-9032502
	Target	Uniprot	Protein Name	Gene Name	p-value	FDR	FC	Log2(FC)
	BDNF	P23560	Brain-derived neurotrophic factor	BDNF	0.001136	0.21704	0.84653	-0.24036
R-HSA-264876	Insulin processing	1	27	0.00236076	0.176186	0.176186	11	16	0.00124089	9606	Homo sapiens	P01308	P01308	R-HSA-264997;R-HSA-9023163;R-HSA-9023178;R-HSA-264976;R-HSA-265153;R-HSA-9023196;R-HSA-265010;R-HSA-9023171;R-HSA-265160;R-HSA-9023173;R-HSA-9023159
	Target	Uniprot	Protein Name	Gene Name	p-value	FDR	FC	Log2(FC)
	Insulin	P01308	Insulin	INS	0.016178	0.58422	1.1811	0.24016
R-HSA-380994	ATF4 activates genes in response to endoplasmic reticulum stress	1	27	0.00236076	0.176186	0.176186	1	7	0.000542888	9606	Homo sapiens	P08833	P08833	R-HSA-1791180
	Target	Uniprot	Protein Name	Gene Name	p-value	FDR	FC	Log2(FC)
	IGFBP-1	P08833	Insulin-like growth factor-binding protein 1	IGFBP1	0.046367	0.66543	0.68058	-0.55517
R-HSA-6783589	Interleukin-6 family signaling	1	28	0.00244819	0.182086	0.182086	4	34	0.00263689	9606	Homo sapiens	P26992	P26992	R-HSA-6783556;R-HSA-5696490;R-HSA-5696491;R-HSA-6783530
	Target	Uniprot	Protein Name	Gene Name	p-value	FDR	FC	Log2(FC)
	CNTFR alpha	P26992	Ciliary neurotrophic factor receptor subunit alpha	CNTFR	0.0034576	0.39002	1.1488	0.20008
R-HSA-201451	Signaling by BMP	1	28	0.00244819	0.182086	0.182086	1	17	0.00131844	9606	Homo sapiens	O95393	O95393	R-HSA-8858369
	Target	Uniprot	Protein Name	Gene Name	p-value	FDR	FC	Log2(FC)
	BMP10	O95393	Bone morphogenetic protein 10	BMP10	0.035917	0.66543	0.87454	-0.19341
R-HSA-163685	Integration of energy metabolism	2	109	0.00953047	0.184195	0.184195	5	62	0.00480844	9606	Homo sapiens	P01275;P01308	P01275;P01308	R-HSA-825631;R-HSA-381612;R-HSA-265166;R-HSA-163625;R-HSA-381706
	Target	Uniprot	Protein Name	Gene Name	p-value	FDR	FC	Log2(FC)
	Glucagon	P01275	Pro-glucagon	GCG	0.0013469	0.21704	1.4252	0.51119
	Insulin	P01308	Insulin	INS	0.016178	0.58422	1.1811	0.24016
R-HSA-5654716	Downstream signaling of activated FGFR4	1	29	0.00253563	0.187944	0.187944	22	23	0.00178378	9606	Homo sapiens	O95750	O95750	R-HSA-5654422;R-HSA-5654423;R-HSA-5654418;R-HSA-5654163;R-HSA-8941613;R-HSA-5654655;R-HSA-5654428;R-HSA-5654717;R-HSA-5654653;R-HSA-5654714;R-HSA-5654426;R-HSA-5654651;R-HSA-5654169;R-HSA-5654425;R-HSA-5654662;R-HSA-5654151;R-HSA-5654663;R-HSA-5654658;R-HSA-5654659;R-HSA-5654669;R-HSA-5654667;R-HSA-5654664
	Target	Uniprot	Protein Name	Gene Name	p-value	FDR	FC	Log2(FC)
	FGF-19	O95750	Fibroblast growth factor 19	FGF19	0.049932	0.66543	1.2417	0.31231
R-HSA-9664565	Signaling by ERBB2 KD Mutants	1	29	0.00253563	0.187944	0.187944	4	17	0.00131844	9606	Homo sapiens	Q16543	Q16543	R-HSA-9649393;R-HSA-9665121;R-HSA-9664567;R-HSA-9664588
	Target	Uniprot	Protein Name	Gene Name	p-value	FDR	FC	Log2(FC)
	CDC37	Q16543	Hsp90 co-chaperone Cdc37	CDC37	0.032374	0.66543	0.89555	-0.15916
R-HSA-189445	Metabolism of porphyrins	1	29	0.00253563	0.187944	0.187944	3	33	0.00255933	9606	Homo sapiens	P02768	P02768	R-HSA-9661425;R-HSA-9661419;R-HSA-9661432
	Target	Uniprot	Protein Name	Gene Name	p-value	FDR	FC	Log2(FC)
	Albumin	P02768	Albumin	ALB	0.00084005	0.21704	1.0919	0.1268
R-HSA-1227990	Signaling by ERBB2 in Cancer	1	30	0.00262307	0.19376	0.19376	25	62	0.00480844	9606	Homo sapiens	Q16543	Q16543	R-HSA-9665232;R-HSA-9665304;R-HSA-9665311;R-HSA-9665280;R-HSA-9665286;R-HSA-9665284;R-HSA-9665412;R-HSA-9664588;R-HSA-9649393;R-HSA-9664567;R-HSA-1248694;R-HSA-9652277;R-HSA-9665278;R-HSA-9665405;R-HSA-1227964;R-HSA-9665315;R-HSA-9665697;R-HSA-9665121;R-HSA-9665696;R-HSA-9665703;R-HSA-9665702;R-HSA-9652264;R-HSA-9665389;R-HSA-9665388;R-HSA-9665708
	Target	Uniprot	Protein Name	Gene Name	p-value	FDR	FC	Log2(FC)
	CDC37	Q16543	Hsp90 co-chaperone Cdc37	CDC37	0.032374	0.66543	0.89555	-0.15916
R-HSA-5683826	Surfactant metabolism	1	30	0.00262307	0.19376	0.19376	6	29	0.00224911	9606	Homo sapiens	P35247	P35247	R-HSA-5686359;R-HSA-5687284;R-HSA-8961021;R-HSA-9624778;R-HSA-5686335;R-HSA-5685290
	Target	Uniprot	Protein Name	Gene Name	p-value	FDR	FC	Log2(FC)
	SP-D	P35247	Pulmonary surfactant-associated protein D	SFTPD	0.024771	0.64521	0.72227	-0.46939
R-HSA-5654732	Negative regulation of FGFR3 signaling	1	30	0.00262307	0.19376	0.19376	2	14	0.00108578	9606	Homo sapiens	P27361	P27361	R-HSA-1295634;R-HSA-5654565
	Target	Uniprot	Protein Name	Gene Name	p-value	FDR	FC	Log2(FC)
	ERK-1	P27361	Mitogen-activated protein kinase 3	MAPK3	0.0095233	0.489	0.88494	-0.17634
R-HSA-8949613	Cristae formation	1	31	0.0027105	0.199535	0.199535	1	2	0.000155111	9606	Homo sapiens	P06576	P06576	R-HSA-8949580
	Target	Uniprot	Protein Name	Gene Name	p-value	FDR	FC	Log2(FC)
	ATP synthase beta chain	P06576	ATP synthase subunit beta, mitochondrial	ATP5F1B	0.026339	0.64521	1.0799	0.11093
R-HSA-196807	Nicotinate metabolism	1	31	0.0027105	0.199535	0.199535	1	28	0.00217155	9606	Homo sapiens	P35354	P35354	R-HSA-2309773
	Target	Uniprot	Protein Name	Gene Name	p-value	FDR	FC	Log2(FC)
	COX-2	P35354	Prostaglandin G/H synthase 2	PTGS2	0.031599	0.66543	0.77549	-0.36681
R-HSA-187037	Signaling by NTRK1 (TRKA)	2	117	0.01023	0.204933	0.204933	12	102	0.00791066	9606	Homo sapiens	P27361;P51812	P27361;P51812	R-HSA-9610166;R-HSA-199959;R-HSA-199895;R-HSA-203797;R-HSA-5674385;R-HSA-198756;R-HSA-9610154;R-HSA-198731;R-HSA-198746;R-HSA-9610152;R-HSA-9610153;R-HSA-9610156
	Target	Uniprot	Protein Name	Gene Name	p-value	FDR	FC	Log2(FC)
	ERK-1	P27361	Mitogen-activated protein kinase 3	MAPK3	0.0095233	0.489	0.88494	-0.17634
	RPS6KA3	P51812	Ribosomal protein S6 kinase alpha-3	RPS6KA3	0.034777	0.66543	0.88811	-0.17118
R-HSA-5576892	Phase 0 - rapid depolarisation	1	32	0.00279794	0.20527	0.20527	1	2	0.000155111	9606	Homo sapiens	P61328	P61328	R-HSA-5576895
	Target	Uniprot	Protein Name	Gene Name	p-value	FDR	FC	Log2(FC)
	FGF-12	P61328	Fibroblast growth factor 12	FGF12	0.038298	0.66543	0.91737	-0.12442
R-HSA-73728	RNA Polymerase I Promoter Opening	1	32	0.00279794	0.20527	0.20527	1	2	0.000155111	9606	Homo sapiens	P27361	P27361	R-HSA-73722
	Target	Uniprot	Protein Name	Gene Name	p-value	FDR	FC	Log2(FC)
	ERK-1	P27361	Mitogen-activated protein kinase 3	MAPK3	0.0095233	0.489	0.88494	-0.17634
R-HSA-456926	Thrombin signalling through proteinase activated receptors (PARs)	1	32	0.00279794	0.20527	0.20527	5	14	0.00108578	9606	Homo sapiens	P27361	P27361	R-HSA-418163;R-HSA-418176;R-HSA-418158;R-HSA-418170;R-HSA-418200
	Target	Uniprot	Protein Name	Gene Name	p-value	FDR	FC	Log2(FC)
	ERK-1	P27361	Mitogen-activated protein kinase 3	MAPK3	0.0095233	0.489	0.88494	-0.17634
R-HSA-8863795	Downregulation of ERBB2 signaling	1	32	0.00279794	0.20527	0.20527	2	14	0.00108578	9606	Homo sapiens	Q16543	Q16543	R-HSA-1918092;R-HSA-1918095
	Target	Uniprot	Protein Name	Gene Name	p-value	FDR	FC	Log2(FC)
	CDC37	Q16543	Hsp90 co-chaperone Cdc37	CDC37	0.032374	0.66543	0.89555	-0.15916
R-HSA-5675482	Regulation of necroptotic cell death	1	32	0.00279794	0.20527	0.20527	2	18	0.001396	9606	Homo sapiens	Q16543	Q16543	R-HSA-9688459;R-HSA-9698844
	Target	Uniprot	Protein Name	Gene Name	p-value	FDR	FC	Log2(FC)
	CDC37	Q16543	Hsp90 co-chaperone Cdc37	CDC37	0.032374	0.66543	0.89555	-0.15916
R-HSA-381042	PERK regulates gene expression	1	32	0.00279794	0.20527	0.20527	1	11	0.00085311	9606	Homo sapiens	P08833	P08833	R-HSA-1791180
	Target	Uniprot	Protein Name	Gene Name	p-value	FDR	FC	Log2(FC)
	IGFBP-1	P08833	Insulin-like growth factor-binding protein 1	IGFBP1	0.046367	0.66543	0.68058	-0.55517
R-HSA-8941326	RUNX2 regulates bone development	1	32	0.00279794	0.20527	0.20527	1	32	0.00248177	9606	Homo sapiens	P27361	P27361	R-HSA-9009208
	Target	Uniprot	Protein Name	Gene Name	p-value	FDR	FC	Log2(FC)
	ERK-1	P27361	Mitogen-activated protein kinase 3	MAPK3	0.0095233	0.489	0.88494	-0.17634
R-HSA-2871796	FCERI mediated MAPK activation	2	119	0.0104048	0.21016	0.21016	4	20	0.00155111	9606	Homo sapiens	P27361;P45984	P27361;P45984	R-HSA-168162;R-HSA-450325;R-HSA-450348;R-HSA-168136
	Target	Uniprot	Protein Name	Gene Name	p-value	FDR	FC	Log2(FC)
	ERK-1	P27361	Mitogen-activated protein kinase 3	MAPK3	0.0095233	0.489	0.88494	-0.17634
	JNK2	P45984	Mitogen-activated protein kinase 9	MAPK9	0.015422	0.58422	1.0806	0.11189
R-HSA-5694530	Cargo concentration in the ER	1	33	0.00288537	0.210963	0.210963	2	12	0.000930665	9606	Homo sapiens	P12259	P12259	R-HSA-5694431;R-HSA-5694522
	Target	Uniprot	Protein Name	Gene Name	p-value	FDR	FC	Log2(FC)
	Coagulation Factor V	P12259	Coagulation factor V	F5	0.0034101	0.39002	1.1181	0.16101
R-HSA-1592389	Activation of Matrix Metalloproteinases	1	33	0.00288537	0.210963	0.210963	4	27	0.002094	9606	Homo sapiens	P09238	P09238	R-HSA-1592297;R-HSA-1602458;R-HSA-1604690;R-HSA-1592436
	Target	Uniprot	Protein Name	Gene Name	p-value	FDR	FC	Log2(FC)
	MMP-10	P09238	Stromelysin-2	MMP10	0.047398	0.66543	0.88088	-0.18299
R-HSA-373760	L1CAM interactions	2	121	0.0105797	0.215401	0.215401	2	54	0.00418799	9606	Homo sapiens	P27361;P51812	P27361;P51812	R-HSA-109860;R-HSA-374696
	Target	Uniprot	Protein Name	Gene Name	p-value	FDR	FC	Log2(FC)
	ERK-1	P27361	Mitogen-activated protein kinase 3	MAPK3	0.0095233	0.489	0.88494	-0.17634
	RPS6KA3	P51812	Ribosomal protein S6 kinase alpha-3	RPS6KA3	0.034777	0.66543	0.88811	-0.17118
R-HSA-420092	Glucagon-type ligand receptors	1	34	0.00297281	0.216617	0.216617	3	8	0.000620444	9606	Homo sapiens	P01275	P01275	R-HSA-381612;R-HSA-163625;R-HSA-420123
	Target	Uniprot	Protein Name	Gene Name	p-value	FDR	FC	Log2(FC)
	Glucagon	P01275	Pro-glucagon	GCG	0.0013469	0.21704	1.4252	0.51119
R-HSA-163359	Glucagon signaling in metabolic regulation	1	34	0.00297281	0.216617	0.216617	2	6	0.000465333	9606	Homo sapiens	P01275	P01275	R-HSA-825631;R-HSA-163625
	Target	Uniprot	Protein Name	Gene Name	p-value	FDR	FC	Log2(FC)
	Glucagon	P01275	Pro-glucagon	GCG	0.0013469	0.21704	1.4252	0.51119
R-HSA-2559585	Oncogene Induced Senescence	1	34	0.00297281	0.216617	0.216617	3	19	0.00147355	9606	Homo sapiens	P27361	P27361	R-HSA-3209160;R-HSA-3209177;R-HSA-3132737
	Target	Uniprot	Protein Name	Gene Name	p-value	FDR	FC	Log2(FC)
	ERK-1	P27361	Mitogen-activated protein kinase 3	MAPK3	0.0095233	0.489	0.88494	-0.17634
R-HSA-1643685	Disease	17	1939	0.169537	0.218195	0.218195	117	1568	0.121607	9606	Homo sapiens	P01275;Q07021;P02671;P27361;P35247;P20839;P14778;O95750;P21810;P02679;P04085;P07384;P01215;Q16543;Q15465;P01584	P01275;Q07021;P02671;P27361;P35247;P20839;P14778;O95750;P21810;P02679;P07384;P01215;Q16543;P04085-2;Q15465;P04085-1;P01584	R-HSA-9656211;R-HSA-9656209;R-HSA-1218833;R-HSA-9656215;R-HSA-9656214;R-HSA-9660824;R-HSA-1226014;R-HSA-1226012;R-HSA-9678749;R-HSA-1220610;R-HSA-1248002;R-HSA-1220611;R-HSA-1220614;R-HSA-5688899;R-HSA-1220612;R-HSA-1220613;R-HSA-9665412;R-HSA-1169421;R-HSA-449058;R-HSA-5387386;R-HSA-5358460;R-HSA-2400009;R-HSA-5387389;R-HSA-9665697;R-HSA-1226016;R-HSA-9665696;R-HSA-9665703;R-HSA-9665702;R-HSA-9665708;R-HSA-5362450;R-HSA-9636304;R-HSA-9665232;R-HSA-6803234;R-HSA-6803233;R-HSA-4420365;R-HSA-3560804;R-HSA-3560802;R-HSA-9645766;R-HSA-9652165;R-HSA-5688884;R-HSA-9649393;R-HSA-9665278;R-HSA-1247842;R-HSA-1247841;R-HSA-1247844;R-HSA-6803230;R-HSA-6803227;R-HSA-3636919;R-HSA-6802919;R-HSA-6802918;R-HSA-2029469;R-HSA-6802914;R-HSA-6802912;R-HSA-6802926;R-HSA-6802925;R-HSA-9665304;R-HSA-9665311;R-HSA-6802922;R-HSA-5483229;R-HSA-6802921;R-HSA-6802935;R-HSA-3595175;R-HSA-6802934;R-HSA-6802933;R-HSA-6802932;R-HSA-9665280;R-HSA-9665286;R-HSA-9665284;R-HSA-6802943;R-HSA-6802942;R-HSA-3595178;R-HSA-1248655;R-HSA-3595176;R-HSA-8868134;R-HSA-8863012;R-HSA-9664567;R-HSA-1248694;R-HSA-9652277;R-HSA-8863008;R-HSA-1227964;R-HSA-5638137;R-HSA-9665315;R-HSA-5483238;R-HSA-6802911;R-HSA-6802910;R-HSA-448703;R-HSA-9652264;R-HSA-1225947;R-HSA-1225950;R-HSA-1225951;R-HSA-1225949;R-HSA-5637766;R-HSA-5387392;R-HSA-5637764;R-HSA-5637765;R-HSA-5637770;R-HSA-9664588;R-HSA-5637808;R-HSA-1247999;R-HSA-9665405;R-HSA-9681763;R-HSA-5637798;R-HSA-5637796;R-HSA-9665121;R-HSA-1225952;R-HSA-5637794;R-HSA-5637795;R-HSA-5637792;R-HSA-1225956;R-HSA-1225957;R-HSA-5637806;R-HSA-1225960;R-HSA-1225961;R-HSA-5637800;R-HSA-9665389;R-HSA-5637801;R-HSA-9665388
	Target	Uniprot	Protein Name	Gene Name	p-value	FDR	FC	Log2(FC)
	Glucagon	P01275	Pro-glucagon	GCG	0.0013469	0.21704	1.4252	0.51119
	C1QBP	Q07021	Complement component 1 Q subcomponent-binding protein, mitochondrial	C1QBP	0.016574	0.58422	1.0548	0.076976
	D-dimer	P02671	Fibrinogen alpha chain	FGA	0.019094	0.61537	1.1114	0.15234
	ERK-1	P27361	Mitogen-activated protein kinase 3	MAPK3	0.0095233	0.489	0.88494	-0.17634
	SP-D	P35247	Pulmonary surfactant-associated protein D	SFTPD	0.024771	0.64521	0.72227	-0.46939
	IMDH1	P20839	Inosine-5'-monophosphate dehydrogenase 1	IMPDH1	0.04384	0.66543	0.75553	-0.40444
	IL-1 sRI	P14778	Interleukin-1 receptor type 1	IL1R1	0.0023916	0.33722	1.162	0.21666
	FGF-19	O95750	Fibroblast growth factor 19	FGF19	0.049932	0.66543	1.2417	0.31231
	BGN	P21810	Biglycan	BGN	0.0048615	0.41193	1.1377	0.18612
	Fibrinogen g-chain dimer	P02679	Fibrinogen gamma chain	FGG	0.010437	0.51185	1.1453	0.19568
	PDGF-AA	P04085	Platelet-derived growth factor subunit A	PDGFA	0.032543	0.66543	0.86841	-0.20355
	Calpain I	P07384	Calpain-1 catalytic subunit	CAPN1	0.042002	0.66543	1.0699	0.097418
	FSH	P01215	Glycoprotein hormones alpha chain	CGA	6.2896e-05	0.035474	1.6977	0.76354
	CDC37	Q16543	Hsp90 co-chaperone Cdc37	CDC37	0.032374	0.66543	0.89555	-0.15916
	Sonic Hedgehog	Q15465	Sonic hedgehog protein	SHH	0.0090771	0.489	1.1253	0.17025
	IL-1b	P01584	Interleukin-1 beta	IL1B	0.041205	0.66543	0.83174	-0.2658
R-HSA-5654726	Negative regulation of FGFR1 signaling	1	35	0.00306024	0.22223	0.22223	2	15	0.00116333	9606	Homo sapiens	P27361	P27361	R-HSA-1295634;R-HSA-5654560
	Target	Uniprot	Protein Name	Gene Name	p-value	FDR	FC	Log2(FC)
	ERK-1	P27361	Mitogen-activated protein kinase 3	MAPK3	0.0095233	0.489	0.88494	-0.17634
R-HSA-196071	Metabolism of steroid hormones	1	35	0.00306024	0.22223	0.22223	2	35	0.00271444	9606	Homo sapiens	P01215	P01215	R-HSA-193064;R-HSA-193052
	Target	Uniprot	Protein Name	Gene Name	p-value	FDR	FC	Log2(FC)
	FSH	P01215	Glycoprotein hormones alpha chain	CGA	6.2896e-05	0.035474	1.6977	0.76354
R-HSA-187687	Signalling to ERKs	1	36	0.00314768	0.227804	0.227804	6	32	0.00248177	9606	Homo sapiens	P27361	P27361	R-HSA-9610166;R-HSA-5674385;R-HSA-9610154;R-HSA-9610152;R-HSA-9610153;R-HSA-9610156
	Target	Uniprot	Protein Name	Gene Name	p-value	FDR	FC	Log2(FC)
	ERK-1	P27361	Mitogen-activated protein kinase 3	MAPK3	0.0095233	0.489	0.88494	-0.17634
R-HSA-5663213	RHO GTPases Activate WASPs and WAVEs	1	36	0.00314768	0.227804	0.227804	1	10	0.000775555	9606	Homo sapiens	P27361	P27361	R-HSA-2029469
	Target	Uniprot	Protein Name	Gene Name	p-value	FDR	FC	Log2(FC)
	ERK-1	P27361	Mitogen-activated protein kinase 3	MAPK3	0.0095233	0.489	0.88494	-0.17634
R-HSA-5625886	Activated PKN1 stimulates transcription of AR (androgen receptor) regulated genes KLK2 and KLK3	1	36	0.00314768	0.227804	0.227804	1	11	0.00085311	9606	Homo sapiens	P07288	P07288	R-HSA-5625883
	Target	Uniprot	Protein Name	Gene Name	p-value	FDR	FC	Log2(FC)
	PSA	P07288	Prostate-specific antigen	KLK3	0.020154	0.63149	0.78965	-0.34072
R-HSA-5213460	RIPK1-mediated regulated necrosis	1	36	0.00314768	0.227804	0.227804	2	34	0.00263689	9606	Homo sapiens	Q16543	Q16543	R-HSA-9688459;R-HSA-9698844
	Target	Uniprot	Protein Name	Gene Name	p-value	FDR	FC	Log2(FC)
	CDC37	Q16543	Hsp90 co-chaperone Cdc37	CDC37	0.032374	0.66543	0.89555	-0.15916
R-HSA-5218859	Regulated Necrosis	1	36	0.00314768	0.227804	0.227804	2	34	0.00263689	9606	Homo sapiens	Q16543	Q16543	R-HSA-9688459;R-HSA-9698844
	Target	Uniprot	Protein Name	Gene Name	p-value	FDR	FC	Log2(FC)
	CDC37	Q16543	Hsp90 co-chaperone Cdc37	CDC37	0.032374	0.66543	0.89555	-0.15916
R-HSA-9658195	Leishmania infection	4	343	0.0299904	0.231964	0.231964	4	95	0.00736777	9606	Homo sapiens	P01275;P27361;P01215;P01584	P01275;P27361;P01215;P01584	R-HSA-2029469;R-HSA-449058;R-HSA-448703;R-HSA-9660824
	Target	Uniprot	Protein Name	Gene Name	p-value	FDR	FC	Log2(FC)
	Glucagon	P01275	Pro-glucagon	GCG	0.0013469	0.21704	1.4252	0.51119
	ERK-1	P27361	Mitogen-activated protein kinase 3	MAPK3	0.0095233	0.489	0.88494	-0.17634
	FSH	P01215	Glycoprotein hormones alpha chain	CGA	6.2896e-05	0.035474	1.6977	0.76354
	IL-1b	P01584	Interleukin-1 beta	IL1B	0.041205	0.66543	0.83174	-0.2658
R-HSA-5654727	Negative regulation of FGFR2 signaling	1	37	0.00323511	0.233338	0.233338	2	14	0.00108578	9606	Homo sapiens	P27361	P27361	R-HSA-1295634;R-HSA-5654562
	Target	Uniprot	Protein Name	Gene Name	p-value	FDR	FC	Log2(FC)
	ERK-1	P27361	Mitogen-activated protein kinase 3	MAPK3	0.0095233	0.489	0.88494	-0.17634
R-HSA-8950505	Gene and protein expression by JAK-STAT signaling after Interleukin-12 stimulation	1	37	0.00323511	0.233338	0.233338	1	36	0.002792	9606	Homo sapiens	P22626	P22626	R-HSA-8950292
	Target	Uniprot	Protein Name	Gene Name	p-value	FDR	FC	Log2(FC)
	hnRNP A2/B1	P22626	Heterogeneous nuclear ribonucleoproteins A2/B1	HNRNPA2B1	0.037199	0.66543	0.83488	-0.26037
R-HSA-2129379	Molecules associated with elastic fibres	1	38	0.00332255	0.238833	0.238833	1	10	0.000775555	9606	Homo sapiens	O95393	O95393	R-HSA-2396399
	Target	Uniprot	Protein Name	Gene Name	p-value	FDR	FC	Log2(FC)
	BMP10	O95393	Bone morphogenetic protein 10	BMP10	0.035917	0.66543	0.87454	-0.19341
R-HSA-9029569	NR1H3 & NR1H2 regulate gene expression linked to cholesterol transport and efflux	1	38	0.00332255	0.238833	0.238833	1	40	0.00310222	9606	Homo sapiens	P02649	P02649	R-HSA-9031512
	Target	Uniprot	Protein Name	Gene Name	p-value	FDR	FC	Log2(FC)
	Apo E3	P02649	Apolipoprotein E	APOE	0.01876	0.61537	1.0874	0.12092
R-HSA-9637690	Response of Mtb to phagocytosis	1	39	0.00340999	0.244289	0.244289	1	29	0.00224911	9606	Homo sapiens	P27361	P27361	R-HSA-9636304
	Target	Uniprot	Protein Name	Gene Name	p-value	FDR	FC	Log2(FC)
	ERK-1	P27361	Mitogen-activated protein kinase 3	MAPK3	0.0095233	0.489	0.88494	-0.17634
R-HSA-9660821	ADORA2B mediated anti-inflammatory cytokines production	2	136	0.0118912	0.255015	0.255015	1	12	0.000930665	9606	Homo sapiens	P01275;P01215	P01275;P01215	R-HSA-9660824
	Target	Uniprot	Protein Name	Gene Name	p-value	FDR	FC	Log2(FC)
	Glucagon	P01275	Pro-glucagon	GCG	0.0013469	0.21704	1.4252	0.51119
	FSH	P01215	Glycoprotein hormones alpha chain	CGA	6.2896e-05	0.035474	1.6977	0.76354
R-HSA-3560782	Diseases associated with glycosaminoglycan metabolism	1	41	0.00358486	0.255086	0.255086	7	29	0.00224911	9606	Homo sapiens	P21810	P21810	R-HSA-3636919;R-HSA-3595175;R-HSA-3560804;R-HSA-3560802;R-HSA-3595178;R-HSA-4420365;R-HSA-3595176
	Target	Uniprot	Protein Name	Gene Name	p-value	FDR	FC	Log2(FC)
	BGN	P21810	Biglycan	BGN	0.0048615	0.41193	1.1377	0.18612
R-HSA-202733	Cell surface interactions at the vascular wall	3	246	0.0215091	0.258992	0.258992	3	65	0.0050411	9606	Homo sapiens	P04114;P14151;P04070	P04114;P14151;P04070	R-HSA-141040;R-HSA-202724;R-HSA-203130
	Target	Uniprot	Protein Name	Gene Name	p-value	FDR	FC	Log2(FC)
	Apo B	P04114	Apolipoprotein B-100	APOB	0.036719	0.66543	1.1239	0.16852
	sL-Selectin	P14151	L-selectin	SELL	1.7533e-07	0.00019777	0.85959	-0.21828
	Activated Protein C	P04070	Vitamin K-dependent protein C	PROC	0.025043	0.64521	0.88631	-0.17412
R-HSA-163841	Gamma carboxylation, hypusine formation and arylsulfatase activation	1	42	0.00367229	0.260427	0.260427	3	40	0.00310222	9606	Homo sapiens	P04070	P04070	R-HSA-159762;R-HSA-159795;R-HSA-159771
	Target	Uniprot	Protein Name	Gene Name	p-value	FDR	FC	Log2(FC)
	Activated Protein C	P04070	Vitamin K-dependent protein C	PROC	0.025043	0.64521	0.88631	-0.17412
R-HSA-379724	tRNA Aminoacylation	1	42	0.00367229	0.260427	0.260427	1	42	0.00325733	9606	Homo sapiens	Q15181	Q15181	R-HSA-71732
	Target	Uniprot	Protein Name	Gene Name	p-value	FDR	FC	Log2(FC)
	PPase	Q15181	Inorganic pyrophosphatase	PPA1	0.0156	0.58422	1.0945	0.13024
R-HSA-1474228	Degradation of the extracellular matrix	2	140	0.012241	0.265628	0.265628	13	105	0.00814332	9606	Homo sapiens	P07384;P09238	P07384;P09238	R-HSA-1602458;R-HSA-1566962;R-HSA-1604690;R-HSA-1454781;R-HSA-1592436;R-HSA-1592297;R-HSA-2534260;R-HSA-2485111;R-HSA-1564164;R-HSA-3791149;R-HSA-8848658;R-HSA-1564142;R-HSA-2533944
	Target	Uniprot	Protein Name	Gene Name	p-value	FDR	FC	Log2(FC)
	Calpain I	P07384	Calpain-1 catalytic subunit	CAPN1	0.042002	0.66543	1.0699	0.097418
	MMP-10	P09238	Stromelysin-2	MMP10	0.047398	0.66543	0.88088	-0.18299
R-HSA-381676	Glucagon-like Peptide-1 (GLP1) regulates insulin secretion	1	43	0.00375973	0.26573	0.26573	2	11	0.00085311	9606	Homo sapiens	P01275	P01275	R-HSA-381612;R-HSA-381706
	Target	Uniprot	Protein Name	Gene Name	p-value	FDR	FC	Log2(FC)
	Glucagon	P01275	Pro-glucagon	GCG	0.0013469	0.21704	1.4252	0.51119
R-HSA-194068	Bile acid and bile salt metabolism	1	43	0.00375973	0.26573	0.26573	5	74	0.0057391	9606	Homo sapiens	P02768	P02768	R-HSA-194130;R-HSA-194083;R-HSA-194121;R-HSA-194153;R-HSA-194079
	Target	Uniprot	Protein Name	Gene Name	p-value	FDR	FC	Log2(FC)
	Albumin	P02768	Albumin	ALB	0.00084005	0.21704	1.0919	0.1268
R-HSA-5654741	Signaling by FGFR3	1	43	0.00375973	0.26573	0.26573	2	43	0.00333488	9606	Homo sapiens	P27361	P27361	R-HSA-1295634;R-HSA-5654565
	Target	Uniprot	Protein Name	Gene Name	p-value	FDR	FC	Log2(FC)
	ERK-1	P27361	Mitogen-activated protein kinase 3	MAPK3	0.0095233	0.489	0.88494	-0.17634
R-HSA-392499	Metabolism of proteins	17	2017	0.176357	0.270648	0.270648	58	875	0.067861	9606	Homo sapiens	P01275;P04114;P02671;P08833;P12259;P18065;P35247;Q08431;P04070;P01308;P02649;Q15181;P02768;P02679;P08476;P01215;P07288	P01275;P04114;P02671;P08833;P12259;P18065;P35247;Q08431;P04070;P01308;P02649;Q15181;P02768;P02679;P08476;P01215;P07288	R-HSA-5686359;R-HSA-5694418;R-HSA-5694417;R-HSA-5694431;R-HSA-159762;R-HSA-264976;R-HSA-6786034;R-HSA-9023633;R-HSA-9023632;R-HSA-159771;R-HSA-5694409;R-HSA-381466;R-HSA-264997;R-HSA-6807877;R-HSA-5687284;R-HSA-6807875;R-HSA-422048;R-HSA-381487;R-HSA-421416;R-HSA-5694439;R-HSA-159795;R-HSA-9023163;R-HSA-71732;R-HSA-265010;R-HSA-5694446;R-HSA-9023159;R-HSA-5694441;R-HSA-9023178;R-HSA-265153;R-HSA-203973;R-HSA-378956;R-HSA-6809006;R-HSA-9023171;R-HSA-6809003;R-HSA-265160;R-HSA-9023173;R-HSA-378952;R-HSA-400459;R-HSA-976734;R-HSA-383313;R-HSA-6809011;R-HSA-6809010;R-HSA-9023196;R-HSA-1791180;R-HSA-9624778;R-HSA-378975;R-HSA-381412;R-HSA-381799;R-HSA-381798;R-HSA-378978;R-HSA-8952289;R-HSA-5694527;R-HSA-5686335;R-HSA-204008;R-HSA-5694522;R-HSA-8961021;R-HSA-5685290;R-HSA-977136
	Target	Uniprot	Protein Name	Gene Name	p-value	FDR	FC	Log2(FC)
	Glucagon	P01275	Pro-glucagon	GCG	0.0013469	0.21704	1.4252	0.51119
	Apo B	P04114	Apolipoprotein B-100	APOB	0.036719	0.66543	1.1239	0.16852
	D-dimer	P02671	Fibrinogen alpha chain	FGA	0.019094	0.61537	1.1114	0.15234
	IGFBP-1	P08833	Insulin-like growth factor-binding protein 1	IGFBP1	0.046367	0.66543	0.68058	-0.55517
	Coagulation Factor V	P12259	Coagulation factor V	F5	0.0034101	0.39002	1.1181	0.16101
	IGFBP-2	P18065	Insulin-like growth factor-binding protein 2	IGFBP2	0.029172	0.64521	1.1785	0.23698
	SP-D	P35247	Pulmonary surfactant-associated protein D	SFTPD	0.024771	0.64521	0.72227	-0.46939
	MFGM	Q08431	Lactadherin	MFGE8	0.021775	0.64521	1.1418	0.19127
	Activated Protein C	P04070	Vitamin K-dependent protein C	PROC	0.025043	0.64521	0.88631	-0.17412
	Insulin	P01308	Insulin	INS	0.016178	0.58422	1.1811	0.24016
	Apo E3	P02649	Apolipoprotein E	APOE	0.01876	0.61537	1.0874	0.12092
	PPase	Q15181	Inorganic pyrophosphatase	PPA1	0.0156	0.58422	1.0945	0.13024
	Albumin	P02768	Albumin	ALB	0.00084005	0.21704	1.0919	0.1268
	Fibrinogen g-chain dimer	P02679	Fibrinogen gamma chain	FGG	0.010437	0.51185	1.1453	0.19568
	Activin A	P08476	Inhibin beta A chain	INHBA	0.00015104	0.056792	1.2174	0.28386
	FSH	P01215	Glycoprotein hormones alpha chain	CGA	6.2896e-05	0.035474	1.6977	0.76354
	PSA	P07288	Prostate-specific antigen	KLK3	0.020154	0.63149	0.78965	-0.34072
R-HSA-5675221	Negative regulation of MAPK pathway	1	44	0.00384716	0.270996	0.270996	7	17	0.00131844	9606	Homo sapiens	P27361	P27361	R-HSA-5675376;R-HSA-5674496;R-HSA-9635739;R-HSA-5675198;R-HSA-5675373;R-HSA-9635743;R-HSA-5675194
	Target	Uniprot	Protein Name	Gene Name	p-value	FDR	FC	Log2(FC)
	ERK-1	P27361	Mitogen-activated protein kinase 3	MAPK3	0.0095233	0.489	0.88494	-0.17634
R-HSA-425397	Transport of vitamins, nucleosides, and related molecules	1	44	0.00384716	0.270996	0.270996	3	39	0.00302466	9606	Homo sapiens	P02768	P02768	R-HSA-194130;R-HSA-194083;R-HSA-194079
	Target	Uniprot	Protein Name	Gene Name	p-value	FDR	FC	Log2(FC)
	Albumin	P02768	Albumin	ALB	0.00084005	0.21704	1.0919	0.1268
R-HSA-186712	Regulation of beta-cell development	1	44	0.00384716	0.270996	0.270996	1	26	0.00201644	9606	Homo sapiens	P01308	P01308	R-HSA-211289
	Target	Uniprot	Protein Name	Gene Name	p-value	FDR	FC	Log2(FC)
	Insulin	P01308	Insulin	INS	0.016178	0.58422	1.1811	0.24016
R-HSA-1566948	Elastic fibre formation	1	45	0.0039346	0.276224	0.276224	1	17	0.00131844	9606	Homo sapiens	O95393	O95393	R-HSA-2396399
	Target	Uniprot	Protein Name	Gene Name	p-value	FDR	FC	Log2(FC)
	BMP10	O95393	Bone morphogenetic protein 10	BMP10	0.035917	0.66543	0.87454	-0.19341
R-HSA-8856828	Clathrin-mediated endocytosis	2	145	0.0126781	0.278897	0.278897	17	35	0.00271444	9606	Homo sapiens	P11717;P04114	P11717;P04114	R-HSA-8868071;R-HSA-8868230;R-HSA-8866277;R-HSA-8863471;R-HSA-8867756;R-HSA-8868236;R-HSA-8868651;R-HSA-8867754;R-HSA-8868072;R-HSA-8868648;R-HSA-8868661;R-HSA-8868660;R-HSA-8868659;R-HSA-8868658;R-HSA-8869438;R-HSA-8871194;R-HSA-8871193
	Target	Uniprot	Protein Name	Gene Name	p-value	FDR	FC	Log2(FC)
	IGF-II receptor	P11717	Cation-independent mannose-6-phosphate receptor	IGF2R	0.025106	0.64521	1.0566	0.079425
	Apo B	P04114	Apolipoprotein B-100	APOB	0.036719	0.66543	1.1239	0.16852
R-HSA-9020591	Interleukin-12 signaling	1	46	0.00402203	0.281415	0.281415	1	56	0.00434311	9606	Homo sapiens	P22626	P22626	R-HSA-8950292
	Target	Uniprot	Protein Name	Gene Name	p-value	FDR	FC	Log2(FC)
	hnRNP A2/B1	P22626	Heterogeneous nuclear ribonucleoproteins A2/B1	HNRNPA2B1	0.037199	0.66543	0.83488	-0.26037
R-HSA-512988	Interleukin-3, Interleukin-5 and GM-CSF signaling	1	48	0.0041969	0.291688	0.291688	6	38	0.00294711	9606	Homo sapiens	P60568	P60568	R-HSA-508247;R-HSA-453111;R-HSA-912527;R-HSA-913374;R-HSA-453104;R-HSA-913424
	Target	Uniprot	Protein Name	Gene Name	p-value	FDR	FC	Log2(FC)
	IL-2	P60568	Interleukin-2	IL2	0.028857	0.64521	1.0859	0.11895
R-HSA-9024446	NR1H2 and NR1H3-mediated signaling	1	48	0.0041969	0.291688	0.291688	1	60	0.00465333	9606	Homo sapiens	P02649	P02649	R-HSA-9031512
	Target	Uniprot	Protein Name	Gene Name	p-value	FDR	FC	Log2(FC)
	Apo E3	P02649	Apolipoprotein E	APOE	0.01876	0.61537	1.0874	0.12092
R-HSA-6811440	Retrograde transport at the Trans-Golgi-Network	1	49	0.00428434	0.29677	0.29677	4	20	0.00155111	9606	Homo sapiens	P11717	P11717	R-HSA-6814675;R-HSA-6814674;R-HSA-6814671;R-HSA-6814670
	Target	Uniprot	Protein Name	Gene Name	p-value	FDR	FC	Log2(FC)
	IGF-II receptor	P11717	Cation-independent mannose-6-phosphate receptor	IGF2R	0.025106	0.64521	1.0566	0.079425
R-HSA-437239	Recycling pathway of L1	1	49	0.00428434	0.29677	0.29677	1	14	0.00108578	9606	Homo sapiens	P51812	P51812	R-HSA-374696
	Target	Uniprot	Protein Name	Gene Name	p-value	FDR	FC	Log2(FC)
	RPS6KA3	P51812	Ribosomal protein S6 kinase alpha-3	RPS6KA3	0.034777	0.66543	0.88811	-0.17118
R-HSA-8957322	Metabolism of steroids	2	153	0.0133776	0.300095	0.300095	7	206	0.0159764	9606	Homo sapiens	P02768;P01215	P02768;P01215	R-HSA-194130;R-HSA-194083;R-HSA-193064;R-HSA-194121;R-HSA-194153;R-HSA-194079;R-HSA-193052
	Target	Uniprot	Protein Name	Gene Name	p-value	FDR	FC	Log2(FC)
	Albumin	P02768	Albumin	ALB	0.00084005	0.21704	1.0919	0.1268
	FSH	P01215	Glycoprotein hormones alpha chain	CGA	6.2896e-05	0.035474	1.6977	0.76354
R-HSA-1793185	Chondroitin sulfate/dermatan sulfate metabolism	1	50	0.00437178	0.301815	0.301815	21	28	0.00217155	9606	Homo sapiens	P21810	P21810	R-HSA-2022911;R-HSA-1971487;R-HSA-1889981;R-HSA-1793176;R-HSA-9638064;R-HSA-1971482;R-HSA-2018682;R-HSA-1971483;R-HSA-1889978;R-HSA-2065233;R-HSA-1878002;R-HSA-2022065;R-HSA-9632034;R-HSA-2022063;R-HSA-2022061;R-HSA-9632033;R-HSA-2022056;R-HSA-2022052;R-HSA-2018659;R-HSA-1971491;R-HSA-1889955
	Target	Uniprot	Protein Name	Gene Name	p-value	FDR	FC	Log2(FC)
	BGN	P21810	Biglycan	BGN	0.0048615	0.41193	1.1377	0.18612
R-HSA-109704	PI3K Cascade	1	50	0.00437178	0.301815	0.301815	1	6	0.000465333	9606	Homo sapiens	O95750	O95750	R-HSA-109699
	Target	Uniprot	Protein Name	Gene Name	p-value	FDR	FC	Log2(FC)
	FGF-19	O95750	Fibroblast growth factor 19	FGF19	0.049932	0.66543	1.2417	0.31231
R-HSA-5653656	Vesicle-mediated transport	7	761	0.0665384	0.304041	0.304041	57	252	0.019544	9606	Homo sapiens	P11717;P04114;P01308;P02649;P12259;P02768;P09486	P11717;P04114;P01308;P02649;P12259;P02768;P09486	R-HSA-8868230;R-HSA-5694418;R-HSA-2512800;R-HSA-5694417;R-HSA-5694431;R-HSA-8868236;R-HSA-2168887;R-HSA-8871194;R-HSA-2981040;R-HSA-8871193;R-HSA-5694409;R-HSA-2187264;R-HSA-6807877;R-HSA-6807875;R-HSA-6814671;R-HSA-6814670;R-HSA-2197770;R-HSA-8867756;R-HSA-8868651;R-HSA-2197645;R-HSA-8867754;R-HSA-8868648;R-HSA-2197646;R-HSA-5694439;R-HSA-8868661;R-HSA-8868660;R-HSA-6814675;R-HSA-8868659;R-HSA-6814674;R-HSA-8868658;R-HSA-5694446;R-HSA-8869438;R-HSA-5694441;R-HSA-421831;R-HSA-203973;R-HSA-6809006;R-HSA-421836;R-HSA-6809003;R-HSA-421835;R-HSA-421833;R-HSA-6809011;R-HSA-6809010;R-HSA-2187261;R-HSA-8868071;R-HSA-8866277;R-HSA-2507854;R-HSA-8863471;R-HSA-5694527;R-HSA-204008;R-HSA-5694522;R-HSA-8868072;R-HSA-2173778;R-HSA-2247511;R-HSA-2203479;R-HSA-2247514;R-HSA-2247512;R-HSA-2247513
	Target	Uniprot	Protein Name	Gene Name	p-value	FDR	FC	Log2(FC)
	IGF-II receptor	P11717	Cation-independent mannose-6-phosphate receptor	IGF2R	0.025106	0.64521	1.0566	0.079425
	Apo B	P04114	Apolipoprotein B-100	APOB	0.036719	0.66543	1.1239	0.16852
	Insulin	P01308	Insulin	INS	0.016178	0.58422	1.1811	0.24016
	Apo E3	P02649	Apolipoprotein E	APOE	0.01876	0.61537	1.0874	0.12092
	Coagulation Factor V	P12259	Coagulation factor V	F5	0.0034101	0.39002	1.1181	0.16101
	Albumin	P02768	Albumin	ALB	0.00084005	0.21704	1.0919	0.1268
	ON	P09486	SPARC	SPARC	0.0050503	0.41193	0.87819	-0.18739
R-HSA-199977	ER to Golgi Anterograde Transport	2	155	0.0135525	0.305382	0.305382	17	39	0.00302466	9606	Homo sapiens	P01308;P12259	P01308;P12259	R-HSA-6807877;R-HSA-5694418;R-HSA-6807875;R-HSA-203973;R-HSA-5694417;R-HSA-5694431;R-HSA-5694527;R-HSA-6809006;R-HSA-204008;R-HSA-5694522;R-HSA-6809003;R-HSA-5694439;R-HSA-6809011;R-HSA-6809010;R-HSA-5694446;R-HSA-5694441;R-HSA-5694409
	Target	Uniprot	Protein Name	Gene Name	p-value	FDR	FC	Log2(FC)
	Insulin	P01308	Insulin	INS	0.016178	0.58422	1.1811	0.24016
	Coagulation Factor V	P12259	Coagulation factor V	F5	0.0034101	0.39002	1.1181	0.16101
R-HSA-75153	Apoptotic execution phase	1	52	0.00454665	0.3118	0.3118	2	57	0.00442066	9606	Homo sapiens	P16403	P16403	R-HSA-211239;R-HSA-211247
	Target	Uniprot	Protein Name	Gene Name	p-value	FDR	FC	Log2(FC)
	Histone H1.2	P16403	Histone H1.2	H1-2	0.038736	0.66543	0.76113	-0.39378
R-HSA-5654736	Signaling by FGFR1	1	54	0.00472152	0.321643	0.321643	2	48	0.00372266	9606	Homo sapiens	P27361	P27361	R-HSA-1295634;R-HSA-5654560
	Target	Uniprot	Protein Name	Gene Name	p-value	FDR	FC	Log2(FC)
	ERK-1	P27361	Mitogen-activated protein kinase 3	MAPK3	0.0095233	0.489	0.88494	-0.17634
R-HSA-1638091	Heparan sulfate/heparin (HS-GAG) metabolism	1	55	0.00480895	0.326512	0.326512	5	33	0.00255933	9606	Homo sapiens	P21810	P21810	R-HSA-1889981;R-HSA-9638064;R-HSA-1889978;R-HSA-1878002;R-HSA-1889955
	Target	Uniprot	Protein Name	Gene Name	p-value	FDR	FC	Log2(FC)
	BGN	P21810	Biglycan	BGN	0.0048615	0.41193	1.1377	0.18612
R-HSA-112399	IRS-mediated signalling	1	55	0.00480895	0.326512	0.326512	1	9	0.000697999	9606	Homo sapiens	O95750	O95750	R-HSA-109699
	Target	Uniprot	Protein Name	Gene Name	p-value	FDR	FC	Log2(FC)
	FGF-19	O95750	Fibroblast growth factor 19	FGF19	0.049932	0.66543	1.2417	0.31231
R-HSA-5362768	Hh mutants are degraded by ERAD	1	56	0.00489639	0.331347	0.331347	6	6	0.000465333	9606	Homo sapiens	Q15465	Q15465	R-HSA-5387392;R-HSA-5362450;R-HSA-5483238;R-HSA-5387386;R-HSA-5358460;R-HSA-5387389
	Target	Uniprot	Protein Name	Gene Name	p-value	FDR	FC	Log2(FC)
	Sonic Hedgehog	Q15465	Sonic hedgehog protein	SHH	0.0090771	0.489	1.1253	0.17025
R-HSA-432722	Golgi Associated Vesicle Biogenesis	1	56	0.00489639	0.331347	0.331347	4	7	0.000542888	9606	Homo sapiens	P11717	P11717	R-HSA-421831;R-HSA-421836;R-HSA-421835;R-HSA-421833
	Target	Uniprot	Protein Name	Gene Name	p-value	FDR	FC	Log2(FC)
	IGF-II receptor	P11717	Cation-independent mannose-6-phosphate receptor	IGF2R	0.025106	0.64521	1.0566	0.079425
R-HSA-1227986	Signaling by ERBB2	1	56	0.00489639	0.331347	0.331347	7	46	0.00356755	9606	Homo sapiens	Q16543	Q16543	R-HSA-1918092;R-HSA-1918095;R-HSA-1963582;R-HSA-9652277;R-HSA-1963589;R-HSA-9652264;R-HSA-9665726
	Target	Uniprot	Protein Name	Gene Name	p-value	FDR	FC	Log2(FC)
	CDC37	Q16543	Hsp90 co-chaperone Cdc37	CDC37	0.032374	0.66543	0.89555	-0.15916
R-HSA-447115	Interleukin-12 family signaling	1	56	0.00489639	0.331347	0.331347	1	114	0.00884132	9606	Homo sapiens	P22626	P22626	R-HSA-8950292
	Target	Uniprot	Protein Name	Gene Name	p-value	FDR	FC	Log2(FC)
	hnRNP A2/B1	P22626	Heterogeneous nuclear ribonucleoproteins A2/B1	HNRNPA2B1	0.037199	0.66543	0.83488	-0.26037
R-HSA-2151201	Transcriptional activation of mitochondrial biogenesis	1	57	0.00498382	0.336148	0.336148	1	32	0.00248177	9606	Homo sapiens	P06576	P06576	R-HSA-1592247
	Target	Uniprot	Protein Name	Gene Name	p-value	FDR	FC	Log2(FC)
	ATP synthase beta chain	P06576	ATP synthase subunit beta, mitochondrial	ATP5F1B	0.026339	0.64521	1.0799	0.11093
R-HSA-9679506	SARS-CoV Infections	2	167	0.0146017	0.336933	0.336933	2	249	0.0193113	9606	Homo sapiens	P20839;P14778	P20839;P14778	R-HSA-9681763;R-HSA-9678749
	Target	Uniprot	Protein Name	Gene Name	p-value	FDR	FC	Log2(FC)
	IMDH1	P20839	Inosine-5'-monophosphate dehydrogenase 1	IMPDH1	0.04384	0.66543	0.75553	-0.40444
	IL-1 sRI	P14778	Interleukin-1 receptor type 1	IL1R1	0.0023916	0.33722	1.162	0.21666
R-HSA-5387390	Hh mutants abrogate ligand secretion	1	59	0.0051587	0.345647	0.345647	7	7	0.000542888	9606	Homo sapiens	Q15465	Q15465	R-HSA-5387392;R-HSA-5362450;R-HSA-5483238;R-HSA-5387386;R-HSA-5358460;R-HSA-5483229;R-HSA-5387389
	Target	Uniprot	Protein Name	Gene Name	p-value	FDR	FC	Log2(FC)
	Sonic Hedgehog	Q15465	Sonic hedgehog protein	SHH	0.0090771	0.489	1.1253	0.17025
R-HSA-2142753	Arachidonic acid metabolism	1	59	0.0051587	0.345647	0.345647	5	56	0.00434311	9606	Homo sapiens	P35354	P35354	R-HSA-2309779;R-HSA-2309787;R-HSA-2314686;R-HSA-2309773;R-HSA-2161951
	Target	Uniprot	Protein Name	Gene Name	p-value	FDR	FC	Log2(FC)
	COX-2	P35354	Prostaglandin G/H synthase 2	PTGS2	0.031599	0.66543	0.77549	-0.36681
R-HSA-2428928	IRS-related events triggered by IGF1R	1	59	0.0051587	0.345647	0.345647	1	12	0.000930665	9606	Homo sapiens	O95750	O95750	R-HSA-109699
	Target	Uniprot	Protein Name	Gene Name	p-value	FDR	FC	Log2(FC)
	FGF-19	O95750	Fibroblast growth factor 19	FGF19	0.049932	0.66543	1.2417	0.31231
R-HSA-3000171	Non-integrin membrane-ECM interactions	1	59	0.0051587	0.345647	0.345647	1	22	0.00170622	9606	Homo sapiens	P04085	P04085	R-HSA-2396337
	Target	Uniprot	Protein Name	Gene Name	p-value	FDR	FC	Log2(FC)
	PDGF-AA	P04085	Platelet-derived growth factor subunit A	PDGFA	0.032543	0.66543	0.86841	-0.20355
R-HSA-8943724	Regulation of PTEN gene transcription	1	60	0.00524613	0.350346	0.350346	1	15	0.00116333	9606	Homo sapiens	P27361	P27361	R-HSA-8944047
	Target	Uniprot	Protein Name	Gene Name	p-value	FDR	FC	Log2(FC)
	ERK-1	P27361	Mitogen-activated protein kinase 3	MAPK3	0.0095233	0.489	0.88494	-0.17634
R-HSA-2559586	DNA Damage/Telomere Stress Induced Senescence	1	61	0.00533357	0.355012	0.355012	1	17	0.00131844	9606	Homo sapiens	P16403	P16403	R-HSA-4647594
	Target	Uniprot	Protein Name	Gene Name	p-value	FDR	FC	Log2(FC)
	Histone H1.2	P16403	Histone H1.2	H1-2	0.038736	0.66543	0.76113	-0.39378
R-HSA-8986944	Transcriptional Regulation by MECP2	1	61	0.00533357	0.355012	0.355012	1	77	0.00597177	9606	Homo sapiens	P23560	P23560	R-HSA-9006122
	Target	Uniprot	Protein Name	Gene Name	p-value	FDR	FC	Log2(FC)
	BDNF	P23560	Brain-derived neurotrophic factor	BDNF	0.001136	0.21704	0.84653	-0.24036
R-HSA-2428924	IGF1R signaling cascade	1	62	0.005421	0.359644	0.359644	1	17	0.00131844	9606	Homo sapiens	O95750	O95750	R-HSA-109699
	Target	Uniprot	Protein Name	Gene Name	p-value	FDR	FC	Log2(FC)
	FGF-19	O95750	Fibroblast growth factor 19	FGF19	0.049932	0.66543	1.2417	0.31231
R-HSA-2404192	Signaling by Type 1 Insulin-like Growth Factor 1 Receptor (IGF1R)	1	63	0.00550844	0.364244	0.364244	1	19	0.00147355	9606	Homo sapiens	O95750	O95750	R-HSA-109699
	Target	Uniprot	Protein Name	Gene Name	p-value	FDR	FC	Log2(FC)
	FGF-19	O95750	Fibroblast growth factor 19	FGF19	0.049932	0.66543	1.2417	0.31231
R-HSA-5625740	RHO GTPases activate PKNs	1	63	0.00550844	0.364244	0.364244	1	20	0.00155111	9606	Homo sapiens	P07288	P07288	R-HSA-5625883
	Target	Uniprot	Protein Name	Gene Name	p-value	FDR	FC	Log2(FC)
	PSA	P07288	Prostate-specific antigen	KLK3	0.020154	0.63149	0.78965	-0.34072
R-HSA-1442490	Collagen degradation	1	64	0.00559587	0.368811	0.368811	3	34	0.00263689	9606	Homo sapiens	P09238	P09238	R-HSA-2485111;R-HSA-1564164;R-HSA-1564142
	Target	Uniprot	Protein Name	Gene Name	p-value	FDR	FC	Log2(FC)
	MMP-10	P09238	Stromelysin-2	MMP10	0.047398	0.66543	0.88088	-0.18299
R-HSA-375165	NCAM signaling for neurite out-growth	1	64	0.00559587	0.368811	0.368811	1	23	0.00178378	9606	Homo sapiens	P27361	P27361	R-HSA-198756
	Target	Uniprot	Protein Name	Gene Name	p-value	FDR	FC	Log2(FC)
	ERK-1	P27361	Mitogen-activated protein kinase 3	MAPK3	0.0095233	0.489	0.88494	-0.17634
R-HSA-373755	Semaphorin interactions	1	64	0.00559587	0.368811	0.368811	1	41	0.00317977	9606	Homo sapiens	Q9H2E6	Q9H2E6	R-HSA-416723
	Target	Uniprot	Protein Name	Gene Name	p-value	FDR	FC	Log2(FC)
	Semaphorin-6A	Q9H2E6	Semaphorin-6A	SEMA6A	0.012898	0.58332	1.1053	0.14446
R-HSA-422475	Axon guidance	5	558	0.048789	0.371262	0.371262	18	297	0.023034	9606	Homo sapiens	P27361;P51812;P52803;P29317;Q9H2E6	P27361;P51812;P52803;P29317;Q9H2E6	R-HSA-3928602;R-HSA-3928607;R-HSA-109860;R-HSA-198756;R-HSA-3928604;R-HSA-374696;R-HSA-3928597;R-HSA-3928628;R-HSA-3928660;R-HSA-3928651;R-HSA-4093327;R-HSA-3928584;R-HSA-3928648;R-HSA-3928591;R-HSA-416723;R-HSA-3928642;R-HSA-3928578;R-HSA-3928646
	Target	Uniprot	Protein Name	Gene Name	p-value	FDR	FC	Log2(FC)
	ERK-1	P27361	Mitogen-activated protein kinase 3	MAPK3	0.0095233	0.489	0.88494	-0.17634
	RPS6KA3	P51812	Ribosomal protein S6 kinase alpha-3	RPS6KA3	0.034777	0.66543	0.88811	-0.17118
	Ephrin-A5	P52803	Ephrin-A5	EFNA5	0.015945	0.58422	1.1165	0.159
	Epithelial cell kinase	P29317	Ephrin type-A receptor 2	EPHA2	0.01644	0.58422	1.1295	0.17563
	Semaphorin-6A	Q9H2E6	Semaphorin-6A	SEMA6A	0.012898	0.58332	1.1053	0.14446
R-HSA-5358346	Hedgehog ligand biogenesis	1	65	0.00568331	0.373346	0.373346	15	15	0.00116333	9606	Homo sapiens	Q15465	Q15465	R-HSA-5362448;R-HSA-5362386;R-HSA-5362549;R-HSA-5362551;R-HSA-5362422;R-HSA-5362553;R-HSA-5362427;R-HSA-5362459;R-HSA-5358336;R-HSA-5362437;R-HSA-5358340;R-HSA-5358343;R-HSA-5362793;R-HSA-5362441;R-HSA-5362412
	Target	Uniprot	Protein Name	Gene Name	p-value	FDR	FC	Log2(FC)
	Sonic Hedgehog	Q15465	Sonic hedgehog protein	SHH	0.0090771	0.489	1.1253	0.17025
R-HSA-1268020	Mitochondrial protein import	1	65	0.00568331	0.373346	0.373346	5	14	0.00108578	9606	Homo sapiens	P06576	P06576	R-HSA-1268022;R-HSA-1299476;R-HSA-1299482;R-HSA-1299487;R-HSA-8986181
	Target	Uniprot	Protein Name	Gene Name	p-value	FDR	FC	Log2(FC)
	ATP synthase beta chain	P06576	ATP synthase subunit beta, mitochondrial	ATP5F1B	0.026339	0.64521	1.0799	0.11093
R-HSA-446203	Asparagine N-linked glycosylation	3	305	0.0266678	0.374402	0.374402	18	133	0.0103149	9606	Homo sapiens	P01308;P12259;P01215	P01308;P12259;P01215	R-HSA-6807877;R-HSA-5694418;R-HSA-6807875;R-HSA-203973;R-HSA-5694417;R-HSA-5694431;R-HSA-5694527;R-HSA-6809006;R-HSA-204008;R-HSA-5694522;R-HSA-6809003;R-HSA-5694439;R-HSA-6809011;R-HSA-6786034;R-HSA-6809010;R-HSA-5694446;R-HSA-5694441;R-HSA-5694409
	Target	Uniprot	Protein Name	Gene Name	p-value	FDR	FC	Log2(FC)
	Insulin	P01308	Insulin	INS	0.016178	0.58422	1.1811	0.24016
	Coagulation Factor V	P12259	Coagulation factor V	F5	0.0034101	0.39002	1.1181	0.16101
	FSH	P01215	Glycoprotein hormones alpha chain	CGA	6.2896e-05	0.035474	1.6977	0.76354
R-HSA-204005	COPII-mediated vesicle transport	1	68	0.00594562	0.386758	0.386758	10	16	0.00124089	9606	Homo sapiens	P12259	P12259	R-HSA-5694439;R-HSA-5694418;R-HSA-203973;R-HSA-5694417;R-HSA-5694446;R-HSA-5694527;R-HSA-204008;R-HSA-5694522;R-HSA-5694441;R-HSA-5694409
	Target	Uniprot	Protein Name	Gene Name	p-value	FDR	FC	Log2(FC)
	Coagulation Factor V	P12259	Coagulation factor V	F5	0.0034101	0.39002	1.1181	0.16101
R-HSA-9675108	Nervous system development	5	584	0.0510623	0.40859	0.40859	18	323	0.0250504	9606	Homo sapiens	P27361;P51812;P52803;P29317;Q9H2E6	P27361;P51812;P52803;P29317;Q9H2E6	R-HSA-3928602;R-HSA-3928607;R-HSA-109860;R-HSA-198756;R-HSA-3928604;R-HSA-374696;R-HSA-3928597;R-HSA-3928628;R-HSA-3928660;R-HSA-3928651;R-HSA-4093327;R-HSA-3928584;R-HSA-3928648;R-HSA-3928591;R-HSA-416723;R-HSA-3928642;R-HSA-3928578;R-HSA-3928646
	Target	Uniprot	Protein Name	Gene Name	p-value	FDR	FC	Log2(FC)
	ERK-1	P27361	Mitogen-activated protein kinase 3	MAPK3	0.0095233	0.489	0.88494	-0.17634
	RPS6KA3	P51812	Ribosomal protein S6 kinase alpha-3	RPS6KA3	0.034777	0.66543	0.88811	-0.17118
	Ephrin-A5	P52803	Ephrin-A5	EFNA5	0.015945	0.58422	1.1165	0.159
	Epithelial cell kinase	P29317	Ephrin type-A receptor 2	EPHA2	0.01644	0.58422	1.1295	0.17563
	Semaphorin-6A	Q9H2E6	Semaphorin-6A	SEMA6A	0.012898	0.58332	1.1053	0.14446
R-HSA-199992	trans-Golgi Network Vesicle Budding	1	74	0.00647023	0.412737	0.412737	4	19	0.00147355	9606	Homo sapiens	P11717	P11717	R-HSA-421831;R-HSA-421836;R-HSA-421835;R-HSA-421833
	Target	Uniprot	Protein Name	Gene Name	p-value	FDR	FC	Log2(FC)
	IGF-II receptor	P11717	Cation-independent mannose-6-phosphate receptor	IGF2R	0.025106	0.64521	1.0566	0.079425
R-HSA-3371453	Regulation of HSF1-mediated heat shock response	1	75	0.00655766	0.41696	0.41696	1	14	0.00108578	9606	Homo sapiens	P27361	P27361	R-HSA-3371531
	Target	Uniprot	Protein Name	Gene Name	p-value	FDR	FC	Log2(FC)
	ERK-1	P27361	Mitogen-activated protein kinase 3	MAPK3	0.0095233	0.489	0.88494	-0.17634
R-HSA-5654738	Signaling by FGFR2	1	78	0.00681997	0.429449	0.429449	2	46	0.00356755	9606	Homo sapiens	P27361	P27361	R-HSA-1295634;R-HSA-5654562
	Target	Uniprot	Protein Name	Gene Name	p-value	FDR	FC	Log2(FC)
	ERK-1	P27361	Mitogen-activated protein kinase 3	MAPK3	0.0095233	0.489	0.88494	-0.17634
R-HSA-73854	RNA Polymerase I Promoter Clearance	1	79	0.00690741	0.433553	0.433553	1	10	0.000775555	9606	Homo sapiens	P27361	P27361	R-HSA-73722
	Target	Uniprot	Protein Name	Gene Name	p-value	FDR	FC	Log2(FC)
	ERK-1	P27361	Mitogen-activated protein kinase 3	MAPK3	0.0095233	0.489	0.88494	-0.17634
R-HSA-157118	Signaling by NOTCH	2	206	0.0180117	0.435895	0.435895	2	153	0.011866	9606	Homo sapiens	P06734;P21741	P06734;P21741	R-HSA-2127285;R-HSA-2974737
	Target	Uniprot	Protein Name	Gene Name	p-value	FDR	FC	Log2(FC)
	CD23	P06734	Low affinity immunoglobulin epsilon Fc receptor	FCER2	0.039117	0.66543	0.84229	-0.24761
	Midkine	P21741	Midkine	MDK	0.0084937	0.489	1.2006	0.2638
R-HSA-1169408	ISG15 antiviral mechanism	1	80	0.00699484	0.437628	0.437628	2	16	0.00124089	9606	Homo sapiens	P27361	P27361	R-HSA-1678841;R-HSA-1169406
	Target	Uniprot	Protein Name	Gene Name	p-value	FDR	FC	Log2(FC)
	ERK-1	P27361	Mitogen-activated protein kinase 3	MAPK3	0.0095233	0.489	0.88494	-0.17634
R-HSA-73864	RNA Polymerase I Transcription	1	80	0.00699484	0.437628	0.437628	1	14	0.00108578	9606	Homo sapiens	P27361	P27361	R-HSA-73722
	Target	Uniprot	Protein Name	Gene Name	p-value	FDR	FC	Log2(FC)
	ERK-1	P27361	Mitogen-activated protein kinase 3	MAPK3	0.0095233	0.489	0.88494	-0.17634
R-HSA-9009391	Extra-nuclear estrogen signaling	1	80	0.00699484	0.437628	0.437628	1	38	0.00294711	9606	Homo sapiens	P27361	P27361	R-HSA-198731
	Target	Uniprot	Protein Name	Gene Name	p-value	FDR	FC	Log2(FC)
	ERK-1	P27361	Mitogen-activated protein kinase 3	MAPK3	0.0095233	0.489	0.88494	-0.17634
R-HSA-112314	Neurotransmitter receptors and postsynaptic signal transmission	2	208	0.0181866	0.440771	0.440771	5	109	0.00845354	9606	Homo sapiens	P27361;P51812	P27361;P51812	R-HSA-9619843;R-HSA-442724;R-HSA-9029434;R-HSA-442739;R-HSA-9620004
	Target	Uniprot	Protein Name	Gene Name	p-value	FDR	FC	Log2(FC)
	ERK-1	P27361	Mitogen-activated protein kinase 3	MAPK3	0.0095233	0.489	0.88494	-0.17634
	RPS6KA3	P51812	Ribosomal protein S6 kinase alpha-3	RPS6KA3	0.034777	0.66543	0.88811	-0.17118
R-HSA-597592	Post-translational protein modification	11	1422	0.124333	0.442877	0.442877	22	514	0.0398635	9606	Homo sapiens	P04114;P02671;P08833;P04070;P01308;P02649;P02768;P12259;P02679;P01215;Q08431	P04114;P02671;P08833;P04070;P01308;P02649;P02768;P12259;P02679;P01215;Q08431	R-HSA-6807877;R-HSA-5694418;R-HSA-6807875;R-HSA-203973;R-HSA-5694417;R-HSA-8952289;R-HSA-5694431;R-HSA-5694527;R-HSA-6809006;R-HSA-204008;R-HSA-5694522;R-HSA-6809003;R-HSA-159762;R-HSA-5694439;R-HSA-159795;R-HSA-6809011;R-HSA-6786034;R-HSA-6809010;R-HSA-5694446;R-HSA-159771;R-HSA-5694441;R-HSA-5694409
	Target	Uniprot	Protein Name	Gene Name	p-value	FDR	FC	Log2(FC)
	Apo B	P04114	Apolipoprotein B-100	APOB	0.036719	0.66543	1.1239	0.16852
	D-dimer	P02671	Fibrinogen alpha chain	FGA	0.019094	0.61537	1.1114	0.15234
	IGFBP-1	P08833	Insulin-like growth factor-binding protein 1	IGFBP1	0.046367	0.66543	0.68058	-0.55517
	Activated Protein C	P04070	Vitamin K-dependent protein C	PROC	0.025043	0.64521	0.88631	-0.17412
	Insulin	P01308	Insulin	INS	0.016178	0.58422	1.1811	0.24016
	Apo E3	P02649	Apolipoprotein E	APOE	0.01876	0.61537	1.0874	0.12092
	Albumin	P02768	Albumin	ALB	0.00084005	0.21704	1.0919	0.1268
	Coagulation Factor V	P12259	Coagulation factor V	F5	0.0034101	0.39002	1.1181	0.16101
	Fibrinogen g-chain dimer	P02679	Fibrinogen gamma chain	FGG	0.010437	0.51185	1.1453	0.19568
	FSH	P01215	Glycoprotein hormones alpha chain	CGA	6.2896e-05	0.035474	1.6977	0.76354
	MFGM	Q08431	Lactadherin	MFGE8	0.021775	0.64521	1.1418	0.19127
R-HSA-9635486	Infection with Mycobacterium tuberculosis	1	82	0.00716971	0.445692	0.445692	1	66	0.00511866	9606	Homo sapiens	P27361	P27361	R-HSA-9636304
	Target	Uniprot	Protein Name	Gene Name	p-value	FDR	FC	Log2(FC)
	ERK-1	P27361	Mitogen-activated protein kinase 3	MAPK3	0.0095233	0.489	0.88494	-0.17634
R-HSA-6798695	Neutrophil degranulation	4	480	0.041969	0.452734	0.452734	4	10	0.000775555	9606	Homo sapiens	P11717;P14151;P07384;P20839	P11717;P14151;P07384;P20839	R-HSA-6798743;R-HSA-6800434;R-HSA-6798751;R-HSA-6798748
	Target	Uniprot	Protein Name	Gene Name	p-value	FDR	FC	Log2(FC)
	IGF-II receptor	P11717	Cation-independent mannose-6-phosphate receptor	IGF2R	0.025106	0.64521	1.0566	0.079425
	sL-Selectin	P14151	L-selectin	SELL	1.7533e-07	0.00019777	0.85959	-0.21828
	Calpain I	P07384	Calpain-1 catalytic subunit	CAPN1	0.042002	0.66543	1.0699	0.097418
	IMDH1	P20839	Inosine-5'-monophosphate dehydrogenase 1	IMPDH1	0.04384	0.66543	0.75553	-0.40444
R-HSA-5632684	Hedgehog 'on' state	1	85	0.00743202	0.457573	0.457573	6	37	0.00286955	9606	Homo sapiens	Q15465	Q15465	R-HSA-5632646;R-HSA-5632653;R-HSA-5632668;R-HSA-5632652;R-HSA-5632649;R-HSA-445448
	Target	Uniprot	Protein Name	Gene Name	p-value	FDR	FC	Log2(FC)
	Sonic Hedgehog	Q15465	Sonic hedgehog protein	SHH	0.0090771	0.489	1.1253	0.17025
R-HSA-2454202	Fc epsilon receptor (FCERI) signaling	2	218	0.0190609	0.464807	0.464807	4	63	0.00488599	9606	Homo sapiens	P27361;P45984	P27361;P45984	R-HSA-168162;R-HSA-450325;R-HSA-450348;R-HSA-168136
	Target	Uniprot	Protein Name	Gene Name	p-value	FDR	FC	Log2(FC)
	ERK-1	P27361	Mitogen-activated protein kinase 3	MAPK3	0.0095233	0.489	0.88494	-0.17634
	JNK2	P45984	Mitogen-activated protein kinase 9	MAPK9	0.015422	0.58422	1.0806	0.11189
R-HSA-1169410	Antiviral mechanism by IFN-stimulated genes	1	89	0.00778176	0.473024	0.473024	2	31	0.00240422	9606	Homo sapiens	P27361	P27361	R-HSA-1678841;R-HSA-1169406
	Target	Uniprot	Protein Name	Gene Name	p-value	FDR	FC	Log2(FC)
	ERK-1	P27361	Mitogen-activated protein kinase 3	MAPK3	0.0095233	0.489	0.88494	-0.17634
R-HSA-381119	Unfolded Protein Response (UPR)	1	92	0.00804407	0.484326	0.484326	1	94	0.00729021	9606	Homo sapiens	P08833	P08833	R-HSA-1791180
	Target	Uniprot	Protein Name	Gene Name	p-value	FDR	FC	Log2(FC)
	IGFBP-1	P08833	Insulin-like growth factor-binding protein 1	IGFBP1	0.046367	0.66543	0.68058	-0.55517
R-HSA-6803157	Antimicrobial peptides	1	95	0.00830637	0.495389	0.495389	3	58	0.00449822	9606	Homo sapiens	P22749	P22749	R-HSA-6807565;R-HSA-6806732;R-HSA-6807578
	Target	Uniprot	Protein Name	Gene Name	p-value	FDR	FC	Log2(FC)
	Granulysin	P22749	Granulysin	GNLY	0.0040196	0.41193	0.79642	-0.3284
R-HSA-3371556	Cellular response to heat stress	1	95	0.00830637	0.495389	0.495389	1	29	0.00224911	9606	Homo sapiens	P27361	P27361	R-HSA-3371531
	Target	Uniprot	Protein Name	Gene Name	p-value	FDR	FC	Log2(FC)
	ERK-1	P27361	Mitogen-activated protein kinase 3	MAPK3	0.0095233	0.489	0.88494	-0.17634
R-HSA-1592230	Mitochondrial biogenesis	1	96	0.00839381	0.499024	0.499024	2	36	0.002792	9606	Homo sapiens	P06576	P06576	R-HSA-8949580;R-HSA-1592247
	Target	Uniprot	Protein Name	Gene Name	p-value	FDR	FC	Log2(FC)
	ATP synthase beta chain	P06576	ATP synthase subunit beta, mitochondrial	ATP5F1B	0.026339	0.64521	1.0799	0.11093
R-HSA-5607764	CLEC7A (Dectin-1) signaling	1	98	0.00856868	0.506217	0.506217	1	45	0.00349	9606	Homo sapiens	P01584	P01584	R-HSA-5660663
	Target	Uniprot	Protein Name	Gene Name	p-value	FDR	FC	Log2(FC)
	IL-1b	P01584	Interleukin-1 beta	IL1B	0.041205	0.66543	0.83174	-0.2658
R-HSA-2168880	Scavenging of heme from plasma	1	99	0.00865612	0.509775	0.509775	1	12	0.000930665	9606	Homo sapiens	P02768	P02768	R-HSA-2168887
	Target	Uniprot	Protein Name	Gene Name	p-value	FDR	FC	Log2(FC)
	Albumin	P02768	Albumin	ALB	0.00084005	0.21704	1.0919	0.1268
R-HSA-6807878	COPI-mediated anterograde transport	1	102	0.00891842	0.520299	0.520299	6	12	0.000930665	9606	Homo sapiens	P01308	P01308	R-HSA-6807877;R-HSA-6809011;R-HSA-6807875;R-HSA-6809010;R-HSA-6809006;R-HSA-6809003
	Target	Uniprot	Protein Name	Gene Name	p-value	FDR	FC	Log2(FC)
	Insulin	P01308	Insulin	INS	0.016178	0.58422	1.1811	0.24016
R-HSA-15869	Metabolism of nucleotides	1	103	0.00900586	0.523756	0.523756	2	134	0.0103924	9606	Homo sapiens	P20839	P20839	R-HSA-73794;R-HSA-9678749
	Target	Uniprot	Protein Name	Gene Name	p-value	FDR	FC	Log2(FC)
	IMDH1	P20839	Inosine-5'-monophosphate dehydrogenase 1	IMPDH1	0.04384	0.66543	0.75553	-0.40444
R-HSA-5668914	Diseases of metabolism	2	249	0.0217714	0.535351	0.535351	9	191	0.0148131	9606	Homo sapiens	P21810;P35247	P21810;P35247	R-HSA-3636919;R-HSA-3595175;R-HSA-3560804;R-HSA-5688884;R-HSA-3560802;R-HSA-5688899;R-HSA-3595178;R-HSA-4420365;R-HSA-3595176
	Target	Uniprot	Protein Name	Gene Name	p-value	FDR	FC	Log2(FC)
	BGN	P21810	Biglycan	BGN	0.0048615	0.41193	1.1377	0.18612
	SP-D	P35247	Pulmonary surfactant-associated protein D	SFTPD	0.024771	0.64521	0.72227	-0.46939
R-HSA-9662851	Anti-inflammatory response favouring Leishmania parasite infection	2	259	0.0226458	0.556741	0.556741	1	40	0.00310222	9606	Homo sapiens	P01275;P01215	P01275;P01215	R-HSA-9660824
	Target	Uniprot	Protein Name	Gene Name	p-value	FDR	FC	Log2(FC)
	Glucagon	P01275	Pro-glucagon	GCG	0.0013469	0.21704	1.4252	0.51119
	FSH	P01215	Glycoprotein hormones alpha chain	CGA	6.2896e-05	0.035474	1.6977	0.76354
R-HSA-9664433	Leishmania parasite growth and survival	2	259	0.0226458	0.556741	0.556741	1	40	0.00310222	9606	Homo sapiens	P01275;P01215	P01275;P01215	R-HSA-9660824
	Target	Uniprot	Protein Name	Gene Name	p-value	FDR	FC	Log2(FC)
	Glucagon	P01275	Pro-glucagon	GCG	0.0013469	0.21704	1.4252	0.51119
	FSH	P01215	Glycoprotein hormones alpha chain	CGA	6.2896e-05	0.035474	1.6977	0.76354
R-HSA-68875	Mitotic Prophase	1	119	0.0104048	0.575849	0.575849	1	34	0.00263689	9606	Homo sapiens	P27361	P27361-3	R-HSA-2422927
	Target	Uniprot	Protein Name	Gene Name	p-value	FDR	FC	Log2(FC)
	ERK-1	P27361	Mitogen-activated protein kinase 3	MAPK3	0.0095233	0.489	0.88494	-0.17634
R-HSA-2262752	Cellular responses to stress	4	565	0.0494011	0.581553	0.581553	13	227	0.0176051	9606	Homo sapiens	P27361;P51812;P45984;P16403	P27361;P51812;P45984;P16403	R-HSA-168162;R-HSA-3209177;R-HSA-168136;R-HSA-450348;R-HSA-3857328;R-HSA-3857329;R-HSA-4647594;R-HSA-3132737;R-HSA-450325;R-HSA-3223236;R-HSA-3209160;R-HSA-3371531;R-HSA-198746
	Target	Uniprot	Protein Name	Gene Name	p-value	FDR	FC	Log2(FC)
	ERK-1	P27361	Mitogen-activated protein kinase 3	MAPK3	0.0095233	0.489	0.88494	-0.17634
	RPS6KA3	P51812	Ribosomal protein S6 kinase alpha-3	RPS6KA3	0.034777	0.66543	0.88811	-0.17118
	JNK2	P45984	Mitogen-activated protein kinase 9	MAPK9	0.015422	0.58422	1.0806	0.11189
	Histone H1.2	P16403	Histone H1.2	H1-2	0.038736	0.66543	0.76113	-0.39378
R-HSA-8878166	Transcriptional regulation by RUNX2	1	121	0.0105797	0.581951	0.581951	1	84	0.00651466	9606	Homo sapiens	P27361	P27361	R-HSA-9009208
	Target	Uniprot	Protein Name	Gene Name	p-value	FDR	FC	Log2(FC)
	ERK-1	P27361	Mitogen-activated protein kinase 3	MAPK3	0.0095233	0.489	0.88494	-0.17634
R-HSA-112315	Transmission across Chemical Synapses	2	273	0.0238699	0.585519	0.585519	5	158	0.0122538	9606	Homo sapiens	P27361;P51812	P27361;P51812	R-HSA-9619843;R-HSA-442724;R-HSA-9029434;R-HSA-442739;R-HSA-9620004
	Target	Uniprot	Protein Name	Gene Name	p-value	FDR	FC	Log2(FC)
	ERK-1	P27361	Mitogen-activated protein kinase 3	MAPK3	0.0095233	0.489	0.88494	-0.17634
	RPS6KA3	P51812	Ribosomal protein S6 kinase alpha-3	RPS6KA3	0.034777	0.66543	0.88811	-0.17118
R-HSA-9006931	Signaling by Nuclear Receptors	2	273	0.0238699	0.585519	0.585519	3	188	0.0145804	9606	Homo sapiens	P02649;P27361	P02649;P27361	R-HSA-9031512;R-HSA-9032751;R-HSA-198731
	Target	Uniprot	Protein Name	Gene Name	p-value	FDR	FC	Log2(FC)
	Apo E3	P02649	Apolipoprotein E	APOE	0.01876	0.61537	1.0874	0.12092
	ERK-1	P27361	Mitogen-activated protein kinase 3	MAPK3	0.0095233	0.489	0.88494	-0.17634
R-HSA-1630316	Glycosaminoglycan metabolism	1	124	0.010842	0.590942	0.590942	21	86	0.00666977	9606	Homo sapiens	P21810	P21810	R-HSA-2022911;R-HSA-1971487;R-HSA-1889981;R-HSA-1793176;R-HSA-9638064;R-HSA-1971482;R-HSA-2018682;R-HSA-1971483;R-HSA-1889978;R-HSA-2065233;R-HSA-1878002;R-HSA-2022065;R-HSA-9632034;R-HSA-2022063;R-HSA-2022061;R-HSA-9632033;R-HSA-2022056;R-HSA-2022052;R-HSA-2018659;R-HSA-1971491;R-HSA-1889955
	Target	Uniprot	Protein Name	Gene Name	p-value	FDR	FC	Log2(FC)
	BGN	P21810	Biglycan	BGN	0.0048615	0.41193	1.1377	0.18612
R-HSA-163200	Respiratory electron transport, ATP synthesis by chemiosmotic coupling, and heat production by uncoupling proteins.	1	125	0.0109294	0.593897	0.593897	3	28	0.00217155	9606	Homo sapiens	P06576	P06576	R-HSA-164834;R-HSA-164832;R-HSA-164840
	Target	Uniprot	Protein Name	Gene Name	p-value	FDR	FC	Log2(FC)
	ATP synthase beta chain	P06576	ATP synthase subunit beta, mitochondrial	ATP5F1B	0.026339	0.64521	1.0799	0.11093
R-HSA-196849	Metabolism of water-soluble vitamins and cofactors	1	126	0.0110169	0.59683	0.59683	1	134	0.0103924	9606	Homo sapiens	P35354	P35354	R-HSA-2309773
	Target	Uniprot	Protein Name	Gene Name	p-value	FDR	FC	Log2(FC)
	COX-2	P35354	Prostaglandin G/H synthase 2	PTGS2	0.031599	0.66543	0.77549	-0.36681
R-HSA-5576891	Cardiac conduction	1	127	0.0111043	0.599742	0.599742	1	27	0.002094	9606	Homo sapiens	P61328	P61328	R-HSA-5576895
	Target	Uniprot	Protein Name	Gene Name	p-value	FDR	FC	Log2(FC)
	FGF-12	P61328	Fibroblast growth factor 12	FGF12	0.038298	0.66543	0.91737	-0.12442
R-HSA-8953897	Cellular responses to external stimuli	4	579	0.0506252	0.601136	0.601136	13	258	0.0200093	9606	Homo sapiens	P27361;P51812;P45984;P16403	P27361;P51812;P45984;P16403	R-HSA-168162;R-HSA-3209177;R-HSA-168136;R-HSA-450348;R-HSA-3857328;R-HSA-3857329;R-HSA-4647594;R-HSA-3132737;R-HSA-450325;R-HSA-3223236;R-HSA-3209160;R-HSA-3371531;R-HSA-198746
	Target	Uniprot	Protein Name	Gene Name	p-value	FDR	FC	Log2(FC)
	ERK-1	P27361	Mitogen-activated protein kinase 3	MAPK3	0.0095233	0.489	0.88494	-0.17634
	RPS6KA3	P51812	Ribosomal protein S6 kinase alpha-3	RPS6KA3	0.034777	0.66543	0.88811	-0.17118
	JNK2	P45984	Mitogen-activated protein kinase 9	MAPK9	0.015422	0.58422	1.0806	0.11189
	Histone H1.2	P16403	Histone H1.2	H1-2	0.038736	0.66543	0.76113	-0.39378
R-HSA-6809371	Formation of the cornified envelope	1	129	0.0112792	0.605505	0.605505	1	27	0.002094	9606	Homo sapiens	P07384	P07384	R-HSA-8934819
	Target	Uniprot	Protein Name	Gene Name	p-value	FDR	FC	Log2(FC)
	Calpain I	P07384	Calpain-1 catalytic subunit	CAPN1	0.042002	0.66543	1.0699	0.097418
R-HSA-1500931	Cell-Cell communication	1	130	0.0113666	0.608355	0.608355	1	60	0.00465333	9606	Homo sapiens	P35247	P35247	R-HSA-391155
	Target	Uniprot	Protein Name	Gene Name	p-value	FDR	FC	Log2(FC)
	SP-D	P35247	Pulmonary surfactant-associated protein D	SFTPD	0.024771	0.64521	0.72227	-0.46939
R-HSA-194315	Signaling by Rho GTPases	3	437	0.0382093	0.610699	0.610699	4	125	0.00969443	9606	Homo sapiens	P27361;Q16543;P07288	P27361;Q16543;P07288	R-HSA-9626832;R-HSA-2029469;R-HSA-9018785;R-HSA-5625883
	Target	Uniprot	Protein Name	Gene Name	p-value	FDR	FC	Log2(FC)
	ERK-1	P27361	Mitogen-activated protein kinase 3	MAPK3	0.0095233	0.489	0.88494	-0.17634
	CDC37	Q16543	Hsp90 co-chaperone Cdc37	CDC37	0.032374	0.66543	0.89555	-0.15916
	PSA	P07288	Prostate-specific antigen	KLK3	0.020154	0.63149	0.78965	-0.34072
R-HSA-195258	RHO GTPase Effectors	2	295	0.0257935	0.62796	0.62796	3	113	0.00876377	9606	Homo sapiens	P27361;P07288	P27361;P07288	R-HSA-9626832;R-HSA-2029469;R-HSA-5625883
	Target	Uniprot	Protein Name	Gene Name	p-value	FDR	FC	Log2(FC)
	ERK-1	P27361	Mitogen-activated protein kinase 3	MAPK3	0.0095233	0.489	0.88494	-0.17634
	PSA	P07288	Prostate-specific antigen	KLK3	0.020154	0.63149	0.78965	-0.34072
R-HSA-198933	Immunoregulatory interactions between a Lymphoid and a non-Lymphoid cell	2	297	0.0259683	0.631649	0.631649	2	44	0.00341244	9606	Homo sapiens	P14151;P35247	P14151;P35247	R-HSA-5696356;R-HSA-199046
	Target	Uniprot	Protein Name	Gene Name	p-value	FDR	FC	Log2(FC)
	sL-Selectin	P14151	L-selectin	SELL	1.7533e-07	0.00019777	0.85959	-0.21828
	SP-D	P35247	Pulmonary surfactant-associated protein D	SFTPD	0.024771	0.64521	0.72227	-0.46939
R-HSA-6807070	PTEN Regulation	1	139	0.0121535	0.633111	0.633111	1	56	0.00434311	9606	Homo sapiens	P27361	P27361	R-HSA-8944047
	Target	Uniprot	Protein Name	Gene Name	p-value	FDR	FC	Log2(FC)
	ERK-1	P27361	Mitogen-activated protein kinase 3	MAPK3	0.0095233	0.489	0.88494	-0.17634
R-HSA-71387	Metabolism of carbohydrates	2	300	0.0262307	0.637131	0.637131	22	236	0.0183031	9606	Homo sapiens	P21810;P52209	P21810;P52209	R-HSA-2022911;R-HSA-1971487;R-HSA-1889981;R-HSA-71299;R-HSA-1793176;R-HSA-9638064;R-HSA-1971482;R-HSA-2018682;R-HSA-1971483;R-HSA-1889978;R-HSA-2065233;R-HSA-1878002;R-HSA-2022065;R-HSA-9632034;R-HSA-2022063;R-HSA-2022061;R-HSA-9632033;R-HSA-2022056;R-HSA-2022052;R-HSA-2018659;R-HSA-1971491;R-HSA-1889955
	Target	Uniprot	Protein Name	Gene Name	p-value	FDR	FC	Log2(FC)
	BGN	P21810	Biglycan	BGN	0.0048615	0.41193	1.1377	0.18612
	6-Phosphogluconate dehydrogenase	P52209	6-phosphogluconate dehydrogenase, decarboxylating	PGD	0.045656	0.66543	0.83737	-0.25607
R-HSA-3781865	Diseases of glycosylation	1	146	0.0127656	0.651291	0.651291	7	77	0.00597177	9606	Homo sapiens	P21810	P21810	R-HSA-3636919;R-HSA-3595175;R-HSA-3560804;R-HSA-3560802;R-HSA-3595178;R-HSA-4420365;R-HSA-3595176
	Target	Uniprot	Protein Name	Gene Name	p-value	FDR	FC	Log2(FC)
	BGN	P21810	Biglycan	BGN	0.0048615	0.41193	1.1377	0.18612
R-HSA-9664422	FCGR3A-mediated phagocytosis	1	149	0.0130279	0.658807	0.658807	1	27	0.002094	9606	Homo sapiens	P27361	P27361	R-HSA-2029469
	Target	Uniprot	Protein Name	Gene Name	p-value	FDR	FC	Log2(FC)
	ERK-1	P27361	Mitogen-activated protein kinase 3	MAPK3	0.0095233	0.489	0.88494	-0.17634
R-HSA-9664407	Parasite infection	1	149	0.0130279	0.658807	0.658807	1	27	0.002094	9606	Homo sapiens	P27361	P27361	R-HSA-2029469
	Target	Uniprot	Protein Name	Gene Name	p-value	FDR	FC	Log2(FC)
	ERK-1	P27361	Mitogen-activated protein kinase 3	MAPK3	0.0095233	0.489	0.88494	-0.17634
R-HSA-9664417	Leishmania phagocytosis	1	149	0.0130279	0.658807	0.658807	1	27	0.002094	9606	Homo sapiens	P27361	P27361	R-HSA-2029469
	Target	Uniprot	Protein Name	Gene Name	p-value	FDR	FC	Log2(FC)
	ERK-1	P27361	Mitogen-activated protein kinase 3	MAPK3	0.0095233	0.489	0.88494	-0.17634
R-HSA-5358351	Signaling by Hedgehog	1	150	0.0131153	0.661277	0.661277	21	82	0.00635955	9606	Homo sapiens	Q15465	Q15465	R-HSA-5362448;R-HSA-5362386;R-HSA-5362549;R-HSA-5362551;R-HSA-5362422;R-HSA-5362553;R-HSA-5632668;R-HSA-5362427;R-HSA-5362459;R-HSA-445448;R-HSA-5358336;R-HSA-5632646;R-HSA-5362437;R-HSA-5358340;R-HSA-5358343;R-HSA-5362793;R-HSA-5362441;R-HSA-5632653;R-HSA-5632652;R-HSA-5632649;R-HSA-5362412
	Target	Uniprot	Protein Name	Gene Name	p-value	FDR	FC	Log2(FC)
	Sonic Hedgehog	Q15465	Sonic hedgehog protein	SHH	0.0090771	0.489	1.1253	0.17025
R-HSA-2029482	Regulation of actin dynamics for phagocytic cup formation	1	150	0.0131153	0.661277	0.661277	1	24	0.00186133	9606	Homo sapiens	P27361	P27361	R-HSA-2029469
	Target	Uniprot	Protein Name	Gene Name	p-value	FDR	FC	Log2(FC)
	ERK-1	P27361	Mitogen-activated protein kinase 3	MAPK3	0.0095233	0.489	0.88494	-0.17634
R-HSA-194840	Rho GTPase cycle	1	154	0.0134651	0.67098	0.67098	1	12	0.000930665	9606	Homo sapiens	Q16543	Q16543	R-HSA-9018785
	Target	Uniprot	Protein Name	Gene Name	p-value	FDR	FC	Log2(FC)
	CDC37	Q16543	Hsp90 co-chaperone Cdc37	CDC37	0.032374	0.66543	0.89555	-0.15916
R-HSA-199991	Membrane Trafficking	4	635	0.0555216	0.673886	0.673886	42	219	0.0169846	9606	Homo sapiens	P11717;P04114;P01308;P12259	P11717;P04114;P01308;P12259	R-HSA-421831;R-HSA-8868230;R-HSA-5694418;R-HSA-203973;R-HSA-5694417;R-HSA-5694431;R-HSA-6809006;R-HSA-421836;R-HSA-8868236;R-HSA-6809003;R-HSA-421835;R-HSA-421833;R-HSA-6809011;R-HSA-6809010;R-HSA-8871194;R-HSA-8871193;R-HSA-5694409;R-HSA-8868071;R-HSA-6807877;R-HSA-8866277;R-HSA-6807875;R-HSA-6814671;R-HSA-8863471;R-HSA-5694527;R-HSA-6814670;R-HSA-204008;R-HSA-8867756;R-HSA-5694522;R-HSA-8868651;R-HSA-8867754;R-HSA-8868072;R-HSA-8868648;R-HSA-5694439;R-HSA-8868661;R-HSA-8868660;R-HSA-6814675;R-HSA-8868659;R-HSA-6814674;R-HSA-8868658;R-HSA-5694446;R-HSA-8869438;R-HSA-5694441
	Target	Uniprot	Protein Name	Gene Name	p-value	FDR	FC	Log2(FC)
	IGF-II receptor	P11717	Cation-independent mannose-6-phosphate receptor	IGF2R	0.025106	0.64521	1.0566	0.079425
	Apo B	P04114	Apolipoprotein B-100	APOB	0.036719	0.66543	1.1239	0.16852
	Insulin	P01308	Insulin	INS	0.016178	0.58422	1.1811	0.24016
	Coagulation Factor V	P12259	Coagulation factor V	F5	0.0034101	0.39002	1.1181	0.16101
R-HSA-212436	Generic Transcription Pathway	8	1258	0.109994	0.692186	0.692186	11	823	0.0638281	9606	Homo sapiens	P08833;P23560;P01308;P02649;P27361;O00253;P01215;P60568	P08833;P23560;P01308;P02649;P27361;O00253;P01215;P60568	R-HSA-9009208;R-HSA-8869590;R-HSA-9623427;R-HSA-9623168;R-HSA-9006122;R-HSA-9623281;R-HSA-9623415;R-HSA-8864433;R-HSA-8877345;R-HSA-378978;R-HSA-9623023
	Target	Uniprot	Protein Name	Gene Name	p-value	FDR	FC	Log2(FC)
	IGFBP-1	P08833	Insulin-like growth factor-binding protein 1	IGFBP1	0.046367	0.66543	0.68058	-0.55517
	BDNF	P23560	Brain-derived neurotrophic factor	BDNF	0.001136	0.21704	0.84653	-0.24036
	Insulin	P01308	Insulin	INS	0.016178	0.58422	1.1811	0.24016
	Apo E3	P02649	Apolipoprotein E	APOE	0.01876	0.61537	1.0874	0.12092
	ERK-1	P27361	Mitogen-activated protein kinase 3	MAPK3	0.0095233	0.489	0.88494	-0.17634
	ART	O00253	Agouti-related protein	AGRP	0.043804	0.66543	1.1318	0.17862
	FSH	P01215	Glycoprotein hormones alpha chain	CGA	6.2896e-05	0.035474	1.6977	0.76354
	IL-2	P60568	Interleukin-2	IL2	0.028857	0.64521	1.0859	0.11895
R-HSA-1266738	Developmental Biology	7	1110	0.0970534	0.693907	0.693907	20	555	0.0430433	9606	Homo sapiens	P01308;P27361;P51812;P52803;P07384;P29317;Q9H2E6	P01308;P27361;P51812;P52803;P07384;P29317;Q9H2E6	R-HSA-3928602;R-HSA-3928607;R-HSA-109860;R-HSA-198756;R-HSA-3928604;R-HSA-8934819;R-HSA-374696;R-HSA-3928597;R-HSA-3928628;R-HSA-3928660;R-HSA-3928651;R-HSA-4093327;R-HSA-3928584;R-HSA-3928648;R-HSA-3928591;R-HSA-416723;R-HSA-3928642;R-HSA-3928578;R-HSA-211289;R-HSA-3928646
	Target	Uniprot	Protein Name	Gene Name	p-value	FDR	FC	Log2(FC)
	Insulin	P01308	Insulin	INS	0.016178	0.58422	1.1811	0.24016
	ERK-1	P27361	Mitogen-activated protein kinase 3	MAPK3	0.0095233	0.489	0.88494	-0.17634
	RPS6KA3	P51812	Ribosomal protein S6 kinase alpha-3	RPS6KA3	0.034777	0.66543	0.88811	-0.17118
	Ephrin-A5	P52803	Ephrin-A5	EFNA5	0.015945	0.58422	1.1165	0.159
	Calpain I	P07384	Calpain-1 catalytic subunit	CAPN1	0.042002	0.66543	1.0699	0.097418
	Epithelial cell kinase	P29317	Ephrin type-A receptor 2	EPHA2	0.01644	0.58422	1.1295	0.17563
	Semaphorin-6A	Q9H2E6	Semaphorin-6A	SEMA6A	0.012898	0.58332	1.1053	0.14446
R-HSA-9609507	Protein localization	1	166	0.0145143	0.698472	0.698472	5	53	0.00411044	9606	Homo sapiens	P06576	P06576	R-HSA-1268022;R-HSA-1299476;R-HSA-1299482;R-HSA-1299487;R-HSA-8986181
	Target	Uniprot	Protein Name	Gene Name	p-value	FDR	FC	Log2(FC)
	ATP synthase beta chain	P06576	ATP synthase subunit beta, mitochondrial	ATP5F1B	0.026339	0.64521	1.0799	0.11093
R-HSA-5621481	C-type lectin receptors (CLRs)	1	174	0.0152138	0.715527	0.715527	1	68	0.00527377	9606	Homo sapiens	P01584	P01584	R-HSA-5660663
	Target	Uniprot	Protein Name	Gene Name	p-value	FDR	FC	Log2(FC)
	IL-1b	P01584	Interleukin-1 beta	IL1B	0.041205	0.66543	0.83174	-0.2658
R-HSA-2029480	Fcgamma receptor (FCGR) dependent phagocytosis	1	175	0.0153012	0.717591	0.717591	1	42	0.00325733	9606	Homo sapiens	P27361	P27361	R-HSA-2029469
	Target	Uniprot	Protein Name	Gene Name	p-value	FDR	FC	Log2(FC)
	ERK-1	P27361	Mitogen-activated protein kinase 3	MAPK3	0.0095233	0.489	0.88494	-0.17634
R-HSA-1428517	The citric acid (TCA) cycle and respiratory electron transport	1	176	0.0153887	0.71964	0.71964	3	64	0.00496355	9606	Homo sapiens	P06576	P06576	R-HSA-164834;R-HSA-164832;R-HSA-164840
	Target	Uniprot	Protein Name	Gene Name	p-value	FDR	FC	Log2(FC)
	ATP synthase beta chain	P06576	ATP synthase subunit beta, mitochondrial	ATP5F1B	0.026339	0.64521	1.0799	0.11093
R-HSA-8978868	Fatty acid metabolism	1	179	0.015651	0.725699	0.725699	5	189	0.014658	9606	Homo sapiens	P35354	P35354	R-HSA-2309779;R-HSA-2309787;R-HSA-2314686;R-HSA-2309773;R-HSA-2161951
	Target	Uniprot	Protein Name	Gene Name	p-value	FDR	FC	Log2(FC)
	COX-2	P35354	Prostaglandin G/H synthase 2	PTGS2	0.031599	0.66543	0.77549	-0.36681
R-HSA-72163	mRNA Splicing - Major Pathway	1	180	0.0157384	0.727689	0.727689	8	9	0.000697999	9606	Homo sapiens	P22626	P22626	R-HSA-72160;R-HSA-72130;R-HSA-156661;R-HSA-72139;R-HSA-72107;R-HSA-72124;R-HSA-72143;R-HSA-72127
	Target	Uniprot	Protein Name	Gene Name	p-value	FDR	FC	Log2(FC)
	hnRNP A2/B1	P22626	Heterogeneous nuclear ribonucleoproteins A2/B1	HNRNPA2B1	0.037199	0.66543	0.83488	-0.26037
R-HSA-72172	mRNA Splicing	1	188	0.0164379	0.74311	0.74311	8	14	0.00108578	9606	Homo sapiens	P22626	P22626	R-HSA-72160;R-HSA-72130;R-HSA-156661;R-HSA-72139;R-HSA-72107;R-HSA-72124;R-HSA-72143;R-HSA-72127
	Target	Uniprot	Protein Name	Gene Name	p-value	FDR	FC	Log2(FC)
	hnRNP A2/B1	P22626	Heterogeneous nuclear ribonucleoproteins A2/B1	HNRNPA2B1	0.037199	0.66543	0.83488	-0.26037
R-HSA-8939211	ESR-mediated signaling	1	196	0.0171374	0.757667	0.757667	2	107	0.00829843	9606	Homo sapiens	P27361	P27361	R-HSA-9032751;R-HSA-198731
	Target	Uniprot	Protein Name	Gene Name	p-value	FDR	FC	Log2(FC)
	ERK-1	P27361	Mitogen-activated protein kinase 3	MAPK3	0.0095233	0.489	0.88494	-0.17634
R-HSA-201681	TCF dependent signaling in response to WNT	1	202	0.017662	0.768048	0.768048	2	71	0.00550644	9606	Homo sapiens	Q9Y5W5	Q9Y5W5	R-HSA-3769370;R-HSA-1458875
	Target	Uniprot	Protein Name	Gene Name	p-value	FDR	FC	Log2(FC)
	WIF-1	Q9Y5W5	Wnt inhibitory factor 1	WIF1	0.047081	0.66543	1.0561	0.07872
R-HSA-6811442	Intra-Golgi and retrograde Golgi-to-ER traffic	1	206	0.0180117	0.774723	0.774723	4	48	0.00372266	9606	Homo sapiens	P11717	P11717	R-HSA-6814675;R-HSA-6814674;R-HSA-6814671;R-HSA-6814670
	Target	Uniprot	Protein Name	Gene Name	p-value	FDR	FC	Log2(FC)
	IGF-II receptor	P11717	Cation-independent mannose-6-phosphate receptor	IGF2R	0.025106	0.64521	1.0566	0.079425
R-HSA-8878171	Transcriptional regulation by RUNX1	1	208	0.0181866	0.777989	0.777989	1	132	0.0102373	9606	Homo sapiens	P60568	P60568	R-HSA-8877345
	Target	Uniprot	Protein Name	Gene Name	p-value	FDR	FC	Log2(FC)
	IL-2	P60568	Interleukin-2	IL2	0.028857	0.64521	1.0859	0.11895
R-HSA-73857	RNA Polymerase II Transcription	8	1380	0.120661	0.78732	0.78732	11	884	0.068559	9606	Homo sapiens	P08833;P23560;P01308;P02649;P27361;O00253;P01215;P60568	P08833;P23560;P01308;P02649;P27361;O00253;P01215;P60568	R-HSA-9009208;R-HSA-8869590;R-HSA-9623427;R-HSA-9623168;R-HSA-9006122;R-HSA-9623281;R-HSA-9623415;R-HSA-8864433;R-HSA-8877345;R-HSA-378978;R-HSA-9623023
	Target	Uniprot	Protein Name	Gene Name	p-value	FDR	FC	Log2(FC)
	IGFBP-1	P08833	Insulin-like growth factor-binding protein 1	IGFBP1	0.046367	0.66543	0.68058	-0.55517
	BDNF	P23560	Brain-derived neurotrophic factor	BDNF	0.001136	0.21704	0.84653	-0.24036
	Insulin	P01308	Insulin	INS	0.016178	0.58422	1.1811	0.24016
	Apo E3	P02649	Apolipoprotein E	APOE	0.01876	0.61537	1.0874	0.12092
	ERK-1	P27361	Mitogen-activated protein kinase 3	MAPK3	0.0095233	0.489	0.88494	-0.17634
	ART	O00253	Agouti-related protein	AGRP	0.043804	0.66543	1.1318	0.17862
	FSH	P01215	Glycoprotein hormones alpha chain	CGA	6.2896e-05	0.035474	1.6977	0.76354
	IL-2	P60568	Interleukin-2	IL2	0.028857	0.64521	1.0859	0.11895
R-HSA-6805567	Keratinization	1	217	0.0189735	0.792116	0.792116	1	34	0.00263689	9606	Homo sapiens	P07384	P07384	R-HSA-8934819
	Target	Uniprot	Protein Name	Gene Name	p-value	FDR	FC	Log2(FC)
	Calpain I	P07384	Calpain-1 catalytic subunit	CAPN1	0.042002	0.66543	1.0699	0.097418
R-HSA-112316	Neuronal System	2	419	0.0366355	0.807	0.807	5	211	0.0163642	9606	Homo sapiens	P27361;P51812	P27361;P51812	R-HSA-9619843;R-HSA-442724;R-HSA-9029434;R-HSA-442739;R-HSA-9620004
	Target	Uniprot	Protein Name	Gene Name	p-value	FDR	FC	Log2(FC)
	ERK-1	P27361	Mitogen-activated protein kinase 3	MAPK3	0.0095233	0.489	0.88494	-0.17634
	RPS6KA3	P51812	Ribosomal protein S6 kinase alpha-3	RPS6KA3	0.034777	0.66543	0.88811	-0.17118
R-HSA-72203	Processing of Capped Intron-Containing Pre-mRNA	1	245	0.0214217	0.83063	0.83063	9	32	0.00248177	9606	Homo sapiens	P22626	P22626	R-HSA-72160;R-HSA-72130;R-HSA-72103;R-HSA-156661;R-HSA-72139;R-HSA-72107;R-HSA-72124;R-HSA-72143;R-HSA-72127
	Target	Uniprot	Protein Name	Gene Name	p-value	FDR	FC	Log2(FC)
	hnRNP A2/B1	P22626	Heterogeneous nuclear ribonucleoproteins A2/B1	HNRNPA2B1	0.037199	0.66543	0.83488	-0.26037
R-HSA-425407	SLC-mediated transmembrane transport	1	251	0.0219463	0.837916	0.837916	3	190	0.0147355	9606	Homo sapiens	P02768	P02768	R-HSA-194130;R-HSA-194083;R-HSA-194079
	Target	Uniprot	Protein Name	Gene Name	p-value	FDR	FC	Log2(FC)
	Albumin	P02768	Albumin	ALB	0.00084005	0.21704	1.0919	0.1268
R-HSA-5663205	Infectious disease	6	1182	0.103349	0.862614	0.862614	7	736	0.0570808	9606	Homo sapiens	P01275;P27361;P01215;P20839;P14778;P01584	P01275;P27361;P01215;P20839;P14778;P01584	R-HSA-9681763;R-HSA-2029469;R-HSA-9636304;R-HSA-449058;R-HSA-448703;R-HSA-9660824;R-HSA-9678749
	Target	Uniprot	Protein Name	Gene Name	p-value	FDR	FC	Log2(FC)
	Glucagon	P01275	Pro-glucagon	GCG	0.0013469	0.21704	1.4252	0.51119
	ERK-1	P27361	Mitogen-activated protein kinase 3	MAPK3	0.0095233	0.489	0.88494	-0.17634
	FSH	P01215	Glycoprotein hormones alpha chain	CGA	6.2896e-05	0.035474	1.6977	0.76354
	IMDH1	P20839	Inosine-5'-monophosphate dehydrogenase 1	IMPDH1	0.04384	0.66543	0.75553	-0.40444
	IL-1 sRI	P14778	Interleukin-1 receptor type 1	IL1R1	0.0023916	0.33722	1.162	0.21666
	IL-1b	P01584	Interleukin-1 beta	IL1B	0.041205	0.66543	0.83174	-0.2658
R-HSA-1430728	Metabolism	12	2144	0.187462	0.865126	0.865126	66	2006	0.155576	9606	Homo sapiens	P01275;P04114;P21810;P01308;Q15181;P02649;P02768;P52209;P01215;P20839;P35354;P06576	P01275;P04114;P21810;P01308;Q15181;P02649;P02768;P52209;P01215;P20839;P35354;P06576	R-HSA-1971487;R-HSA-71299;R-HSA-1793176;R-HSA-1971482;R-HSA-1971483;R-HSA-209925;R-HSA-2404131;R-HSA-2404140;R-HSA-9018880;R-HSA-9678749;R-HSA-381706;R-HSA-825631;R-HSA-9028255;R-HSA-2424254;R-HSA-194079;R-HSA-2314686;R-HSA-193052;R-HSA-9027607;R-HSA-194083;R-HSA-1889981;R-HSA-9027627;R-HSA-9638064;R-HSA-1889978;R-HSA-381612;R-HSA-193064;R-HSA-163625;R-HSA-2395784;R-HSA-2309773;R-HSA-2022065;R-HSA-9632034;R-HSA-2309779;R-HSA-2022063;R-HSA-209840;R-HSA-2022061;R-HSA-9632033;R-HSA-71732;R-HSA-2022056;R-HSA-2309787;R-HSA-2022052;R-HSA-1971491;R-HSA-1889955;R-HSA-2161951;R-HSA-73794;R-HSA-9027532;R-HSA-265166;R-HSA-194121;R-HSA-2423785;R-HSA-2065233;R-HSA-194130;R-HSA-2395764;R-HSA-2395768;R-HSA-164834;R-HSA-2022911;R-HSA-9026408;R-HSA-9661425;R-HSA-164832;R-HSA-2018682;R-HSA-2187332;R-HSA-164840;R-HSA-194153;R-HSA-9661432;R-HSA-9020261;R-HSA-1878002;R-HSA-2429643;R-HSA-9661419;R-HSA-2018659
	Target	Uniprot	Protein Name	Gene Name	p-value	FDR	FC	Log2(FC)
	Glucagon	P01275	Pro-glucagon	GCG	0.0013469	0.21704	1.4252	0.51119
	Apo B	P04114	Apolipoprotein B-100	APOB	0.036719	0.66543	1.1239	0.16852
	BGN	P21810	Biglycan	BGN	0.0048615	0.41193	1.1377	0.18612
	Insulin	P01308	Insulin	INS	0.016178	0.58422	1.1811	0.24016
	PPase	Q15181	Inorganic pyrophosphatase	PPA1	0.0156	0.58422	1.0945	0.13024
	Apo E3	P02649	Apolipoprotein E	APOE	0.01876	0.61537	1.0874	0.12092
	Albumin	P02768	Albumin	ALB	0.00084005	0.21704	1.0919	0.1268
	6-Phosphogluconate dehydrogenase	P52209	6-phosphogluconate dehydrogenase, decarboxylating	PGD	0.045656	0.66543	0.83737	-0.25607
	FSH	P01215	Glycoprotein hormones alpha chain	CGA	6.2896e-05	0.035474	1.6977	0.76354
	IMDH1	P20839	Inosine-5'-monophosphate dehydrogenase 1	IMPDH1	0.04384	0.66543	0.75553	-0.40444
	COX-2	P35354	Prostaglandin G/H synthase 2	PTGS2	0.031599	0.66543	0.77549	-0.36681
	ATP synthase beta chain	P06576	ATP synthase subunit beta, mitochondrial	ATP5F1B	0.026339	0.64521	1.0799	0.11093
R-HSA-74160	Gene expression (Transcription)	8	1522	0.133077	0.869229	0.869229	12	994	0.0770901	9606	Homo sapiens	P08833;P23560;P01308;P02649;P27361;O00253;P01215;P60568	P08833;P23560;P01308;P02649;P27361;O00253;P01215;P60568	R-HSA-9009208;R-HSA-8869590;R-HSA-9623427;R-HSA-9623168;R-HSA-9006122;R-HSA-9623281;R-HSA-9623415;R-HSA-8864433;R-HSA-8877345;R-HSA-378978;R-HSA-73722;R-HSA-9623023
	Target	Uniprot	Protein Name	Gene Name	p-value	FDR	FC	Log2(FC)
	IGFBP-1	P08833	Insulin-like growth factor-binding protein 1	IGFBP1	0.046367	0.66543	0.68058	-0.55517
	BDNF	P23560	Brain-derived neurotrophic factor	BDNF	0.001136	0.21704	0.84653	-0.24036
	Insulin	P01308	Insulin	INS	0.016178	0.58422	1.1811	0.24016
	Apo E3	P02649	Apolipoprotein E	APOE	0.01876	0.61537	1.0874	0.12092
	ERK-1	P27361	Mitogen-activated protein kinase 3	MAPK3	0.0095233	0.489	0.88494	-0.17634
	ART	O00253	Agouti-related protein	AGRP	0.043804	0.66543	1.1318	0.17862
	FSH	P01215	Glycoprotein hormones alpha chain	CGA	6.2896e-05	0.035474	1.6977	0.76354
	IL-2	P60568	Interleukin-2	IL2	0.028857	0.64521	1.0859	0.11895
R-HSA-913531	Interferon Signaling	1	290	0.0253563	0.87828	0.87828	2	69	0.00535133	9606	Homo sapiens	P27361	P27361	R-HSA-1678841;R-HSA-1169406
	Target	Uniprot	Protein Name	Gene Name	p-value	FDR	FC	Log2(FC)
	ERK-1	P27361	Mitogen-activated protein kinase 3	MAPK3	0.0095233	0.489	0.88494	-0.17634
R-HSA-72766	Translation	1	294	0.025706	0.88181	0.88181	1	99	0.00767799	9606	Homo sapiens	Q15181	Q15181	R-HSA-71732
	Target	Uniprot	Protein Name	Gene Name	p-value	FDR	FC	Log2(FC)
	PPase	Q15181	Inorganic pyrophosphatase	PPA1	0.0156	0.58422	1.0945	0.13024
R-HSA-1852241	Organelle biogenesis and maintenance	1	298	0.0260558	0.885239	0.885239	2	86	0.00666977	9606	Homo sapiens	P06576	P06576	R-HSA-8949580;R-HSA-1592247
	Target	Uniprot	Protein Name	Gene Name	p-value	FDR	FC	Log2(FC)
	ATP synthase beta chain	P06576	ATP synthase subunit beta, mitochondrial	ATP5F1B	0.026339	0.64521	1.0799	0.11093
R-HSA-195721	Signaling by WNT	1	299	0.0261432	0.886081	0.886081	2	157	0.0121762	9606	Homo sapiens	Q9Y5W5	Q9Y5W5	R-HSA-3769370;R-HSA-1458875
	Target	Uniprot	Protein Name	Gene Name	p-value	FDR	FC	Log2(FC)
	WIF-1	Q9Y5W5	Wnt inhibitory factor 1	WIF1	0.047081	0.66543	1.0561	0.07872
R-HSA-382551	Transport of small molecules	3	731	0.0639154	0.901854	0.901854	34	439	0.0340468	9606	Homo sapiens	P04114;P02649;P02768	P04114;P02649;P02768	R-HSA-174786;R-HSA-8933258;R-HSA-174657;R-HSA-8866308;R-HSA-8865667;R-HSA-174660;R-HSA-171141;R-HSA-8866304;R-HSA-8876366;R-HSA-174731;R-HSA-8854408;R-HSA-194130;R-HSA-8866327;R-HSA-174739;R-HSA-8866321;R-HSA-174741;R-HSA-174808;R-HSA-194079;R-HSA-8866329;R-HSA-174690;R-HSA-171106;R-HSA-194083;R-HSA-174624;R-HSA-264679;R-HSA-8933292;R-HSA-174757;R-HSA-266350;R-HSA-176879;R-HSA-174706;R-HSA-171122;R-HSA-171059;R-HSA-8854462;R-HSA-174587;R-HSA-266303
	Target	Uniprot	Protein Name	Gene Name	p-value	FDR	FC	Log2(FC)
	Apo B	P04114	Apolipoprotein B-100	APOB	0.036719	0.66543	1.1239	0.16852
	Apo E3	P02649	Apolipoprotein E	APOE	0.01876	0.61537	1.0874	0.12092
	Albumin	P02768	Albumin	ALB	0.00084005	0.21704	1.0919	0.1268
R-HSA-556833	Metabolism of lipids	3	749	0.0654892	0.910732	0.910732	19	818	0.0634404	9606	Homo sapiens	P02768;P01215;P35354	P02768;P01215;P35354	R-HSA-194083;R-HSA-9026408;R-HSA-9027627;R-HSA-9027532;R-HSA-9018880;R-HSA-193064;R-HSA-194121;R-HSA-194153;R-HSA-9020261;R-HSA-2309773;R-HSA-194130;R-HSA-2309779;R-HSA-9028255;R-HSA-2309787;R-HSA-194079;R-HSA-2314686;R-HSA-193052;R-HSA-9027607;R-HSA-2161951
	Target	Uniprot	Protein Name	Gene Name	p-value	FDR	FC	Log2(FC)
	Albumin	P02768	Albumin	ALB	0.00084005	0.21704	1.0919	0.1268
	FSH	P01215	Glycoprotein hormones alpha chain	CGA	6.2896e-05	0.035474	1.6977	0.76354
	COX-2	P35354	Prostaglandin G/H synthase 2	PTGS2	0.031599	0.66543	0.77549	-0.36681
R-HSA-418555	G alpha (s) signalling events	2	577	0.0504503	0.923202	0.923202	3	19	0.00147355	9606	Homo sapiens	P01275;P01215	P01275;P01215	R-HSA-379044;R-HSA-744887;R-HSA-744886
	Target	Uniprot	Protein Name	Gene Name	p-value	FDR	FC	Log2(FC)
	Glucagon	P01275	Pro-glucagon	GCG	0.0013469	0.21704	1.4252	0.51119
	FSH	P01215	Glycoprotein hormones alpha chain	CGA	6.2896e-05	0.035474	1.6977	0.76354
R-HSA-71291	Metabolism of amino acids and derivatives	1	376	0.0328758	0.935502	0.935502	2	247	0.0191562	9606	Homo sapiens	P01215	P01215	R-HSA-209840;R-HSA-209925
	Target	Uniprot	Protein Name	Gene Name	p-value	FDR	FC	Log2(FC)
	FSH	P01215	Glycoprotein hormones alpha chain	CGA	6.2896e-05	0.035474	1.6977	0.76354
R-HSA-68886	M Phase	1	393	0.0343622	0.943145	0.943145	1	91	0.00705755	9606	Homo sapiens	P27361	P27361-3	R-HSA-2422927
	Target	Uniprot	Protein Name	Gene Name	p-value	FDR	FC	Log2(FC)
	ERK-1	P27361	Mitogen-activated protein kinase 3	MAPK3	0.0095233	0.489	0.88494	-0.17634
R-HSA-69278	Cell Cycle, Mitotic	1	537	0.0469529	0.980619	0.980619	1	350	0.0271444	9606	Homo sapiens	P27361	P27361-3	R-HSA-2422927
	Target	Uniprot	Protein Name	Gene Name	p-value	FDR	FC	Log2(FC)
	ERK-1	P27361	Mitogen-activated protein kinase 3	MAPK3	0.0095233	0.489	0.88494	-0.17634
R-HSA-1280218	Adaptive Immune System	2	944	0.0825391	0.992834	0.992834	2	263	0.0203971	9606	Homo sapiens	P14151;P35247	P14151;P35247	R-HSA-5696356;R-HSA-199046
	Target	Uniprot	Protein Name	Gene Name	p-value	FDR	FC	Log2(FC)
	sL-Selectin	P14151	L-selectin	SELL	1.7533e-07	0.00019777	0.85959	-0.21828
	SP-D	P35247	Pulmonary surfactant-associated protein D	SFTPD	0.024771	0.64521	0.72227	-0.46939
R-HSA-1640170	Cell Cycle	1	670	0.0585818	0.992918	0.992918	1	449	0.0348224	9606	Homo sapiens	P27361	P27361-3	R-HSA-2422927
	Target	Uniprot	Protein Name	Gene Name	p-value	FDR	FC	Log2(FC)
	ERK-1	P27361	Mitogen-activated protein kinase 3	MAPK3	0.0095233	0.489	0.88494	-0.17634
R-HSA-8953854	Metabolism of RNA	1	675	0.059019	0.993182	0.993182	9	187	0.0145029	9606	Homo sapiens	P22626	P22626	R-HSA-72160;R-HSA-72130;R-HSA-72103;R-HSA-156661;R-HSA-72139;R-HSA-72107;R-HSA-72124;R-HSA-72143;R-HSA-72127
	Target	Uniprot	Protein Name	Gene Name	p-value	FDR	FC	Log2(FC)
	hnRNP A2/B1	P22626	Heterogeneous nuclear ribonucleoproteins A2/B1	HNRNPA2B1	0.037199	0.66543	0.83488	-0.26037

### Sheet: 3 months
Pathway identifier	Pathway name	#Entities found	#Entities total	Entities ratio	Entities pValue	Entities FDR	#Reactions found	#Reactions total	Reactions ratio	Species identifier	Species name	Submitted entities found	Mapped entities	Found reaction identifiers
R-HSA-76002	Platelet activation, signaling and aggregation	16	265	0.0231704	4.0543e-09	3.2475e-06	49	115	0.00891888	9606	Homo sapiens	P07359;P08514;P29353;P27361;P07948;Q9P126;P41240;P63000;P49767;P04085;P01127;P09486;P02775;P05771;P08697;P00441	P07359;P08514;P29353;P27361;P07948;Q9P126;P41240;P63000;P49767;P01127;P09486;P02775;P05771;P04085-1;P08697;P00441	R-HSA-443910;R-HSA-114689;R-HSA-418176;R-HSA-443905;R-HSA-429441;R-HSA-443402;R-HSA-5684806;R-HSA-481044;R-HSA-430096;R-HSA-354066;R-HSA-5684801;R-HSA-354077;R-HSA-354073;R-HSA-443418;R-HSA-418200;R-HSA-354087;R-HSA-442273;R-HSA-377644;R-HSA-114600;R-HSA-377641;R-HSA-377640;R-HSA-377643;R-HSA-5684836;R-HSA-442291;R-HSA-453183;R-HSA-139842;R-HSA-354124;R-HSA-442314;R-HSA-372693;R-HSA-482772;R-HSA-453200;R-HSA-372697;R-HSA-429529;R-HSA-354149;R-HSA-429415;R-HSA-372705;R-HSA-432096;R-HSA-481007;R-HSA-418158;R-HSA-432110;R-HSA-354165;R-HSA-418163;R-HSA-437118;R-HSA-114553;R-HSA-114683;R-HSA-430076;R-HSA-418170;R-HSA-114684;R-HSA-430073
	Target	Uniprot	Protein Name	Gene Name	p-value	FDR	FC	Log2(FC)
	GP1BA	P07359	Platelet glycoprotein Ib alpha chain	GP1BA	0.047303	0.53069	0.96707	-0.048307
	gpIIbIIIa	P08514	Integrin alpha-IIb	ITGA2B	0.012313	0.323	0.89079	-0.16685
	SHC1	P29353	SHC-transforming protein 1	SHC1	0.020411	0.37544	0.89846	-0.15447
	ERK-1	P27361	Mitogen-activated protein kinase 3	MAPK3	0.0066575	0.25178	0.91102	-0.13445
	LYNB	P07948	Tyrosine-protein kinase Lyn	LYN	0.032985	0.43773	0.86932	-0.20204
	CLC1B	Q9P126	C-type lectin domain family 1 member B	CLEC1B	0.03572	0.45787	0.91218	-0.1326
	CSK	P41240	Tyrosine-protein kinase CSK	CSK	0.0065175	0.25178	0.8101	-0.30383
	RAC1	P63000	Ras-related C3 botulinum toxin substrate 1	RAC1	0.014017	0.35936	0.8683	-0.20373
	VEGF-C	P49767	Vascular endothelial growth factor C	VEGFC	0.023292	0.40317	0.93073	-0.10356
	PDGF-AA	P04085	Platelet-derived growth factor subunit A	PDGFA	0.00058069	0.054585	0.84386	-0.24493
	PDGF-BB	P01127	Platelet-derived growth factor subunit B	PDGFB	0.041279	0.49348	0.90016	-0.15175
	ON	P09486	SPARC	SPARC	0.015255	0.37317	0.91731	-0.12452
	NAP-2	P02775	Platelet basic protein	PPBP	0.0012743	0.095826	0.8893	-0.16926
	PKC-B-II	P05771	Protein kinase C beta type	PRKCB	0.043954	0.51114	0.89264	-0.16385
	a2-Antiplasmin	P08697	Alpha-2-antiplasmin	SERPINF2	0.034861	0.45199	0.96168	-0.056375
	SOD	P00441	Superoxide dismutase [Cu-Zn]	SOD1	0.00042973	0.044067	0.90988	-0.13626
R-HSA-9006934	Signaling by Receptor Tyrosine Kinases	20	523	0.0457288	8.10317e-08	2.26634e-05	261	704	0.054599	9606	Homo sapiens	O43320;P23560;P29353;P27361;P07948;P51812;P35443;P01308;P41240;P63000;P49767;P04085;P01127;P09486;P05771;P20783	O43320;P29353-3;P23560;P29353;P27361;P07948;P51812;P35443;P01308;P41240;P63000;P49767;P01127;P09486;P04085-2;P05771;P04085-1;P20783;P29353-2;P29353-1	R-HSA-9032841;R-HSA-5654614;R-HSA-5654615;R-HSA-5654612;R-HSA-205319;R-HSA-1562641;R-HSA-5654608;R-HSA-5654622;R-HSA-5654623;R-HSA-5654620;R-HSA-5654618;R-HSA-5654597;R-HSA-9603719;R-HSA-9032863;R-HSA-203797;R-HSA-5654607;R-HSA-5654605;R-HSA-9036949;R-HSA-5654603;R-HSA-5654600;R-HSA-9032854;R-HSA-5654646;R-HSA-5685366;R-HSA-5654647;R-HSA-9036970;R-HSA-5654643;R-HSA-1250357;R-HSA-5654640;R-HSA-1963578;R-HSA-5654641;R-HSA-5654655;R-HSA-1470012;R-HSA-5654653;R-HSA-1470010;R-HSA-5654651;R-HSA-1470009;R-HSA-5654631;R-HSA-5654628;R-HSA-5654625;R-HSA-5654637;R-HSA-5654634;R-HSA-1250348;R-HSA-5654633;R-HSA-5218827;R-HSA-198731;R-HSA-5218823;R-HSA-5218821;R-HSA-5218841;R-HSA-5218839;R-HSA-198746;R-HSA-9032402;R-HSA-1250383;R-HSA-1250380;R-HSA-382053;R-HSA-5654582;R-HSA-9028328;R-HSA-382052;R-HSA-382055;R-HSA-9032426;R-HSA-382054;R-HSA-198756;R-HSA-167019;R-HSA-382056;R-HSA-5218850;R-HSA-382058;R-HSA-1472121;R-HSA-5654566;R-HSA-5654565;R-HSA-5654562;R-HSA-5654560;R-HSA-5686318;R-HSA-5654573;R-HSA-9025033;R-HSA-109699;R-HSA-5654224;R-HSA-1250463;R-HSA-167056;R-HSA-5654222;R-HSA-5654734;R-HSA-9026579;R-HSA-5654730;R-HSA-5654729;R-HSA-1250486;R-HSA-9034796;R-HSA-8941613;R-HSA-8934446;R-HSA-9032761;R-HSA-8941628;R-HSA-9033276;R-HSA-9034814;R-HSA-8941618;R-HSA-8875591;R-HSA-5654679;R-HSA-5654677;R-HSA-9033292;R-HSA-5654163;R-HSA-8934465;R-HSA-5654684;R-HSA-9033284;R-HSA-5654169;R-HSA-5654662;R-HSA-5654151;R-HSA-5654663;R-HSA-5654148;R-HSA-199895;R-HSA-5654658;R-HSA-5654659;R-HSA-5654147;R-HSA-9032798;R-HSA-5654159;R-HSA-5654669;R-HSA-5654157;R-HSA-5654667;R-HSA-5654664;R-HSA-5654709;R-HSA-9034862;R-HSA-5654705;R-HSA-5654717;R-HSA-5654714;R-HSA-109807;R-HSA-9034855;R-HSA-9028728;R-HSA-9034875;R-HSA-9028730;R-HSA-5654701;R-HSA-109823;R-HSA-109822;R-HSA-5654697;R-HSA-9032073;R-HSA-177923;R-HSA-1295634;R-HSA-9024906;R-HSA-194310;R-HSA-194308;R-HSA-177925;R-HSA-9032067;R-HSA-9032582;R-HSA-177933;R-HSA-9028505;R-HSA-9032601;R-HSA-177936;R-HSA-199959;R-HSA-177945;R-HSA-9610166;R-HSA-9026464;R-HSA-5654399;R-HSA-5654397;R-HSA-9028519;R-HSA-195378;R-HSA-190258;R-HSA-167217;R-HSA-9026493;R-HSA-8851890;R-HSA-8851888;R-HSA-190261;R-HSA-9610154;R-HSA-9610152;R-HSA-9610153;R-HSA-8851900;R-HSA-190265;R-HSA-8851899;R-HSA-9610156;R-HSA-1433428;R-HSA-2404193;R-HSA-2404195;R-HSA-9024967;R-HSA-9026502;R-HSA-1433415;R-HSA-9034714;R-HSA-1433418;R-HSA-5686071;R-HSA-1433456;R-HSA-9612277;R-HSA-380780;R-HSA-9026531;R-HSA-380782;R-HSA-5686074;R-HSA-5686072;R-HSA-5686073;R-HSA-190326;R-HSA-8865276;R-HSA-1433454;R-HSA-8865275;R-HSA-1433451;R-HSA-1250195;R-HSA-1433488;R-HSA-2029465;R-HSA-186765;R-HSA-205205;R-HSA-186773;R-HSA-186778;R-HSA-186780;R-HSA-186786;R-HSA-186785;R-HSA-8864036;R-HSA-9031981;R-HSA-9034016;R-HSA-8951586;R-HSA-186798;R-HSA-205234;R-HSA-186800;R-HSA-5218813;R-HSA-205238;R-HSA-190388;R-HSA-9026366;R-HSA-1433506;R-HSA-110011;R-HSA-5218805;R-HSA-9032502;R-HSA-1433514;R-HSA-205244;R-HSA-5654422;R-HSA-186819;R-HSA-1524182;R-HSA-5654423;R-HSA-9026891;R-HSA-9026890;R-HSA-5654418;R-HSA-5654416;R-HSA-9026894;R-HSA-5674385;R-HSA-186826;R-HSA-9603419;R-HSA-5654428;R-HSA-5654426;R-HSA-1524186;R-HSA-9603420;R-HSA-5654425;R-HSA-190413;R-HSA-186834;R-HSA-5654406;R-HSA-5654407;R-HSA-74707;R-HSA-5654404;R-HSA-1433542;R-HSA-5357445;R-HSA-5654402;R-HSA-74711;R-HSA-74712;R-HSA-74715;R-HSA-389086;R-HSA-5654413;R-HSA-9032532;R-HSA-74716;R-HSA-9603407;R-HSA-389083;R-HSA-5654408;R-HSA-74718;R-HSA-5654409;R-HSA-74726;R-HSA-9603445;R-HSA-74730;R-HSA-5357472;R-HSA-74740;R-HSA-74743;R-HSA-74742;R-HSA-5357483;R-HSA-74746;R-HSA-74748;R-HSA-9674093;R-HSA-9603437
	Target	Uniprot	Protein Name	Gene Name	p-value	FDR	FC	Log2(FC)
	FGF-16	O43320	Fibroblast growth factor 16	FGF16	0.045754	0.52664	0.90289	-0.14737
	BDNF	P23560	Brain-derived neurotrophic factor	BDNF	0.00020198	0.025314	0.8625	-0.21341
	SHC1	P29353	SHC-transforming protein 1	SHC1	0.020411	0.37544	0.89846	-0.15447
	ERK-1	P27361	Mitogen-activated protein kinase 3	MAPK3	0.0066575	0.25178	0.91102	-0.13445
	LYNB	P07948	Tyrosine-protein kinase Lyn	LYN	0.032985	0.43773	0.86932	-0.20204
	RPS6KA3	P51812	Ribosomal protein S6 kinase alpha-3	RPS6KA3	0.02807	0.41593	0.91164	-0.13347
	TSP4	P35443	Thrombospondin-4	THBS4	0.025195	0.41256	1.085	0.11774
	Insulin	P01308	Insulin	INS	0.00064206	0.055711	1.3428	0.4252
	CSK	P41240	Tyrosine-protein kinase CSK	CSK	0.0065175	0.25178	0.8101	-0.30383
	RAC1	P63000	Ras-related C3 botulinum toxin substrate 1	RAC1	0.014017	0.35936	0.8683	-0.20373
	VEGF-C	P49767	Vascular endothelial growth factor C	VEGFC	0.023292	0.40317	0.93073	-0.10356
	PDGF-AA	P04085	Platelet-derived growth factor subunit A	PDGFA	0.00058069	0.054585	0.84386	-0.24493
	PDGF-BB	P01127	Platelet-derived growth factor subunit B	PDGFB	0.041279	0.49348	0.90016	-0.15175
	ON	P09486	SPARC	SPARC	0.015255	0.37317	0.91731	-0.12452
	PKC-B-II	P05771	Protein kinase C beta type	PRKCB	0.043954	0.51114	0.89264	-0.16385
	Neurotrophin-3	P20783	Neurotrophin-3	NTF3	0.029603	0.41741	0.94497	-0.081667
R-HSA-5673001	RAF/MAP kinase cascade	15	292	0.0255312	1.04745e-07	2.26634e-05	25	75	0.00581666	9606	Homo sapiens	O43320;P08514;P29353;P41240;P27361;P04085;P30086;P01127;P60900;Q15389;P25787;P60568	O43320;P29353-3;P08514;P29353;P27361;P30086;P41240;P01127;P60900;Q15389;P04085-2;P04085-1;P25787;P60568;P29353-2	R-HSA-5672980;R-HSA-5674132;R-HSA-5672978;R-HSA-5674130;R-HSA-5674387;R-HSA-5674385;R-HSA-9635739;R-HSA-9635743;R-HSA-5675417;R-HSA-9657603;R-HSA-5675206;R-HSA-5672965;R-HSA-5674373;R-HSA-9657606;R-HSA-5674496;R-HSA-5672972;R-HSA-5672973;R-HSA-9657608;R-HSA-5675376;R-HSA-5658430;R-HSA-5675198;R-HSA-5674366;R-HSA-9657599;R-HSA-5675194;R-HSA-5675373
	Target	Uniprot	Protein Name	Gene Name	p-value	FDR	FC	Log2(FC)
	FGF-16	O43320	Fibroblast growth factor 16	FGF16	0.045754	0.52664	0.90289	-0.14737
	gpIIbIIIa	P08514	Integrin alpha-IIb	ITGA2B	0.012313	0.323	0.89079	-0.16685
	SHC1	P29353	SHC-transforming protein 1	SHC1	0.020411	0.37544	0.89846	-0.15447
	CSK	P41240	Tyrosine-protein kinase CSK	CSK	0.0065175	0.25178	0.8101	-0.30383
	ERK-1	P27361	Mitogen-activated protein kinase 3	MAPK3	0.0066575	0.25178	0.91102	-0.13445
	PDGF-AA	P04085	Platelet-derived growth factor subunit A	PDGFA	0.00058069	0.054585	0.84386	-0.24493
	prostatic binding protein	P30086	Phosphatidylethanolamine-binding protein 1	PEBP1	0.025602	0.41256	0.89025	-0.16771
	PDGF-BB	P01127	Platelet-derived growth factor subunit B	PDGFB	0.041279	0.49348	0.90016	-0.15175
	PSA6	P60900	Proteasome subunit alpha type-6	PSMA6	0.00031284	0.035289	0.90354	-0.14634
	Angiopoietin-1	Q15389	Angiopoietin-1	ANGPT1	0.0024624	0.13163	0.88964	-0.16871
	PSA2	P25787	Proteasome subunit alpha type-2	PSMA2	0.026639	0.41452	0.90183	-0.14908
	IL-2	P60568	Interleukin-2	IL2	0.019762	0.37544	1.0598	0.08378
