## Supplementary material for "Innate immune responses in patients treated with SBRT irradiation enhances prostate cancer remissions": Supp. Table 2 (part 2 of 2)

### Sheet: 3 months (continued)
Pathway identifier	Pathway name	#Entities found	#Entities total	Entities ratio	Entities pValue	Entities FDR	#Reactions found	#Reactions total	Reactions ratio	Species identifier	Species name	Submitted entities found	Mapped entities	Found reaction identifiers
R-HSA-5683057	MAPK family signaling cascades	16	338	0.0295532	1.14137e-07	2.26634e-05	31	122	0.00946177	9606	Homo sapiens	O43320;P08514;P29353;P27361;P30086;P41240;P63000;P04085;P01127;P60900;Q15389;P25787;P60568	O43320;P29353-3;P08514;P29353;P27361;P30086;P41240;P63000;P01127;P60900;Q15389;P04085-2;P04085-1;P25787;P60568;P29353-2	R-HSA-5672980;R-HSA-5674132;R-HSA-5672978;R-HSA-5674130;R-HSA-5674387;R-HSA-5674385;R-HSA-9635739;R-HSA-9635743;R-HSA-5675417;R-HSA-9657603;R-HSA-5675206;R-HSA-5672965;R-HSA-5674373;R-HSA-9657606;R-HSA-5674496;R-HSA-389788;R-HSA-5672972;R-HSA-5672973;R-HSA-9657608;R-HSA-5687112;R-HSA-109857;R-HSA-109860;R-HSA-5675376;R-HSA-109863;R-HSA-5658430;R-HSA-5675198;R-HSA-5674366;R-HSA-5627775;R-HSA-9657599;R-HSA-5675194;R-HSA-5675373
	Target	Uniprot	Protein Name	Gene Name	p-value	FDR	FC	Log2(FC)
	FGF-16	O43320	Fibroblast growth factor 16	FGF16	0.045754	0.52664	0.90289	-0.14737
	gpIIbIIIa	P08514	Integrin alpha-IIb	ITGA2B	0.012313	0.323	0.89079	-0.16685
	SHC1	P29353	SHC-transforming protein 1	SHC1	0.020411	0.37544	0.89846	-0.15447
	ERK-1	P27361	Mitogen-activated protein kinase 3	MAPK3	0.0066575	0.25178	0.91102	-0.13445
	prostatic binding protein	P30086	Phosphatidylethanolamine-binding protein 1	PEBP1	0.025602	0.41256	0.89025	-0.16771
	CSK	P41240	Tyrosine-protein kinase CSK	CSK	0.0065175	0.25178	0.8101	-0.30383
	RAC1	P63000	Ras-related C3 botulinum toxin substrate 1	RAC1	0.014017	0.35936	0.8683	-0.20373
	PDGF-AA	P04085	Platelet-derived growth factor subunit A	PDGFA	0.00058069	0.054585	0.84386	-0.24493
	PDGF-BB	P01127	Platelet-derived growth factor subunit B	PDGFB	0.041279	0.49348	0.90016	-0.15175
	PSA6	P60900	Proteasome subunit alpha type-6	PSMA6	0.00031284	0.035289	0.90354	-0.14634
	Angiopoietin-1	Q15389	Angiopoietin-1	ANGPT1	0.0024624	0.13163	0.88964	-0.16871
	PSA2	P25787	Proteasome subunit alpha type-2	PSMA2	0.026639	0.41452	0.90183	-0.14908
	IL-2	P60568	Interleukin-2	IL2	0.019762	0.37544	1.0598	0.08378
R-HSA-5684996	MAPK1/MAPK3 signaling	15	299	0.0261432	1.41646e-07	2.26634e-05	28	82	0.00635955	9606	Homo sapiens	O43320;P08514;P29353;P41240;P27361;P04085;P30086;P01127;P60900;Q15389;P25787;P60568	O43320;P29353-3;P08514;P29353;P27361;P30086;P41240;P01127;P60900;Q15389;P04085-2;P04085-1;P25787;P60568;P29353-2	R-HSA-5672980;R-HSA-5674132;R-HSA-5672978;R-HSA-5674130;R-HSA-5674387;R-HSA-5674385;R-HSA-9635739;R-HSA-9635743;R-HSA-5675417;R-HSA-9657603;R-HSA-5675206;R-HSA-5672965;R-HSA-5674373;R-HSA-9657606;R-HSA-5674496;R-HSA-5672972;R-HSA-5672973;R-HSA-9657608;R-HSA-109857;R-HSA-109860;R-HSA-5675376;R-HSA-109863;R-HSA-5658430;R-HSA-5675198;R-HSA-5674366;R-HSA-9657599;R-HSA-5675194;R-HSA-5675373
	Target	Uniprot	Protein Name	Gene Name	p-value	FDR	FC	Log2(FC)
	FGF-16	O43320	Fibroblast growth factor 16	FGF16	0.045754	0.52664	0.90289	-0.14737
	gpIIbIIIa	P08514	Integrin alpha-IIb	ITGA2B	0.012313	0.323	0.89079	-0.16685
	SHC1	P29353	SHC-transforming protein 1	SHC1	0.020411	0.37544	0.89846	-0.15447
	CSK	P41240	Tyrosine-protein kinase CSK	CSK	0.0065175	0.25178	0.8101	-0.30383
	ERK-1	P27361	Mitogen-activated protein kinase 3	MAPK3	0.0066575	0.25178	0.91102	-0.13445
	PDGF-AA	P04085	Platelet-derived growth factor subunit A	PDGFA	0.00058069	0.054585	0.84386	-0.24493
	prostatic binding protein	P30086	Phosphatidylethanolamine-binding protein 1	PEBP1	0.025602	0.41256	0.89025	-0.16771
	PDGF-BB	P01127	Platelet-derived growth factor subunit B	PDGFB	0.041279	0.49348	0.90016	-0.15175
	PSA6	P60900	Proteasome subunit alpha type-6	PSMA6	0.00031284	0.035289	0.90354	-0.14634
	Angiopoietin-1	Q15389	Angiopoietin-1	ANGPT1	0.0024624	0.13163	0.88964	-0.16871
	PSA2	P25787	Proteasome subunit alpha type-2	PSMA2	0.026639	0.41452	0.90183	-0.14908
	IL-2	P60568	Interleukin-2	IL2	0.019762	0.37544	1.0598	0.08378
R-HSA-449147	Signaling by Interleukins	18	456	0.0398706	2.49017e-07	3.31193e-05	54	493	0.0382348	9606	Homo sapiens	Q8TDQ0;P26992;P06734;P29353;P10415;P27361;P07948;P51812;Q9UHD2;P22626;O00170;P04083;P01579;P02778;P60900;P25787;P60568;P00441	Q8TDQ0;P26992;P06734;P29353;P10415;P27361;P07948;P51812;Q9UHD2;P22626;O00170;P04083;P01579;P02778;P60900;P25787;P60568;P00441	R-HSA-6785895;R-HSA-450054;R-HSA-6793958;R-HSA-912527;R-HSA-452100;R-HSA-508292;R-HSA-8983309;R-HSA-452097;R-HSA-8983425;R-HSA-450063;R-HSA-8983424;R-HSA-452108;R-HSA-8983299;R-HSA-450325;R-HSA-199959;R-HSA-203797;R-HSA-452122;R-HSA-8950292;R-HSA-913424;R-HSA-6788346;R-HSA-879917;R-HSA-6783556;R-HSA-9008684;R-HSA-209061;R-HSA-5340385;R-HSA-8937656;R-HSA-8950201;R-HSA-879934;R-HSA-879925;R-HSA-5696490;R-HSA-5696491;R-HSA-6784160;R-HSA-198731;R-HSA-6783530;R-HSA-508247;R-HSA-8983384;R-HSA-913374;R-HSA-199895;R-HSA-9006431;R-HSA-198746;R-HSA-451942;R-HSA-919404;R-HSA-198756;R-HSA-8983394;R-HSA-450027;R-HSA-6790025;R-HSA-453111;R-HSA-453104;R-HSA-168053;R-HSA-912629;R-HSA-8950771;R-HSA-508282;R-HSA-452091;R-HSA-912627
	Target	Uniprot	Protein Name	Gene Name	p-value	FDR	FC	Log2(FC)
	TIMD3	Q8TDQ0	Hepatitis A virus cellular receptor 2	HAVCR2	0.017538	0.37317	1.1029	0.14128
	CNTFR alpha	P26992	Ciliary neurotrophic factor receptor subunit alpha	CNTFR	0.029309	0.41741	1.089	0.12296
	CD23	P06734	Low affinity immunoglobulin epsilon Fc receptor	FCER2	0.020142	0.37544	0.86523	-0.20885
	SHC1	P29353	SHC-transforming protein 1	SHC1	0.020411	0.37544	0.89846	-0.15447
	Bcl-2	P10415	Apoptosis regulator Bcl-2	BCL2	0.027257	0.41548	0.9095	-0.13686
	ERK-1	P27361	Mitogen-activated protein kinase 3	MAPK3	0.0066575	0.25178	0.91102	-0.13445
	LYNB	P07948	Tyrosine-protein kinase Lyn	LYN	0.032985	0.43773	0.86932	-0.20204
	RPS6KA3	P51812	Ribosomal protein S6 kinase alpha-3	RPS6KA3	0.02807	0.41593	0.91164	-0.13347
	TBK1	Q9UHD2	Serine/threonine-protein kinase TBK1	TBK1	0.0067891	0.25178	0.93325	-0.099666
	hnRNP A2/B1	P22626	Heterogeneous nuclear ribonucleoproteins A2/B1	HNRNPA2B1	0.020636	0.37544	0.87322	-0.19558
	AIP	O00170	AH receptor-interacting protein	AIP	0.0099313	0.2948	0.933	-0.10004
	annexin I	P04083	Annexin A1	ANXA1	0.0025672	0.13163	0.81439	-0.29621
	IFN-g	P01579	Interferon gamma	IFNG	0.027684	0.41593	0.93086	-0.10336
	IP-10	P02778	C-X-C motif chemokine 10	CXCL10	0.017608	0.37317	1.2731	0.34836
	PSA6	P60900	Proteasome subunit alpha type-6	PSMA6	0.00031284	0.035289	0.90354	-0.14634
	PSA2	P25787	Proteasome subunit alpha type-2	PSMA2	0.026639	0.41452	0.90183	-0.14908
	IL-2	P60568	Interleukin-2	IL2	0.019762	0.37544	1.0598	0.08378
	SOD	P00441	Superoxide dismutase [Cu-Zn]	SOD1	0.00042973	0.044067	0.90988	-0.13626
R-HSA-5663202	Diseases of signal transduction by growth factor receptors and second messengers	17	416	0.0363732	3.46881e-07	3.95445e-05	91	446	0.0345897	9606	Homo sapiens	O43320;P08514;P29353;P27361;P07948;Q8NCW0;P30086;P41240;P63000;Q9UBT3;P04085;P01127;P60900;O94907;Q15465;P25787	O43320;P08514;P29353;P27361;P07948;Q8NCW0;P30086;P41240;P63000;Q9UBT3;P01127;P60900;O94907;P04085-2;Q15465;P04085-1;P25787	R-HSA-6802919;R-HSA-9656211;R-HSA-6802918;R-HSA-9670418;R-HSA-9656209;R-HSA-9670417;R-HSA-9670416;R-HSA-9656215;R-HSA-6802914;R-HSA-9656214;R-HSA-6802912;R-HSA-5655262;R-HSA-6802926;R-HSA-9670426;R-HSA-6802925;R-HSA-5654748;R-HSA-6802922;R-HSA-5483229;R-HSA-6802921;R-HSA-6802935;R-HSA-6802934;R-HSA-6802933;R-HSA-6802932;R-HSA-9665413;R-HSA-5655233;R-HSA-6802943;R-HSA-6802942;R-HSA-5655247;R-HSA-5655244;R-HSA-9665416;R-HSA-5655245;R-HSA-9670414;R-HSA-5655243;R-HSA-9670413;R-HSA-9670412;R-HSA-5655241;R-HSA-5655285;R-HSA-9664950;R-HSA-5387386;R-HSA-5655295;R-HSA-5358460;R-HSA-2400009;R-HSA-5387389;R-HSA-5655289;R-HSA-9665699;R-HSA-5655270;R-HSA-5655268;R-HSA-2012074;R-HSA-5483238;R-HSA-9665701;R-HSA-9665700;R-HSA-2012073;R-HSA-6802911;R-HSA-6802910;R-HSA-9665705;R-HSA-5655277;R-HSA-5362450;R-HSA-9664976;R-HSA-9664983;R-HSA-9634391;R-HSA-6803234;R-HSA-9634390;R-HSA-5655315;R-HSA-6803233;R-HSA-1225947;R-HSA-9664991;R-HSA-5655323;R-HSA-5655320;R-HSA-5637766;R-HSA-2033486;R-HSA-5387392;R-HSA-5655301;R-HSA-9652165;R-HSA-2033472;R-HSA-9634418;R-HSA-5637808;R-HSA-9665406;R-HSA-5339711;R-HSA-9665404;R-HSA-2077424;R-HSA-5637798;R-HSA-9634402;R-HSA-5637796;R-HSA-1225952;R-HSA-2077420;R-HSA-1225957;R-HSA-6803230;R-HSA-5655343;R-HSA-1225961;R-HSA-6803227;R-HSA-5655339
	Target	Uniprot	Protein Name	Gene Name	p-value	FDR	FC	Log2(FC)
	FGF-16	O43320	Fibroblast growth factor 16	FGF16	0.045754	0.52664	0.90289	-0.14737
	gpIIbIIIa	P08514	Integrin alpha-IIb	ITGA2B	0.012313	0.323	0.89079	-0.16685
	SHC1	P29353	SHC-transforming protein 1	SHC1	0.020411	0.37544	0.89846	-0.15447
	ERK-1	P27361	Mitogen-activated protein kinase 3	MAPK3	0.0066575	0.25178	0.91102	-0.13445
	LYNB	P07948	Tyrosine-protein kinase Lyn	LYN	0.032985	0.43773	0.86932	-0.20204
	KREM2	Q8NCW0	Kremen protein 2	KREMEN2	0.041978	0.49348	0.87137	-0.19863
	prostatic binding protein	P30086	Phosphatidylethanolamine-binding protein 1	PEBP1	0.025602	0.41256	0.89025	-0.16771
	CSK	P41240	Tyrosine-protein kinase CSK	CSK	0.0065175	0.25178	0.8101	-0.30383
	RAC1	P63000	Ras-related C3 botulinum toxin substrate 1	RAC1	0.014017	0.35936	0.8683	-0.20373
	Dkk-4	Q9UBT3	Dickkopf-related protein 4	DKK4	0.015505	0.37317	0.91583	-0.12685
	PDGF-AA	P04085	Platelet-derived growth factor subunit A	PDGFA	0.00058069	0.054585	0.84386	-0.24493
	PDGF-BB	P01127	Platelet-derived growth factor subunit B	PDGFB	0.041279	0.49348	0.90016	-0.15175
	PSA6	P60900	Proteasome subunit alpha type-6	PSMA6	0.00031284	0.035289	0.90354	-0.14634
	DKK1	O94907	Dickkopf-related protein 1	DKK1	0.018196	0.37317	0.90484	-0.14427
	Sonic Hedgehog	Q15465	Sonic hedgehog protein	SHH	7.7859e-05	0.012546	1.1517	0.20378
	PSA2	P25787	Proteasome subunit alpha type-2	PSMA2	0.026639	0.41452	0.90183	-0.14908
R-HSA-109582	Hemostasis	21	726	0.0634782	3.40817e-06	0.000340817	93	333	0.025826	9606	Homo sapiens	P07359;P08514;P29353;P27361;P07948;Q9P126;O76074;P00749;P14151;P04070;P41240;P63000;P49767;P04085;P01127;P09486;Q15389;P02775;P05771;P08697;P00441	P07359;P08514;P29353;P27361;P07948;Q9P126;O76074;P00749;P14151;P04070;P41240;P63000;P49767;P01127;P09486;Q15389;P02775;P05771;P04085-1;P08697;P00441	R-HSA-443910;R-HSA-114689;R-HSA-1011598;R-HSA-5606996;R-HSA-158982;R-HSA-418176;R-HSA-443905;R-HSA-429441;R-HSA-443402;R-HSA-204813;R-HSA-5607002;R-HSA-114577;R-HSA-5684806;R-HSA-481044;R-HSA-5604929;R-HSA-430096;R-HSA-354066;R-HSA-5684801;R-HSA-354077;R-HSA-140696;R-HSA-159001;R-HSA-354073;R-HSA-443418;R-HSA-210974;R-HSA-418200;R-HSA-418456;R-HSA-159005;R-HSA-432295;R-HSA-210977;R-HSA-354087;R-HSA-442273;R-HSA-377644;R-HSA-114600;R-HSA-140840;R-HSA-377641;R-HSA-377640;R-HSA-377643;R-HSA-158893;R-HSA-204850;R-HSA-5684836;R-HSA-442291;R-HSA-140599;R-HSA-453183;R-HSA-210872;R-HSA-158137;R-HSA-204861;R-HSA-139842;R-HSA-210881;R-HSA-158145;R-HSA-204871;R-HSA-5607058;R-HSA-354124;R-HSA-204873;R-HSA-442314;R-HSA-158925;R-HSA-372693;R-HSA-158419;R-HSA-482772;R-HSA-5591040;R-HSA-453200;R-HSA-5591052;R-HSA-372697;R-HSA-158942;R-HSA-5603467;R-HSA-158300;R-HSA-429529;R-HSA-354149;R-HSA-141026;R-HSA-429415;R-HSA-372705;R-HSA-204773;R-HSA-432096;R-HSA-202724;R-HSA-481007;R-HSA-204779;R-HSA-418158;R-HSA-432110;R-HSA-158959;R-HSA-114670;R-HSA-354165;R-HSA-210291;R-HSA-141040;R-HSA-418163;R-HSA-437118;R-HSA-114553;R-HSA-114683;R-HSA-430076;R-HSA-5591086;R-HSA-418170;R-HSA-204798;R-HSA-114684;R-HSA-430073;R-HSA-158333
	Target	Uniprot	Protein Name	Gene Name	p-value	FDR	FC	Log2(FC)
	GP1BA	P07359	Platelet glycoprotein Ib alpha chain	GP1BA	0.047303	0.53069	0.96707	-0.048307
	gpIIbIIIa	P08514	Integrin alpha-IIb	ITGA2B	0.012313	0.323	0.89079	-0.16685
	SHC1	P29353	SHC-transforming protein 1	SHC1	0.020411	0.37544	0.89846	-0.15447
	ERK-1	P27361	Mitogen-activated protein kinase 3	MAPK3	0.0066575	0.25178	0.91102	-0.13445
	LYNB	P07948	Tyrosine-protein kinase Lyn	LYN	0.032985	0.43773	0.86932	-0.20204
	CLC1B	Q9P126	C-type lectin domain family 1 member B	CLEC1B	0.03572	0.45787	0.91218	-0.1326
	PDE5A	O76074	cGMP-specific 3',5'-cyclic phosphodiesterase	PDE5A	0.017545	0.37317	0.91701	-0.12499
	uPA	P00749	Urokinase-type plasminogen activator	PLAU	0.026691	0.41452	1.0826	0.11454
	sL-Selectin	P14151	L-selectin	SELL	4.87e-06	0.0018311	0.90175	-0.1492
	Activated Protein C	P04070	Vitamin K-dependent protein C	PROC	0.018608	0.37482	0.90708	-0.1407
	CSK	P41240	Tyrosine-protein kinase CSK	CSK	0.0065175	0.25178	0.8101	-0.30383
	RAC1	P63000	Ras-related C3 botulinum toxin substrate 1	RAC1	0.014017	0.35936	0.8683	-0.20373
	VEGF-C	P49767	Vascular endothelial growth factor C	VEGFC	0.023292	0.40317	0.93073	-0.10356
	PDGF-AA	P04085	Platelet-derived growth factor subunit A	PDGFA	0.00058069	0.054585	0.84386	-0.24493
	PDGF-BB	P01127	Platelet-derived growth factor subunit B	PDGFB	0.041279	0.49348	0.90016	-0.15175
	ON	P09486	SPARC	SPARC	0.015255	0.37317	0.91731	-0.12452
	Angiopoietin-1	Q15389	Angiopoietin-1	ANGPT1	0.0024624	0.13163	0.88964	-0.16871
	NAP-2	P02775	Platelet basic protein	PPBP	0.0012743	0.095826	0.8893	-0.16926
	PKC-B-II	P05771	Protein kinase C beta type	PRKCB	0.043954	0.51114	0.89264	-0.16385
	a2-Antiplasmin	P08697	Alpha-2-antiplasmin	SERPINF2	0.034861	0.45199	0.96168	-0.056375
	SOD	P00441	Superoxide dismutase [Cu-Zn]	SOD1	0.00042973	0.044067	0.90988	-0.13626
R-HSA-1280215	Cytokine Signaling in Immune system	22	795	0.0695112	3.89928e-06	0.000347036	82	687	0.0532806	9606	Homo sapiens	P01374;Q8TDQ0;P26992;P06734;P29353;P10415;P27361;P07948;P51812;Q9UHD2;O00300;Q9UNE0;P22626;O00170;P41240;P04083;P01579;P02778;P60900;P25787;P60568;P00441	P01374;Q8TDQ0;P26992;P06734;P29353;P10415;P27361;P07948;P51812;Q9UHD2;O00300;Q9UNE0;P22626;O00170;P41240;P04083;P01579;P02778;P60900;P25787;P60568;P00441	R-HSA-6785895;R-HSA-450054;R-HSA-6793958;R-HSA-912527;R-HSA-452100;R-HSA-508292;R-HSA-8983309;R-HSA-452097;R-HSA-8983425;R-HSA-450063;R-HSA-8983424;R-HSA-452108;R-HSA-8983299;R-HSA-450325;R-HSA-199959;R-HSA-203797;R-HSA-452122;R-HSA-8950292;R-HSA-913424;R-HSA-6788346;R-HSA-879917;R-HSA-6783556;R-HSA-9008684;R-HSA-209061;R-HSA-9706298;R-HSA-5668454;R-HSA-5340385;R-HSA-8937656;R-HSA-8950201;R-HSA-873919;R-HSA-879934;R-HSA-873918;R-HSA-879925;R-HSA-5696490;R-HSA-5696491;R-HSA-5669097;R-HSA-5669012;R-HSA-6784160;R-HSA-198731;R-HSA-873924;R-HSA-873927;R-HSA-873926;R-HSA-873921;R-HSA-6783530;R-HSA-873922;R-HSA-508247;R-HSA-8983384;R-HSA-913374;R-HSA-199895;R-HSA-9006431;R-HSA-5668481;R-HSA-877269;R-HSA-198746;R-HSA-1168456;R-HSA-1168459;R-HSA-5675656;R-HSA-1678841;R-HSA-5668534;R-HSA-451942;R-HSA-919404;R-HSA-5668789;R-HSA-5607731;R-HSA-198756;R-HSA-5676593;R-HSA-5668414;R-HSA-8983394;R-HSA-450027;R-HSA-6790025;R-HSA-1169406;R-HSA-453111;R-HSA-877308;R-HSA-453104;R-HSA-168053;R-HSA-912629;R-HSA-5676591;R-HSA-8950771;R-HSA-5669035;R-HSA-508282;R-HSA-452091;R-HSA-909552;R-HSA-5668520;R-HSA-912627
	Target	Uniprot	Protein Name	Gene Name	p-value	FDR	FC	Log2(FC)
	TNF-b	P01374	Lymphotoxin-alpha	LTA	0.016973	0.37317	0.85465	-0.22659
	TIMD3	Q8TDQ0	Hepatitis A virus cellular receptor 2	HAVCR2	0.017538	0.37317	1.1029	0.14128
	CNTFR alpha	P26992	Ciliary neurotrophic factor receptor subunit alpha	CNTFR	0.029309	0.41741	1.089	0.12296
	CD23	P06734	Low affinity immunoglobulin epsilon Fc receptor	FCER2	0.020142	0.37544	0.86523	-0.20885
	SHC1	P29353	SHC-transforming protein 1	SHC1	0.020411	0.37544	0.89846	-0.15447
	Bcl-2	P10415	Apoptosis regulator Bcl-2	BCL2	0.027257	0.41548	0.9095	-0.13686
	ERK-1	P27361	Mitogen-activated protein kinase 3	MAPK3	0.0066575	0.25178	0.91102	-0.13445
	LYNB	P07948	Tyrosine-protein kinase Lyn	LYN	0.032985	0.43773	0.86932	-0.20204
	RPS6KA3	P51812	Ribosomal protein S6 kinase alpha-3	RPS6KA3	0.02807	0.41593	0.91164	-0.13347
	TBK1	Q9UHD2	Serine/threonine-protein kinase TBK1	TBK1	0.0067891	0.25178	0.93325	-0.099666
	OPG	O00300	Tumor necrosis factor receptor superfamily member 11B	TNFRSF11B	0.0024279	0.13163	1.0945	0.13022
	EDAR	Q9UNE0	Tumor necrosis factor receptor superfamily member EDAR	EDAR	0.0084641	0.27279	0.81715	-0.29133
	hnRNP A2/B1	P22626	Heterogeneous nuclear ribonucleoproteins A2/B1	HNRNPA2B1	0.020636	0.37544	0.87322	-0.19558
	AIP	O00170	AH receptor-interacting protein	AIP	0.0099313	0.2948	0.933	-0.10004
	CSK	P41240	Tyrosine-protein kinase CSK	CSK	0.0065175	0.25178	0.8101	-0.30383
	annexin I	P04083	Annexin A1	ANXA1	0.0025672	0.13163	0.81439	-0.29621
	IFN-g	P01579	Interferon gamma	IFNG	0.027684	0.41593	0.93086	-0.10336
	IP-10	P02778	C-X-C motif chemokine 10	CXCL10	0.017608	0.37317	1.2731	0.34836
	PSA6	P60900	Proteasome subunit alpha type-6	PSMA6	0.00031284	0.035289	0.90354	-0.14634
	PSA2	P25787	Proteasome subunit alpha type-2	PSMA2	0.026639	0.41452	0.90183	-0.14908
	IL-2	P60568	Interleukin-2	IL2	0.019762	0.37544	1.0598	0.08378
	SOD	P00441	Superoxide dismutase [Cu-Zn]	SOD1	0.00042973	0.044067	0.90988	-0.13626
R-HSA-76005	Response to elevated platelet cytosolic Ca2+	9	133	0.0116289	5.00107e-06	0.000400085	6	14	0.00108578	9606	Homo sapiens	P08514;P49767;P04085;P01127;P09486;P02775;P05771;P08697;P00441	P08514;P49767;P01127;P09486;P02775;P05771;P04085-1;P08697;P00441	R-HSA-482772;R-HSA-481044;R-HSA-481007;R-HSA-114553;R-HSA-114683;R-HSA-114684
	Target	Uniprot	Protein Name	Gene Name	p-value	FDR	FC	Log2(FC)
	gpIIbIIIa	P08514	Integrin alpha-IIb	ITGA2B	0.012313	0.323	0.89079	-0.16685
	VEGF-C	P49767	Vascular endothelial growth factor C	VEGFC	0.023292	0.40317	0.93073	-0.10356
	PDGF-AA	P04085	Platelet-derived growth factor subunit A	PDGFA	0.00058069	0.054585	0.84386	-0.24493
	PDGF-BB	P01127	Platelet-derived growth factor subunit B	PDGFB	0.041279	0.49348	0.90016	-0.15175
	ON	P09486	SPARC	SPARC	0.015255	0.37317	0.91731	-0.12452
	NAP-2	P02775	Platelet basic protein	PPBP	0.0012743	0.095826	0.8893	-0.16926
	PKC-B-II	P05771	Protein kinase C beta type	PRKCB	0.043954	0.51114	0.89264	-0.16385
	a2-Antiplasmin	P08697	Alpha-2-antiplasmin	SERPINF2	0.034861	0.45199	0.96168	-0.056375
	SOD	P00441	Superoxide dismutase [Cu-Zn]	SOD1	0.00042973	0.044067	0.90988	-0.13626
R-HSA-162582	Signal Transduction	48	2854	0.249541	5.96429e-06	0.000421103	473	2394	0.185668	9606	Homo sapiens	P78423;P08514;P06734;P29353;P10415;Q8N5S9;P53582;P07948;Q8NCW0;P30086;P63000;P04083;P10082;P04085;P01215;O94907;Q15389;P05771;Q15465;P25787;P01298;P01275;O43320;P23560;P78333;P27361;P51812;P35443;Q08752;O43927;P01308;P41240;Q9UBT3;P49767;P02778;P08476;P07288;P01127;P09486;P02775;P60900;P60568;P20783;P01024	P78423;P29353-3;P08514;P06734;P29353;P10415;Q8N5S9;P53582;P07948;Q8NCW0;P30086;P63000;P04083;P10082;P01215;O94907;Q15389;P05771;Q15465;P25787;P01298;P01275;O43320;P23560;P78333;P27361;P51812;P35443;Q08752;O43927;P01308;P41240;Q9UBT3;P49767;P02778;P08476;P07288;P01127;P09486;P02775;P60900;P04085-2;P60568;P20783;P01024;P29353-2;P04085-1;P29353-1	R-HSA-9032841;R-HSA-3769401;R-HSA-5654614;R-HSA-5654615;R-HSA-5654612;R-HSA-1562641;R-HSA-5654608;R-HSA-5654622;R-HSA-5654623;R-HSA-5654620;R-HSA-5654618;R-HSA-445448;R-HSA-3858475;R-HSA-5654597;R-HSA-9032863;R-HSA-203797;R-HSA-5654607;R-HSA-5654605;R-HSA-9036949;R-HSA-5654603;R-HSA-5654600;R-HSA-9032854;R-HSA-5654646;R-HSA-5685366;R-HSA-5654647;R-HSA-9036970;R-HSA-5654643;R-HSA-1250357;R-HSA-8982703;R-HSA-5654640;R-HSA-5654641;R-HSA-5654655;R-HSA-5654653;R-HSA-5654651;R-HSA-373813;R-HSA-5654631;R-HSA-5625959;R-HSA-9021627;R-HSA-5654628;R-HSA-5654625;R-HSA-5362793;R-HSA-444476;R-HSA-5654637;R-HSA-5654634;R-HSA-8982709;R-HSA-1250348;R-HSA-5654633;R-HSA-5672980;R-HSA-9626832;R-HSA-5672978;R-HSA-5665809;R-HSA-198731;R-HSA-5625883;R-HSA-5138432;R-HSA-5672965;R-HSA-9626817;R-HSA-198746;R-HSA-5672972;R-HSA-9024723;R-HSA-5672973;R-HSA-5665802;R-HSA-1250383;R-HSA-1250380;R-HSA-9024726;R-HSA-382053;R-HSA-5654582;R-HSA-382052;R-HSA-382055;R-HSA-382054;R-HSA-198756;R-HSA-167019;R-HSA-9657599;R-HSA-382056;R-HSA-8848618;R-HSA-444523;R-HSA-382058;R-HSA-5671993;R-HSA-5654566;R-HSA-5654565;R-HSA-5654562;R-HSA-5671970;R-HSA-9006332;R-HSA-5654560;R-HSA-5625901;R-HSA-5686318;R-HSA-9006323;R-HSA-5654573;R-HSA-9006325;R-HSA-109699;R-HSA-1250463;R-HSA-5675206;R-HSA-167056;R-HSA-5654734;R-HSA-9026579;R-HSA-2197690;R-HSA-5654730;R-HSA-5654729;R-HSA-379044;R-HSA-1250486;R-HSA-9034796;R-HSA-8941613;R-HSA-9032751;R-HSA-8934446;R-HSA-380073;R-HSA-379048;R-HSA-9032761;R-HSA-2316434;R-HSA-8941628;R-HSA-9034814;R-HSA-8941618;R-HSA-1549526;R-HSA-5654679;R-HSA-5674132;R-HSA-5654677;R-HSA-5674130;R-HSA-2473184;R-HSA-5672083;R-HSA-964811;R-HSA-2473186;R-HSA-8934465;R-HSA-391375;R-HSA-5654684;R-HSA-5654662;R-HSA-5654663;R-HSA-391377;R-HSA-199895;R-HSA-5654658;R-HSA-5654659;R-HSA-391378;R-HSA-9032798;R-HSA-5654669;R-HSA-5654667;R-HSA-5654664;R-HSA-444647;R-HSA-5654709;R-HSA-442592;R-HSA-9034862;R-HSA-5654705;R-HSA-5675198;R-HSA-5654717;R-HSA-5675194;R-HSA-205039;R-HSA-5654714;R-HSA-109807;R-HSA-9034855;R-HSA-9028728;R-HSA-9034875;R-HSA-9028730;R-HSA-5654701;R-HSA-109823;R-HSA-109822;R-HSA-5654697;R-HSA-9032073;R-HSA-1295634;R-HSA-9024906;R-HSA-9032067;R-HSA-199959;R-HSA-420123;R-HSA-109857;R-HSA-8981931;R-HSA-9012651;R-HSA-9012650;R-HSA-194854;R-HSA-109860;R-HSA-5675376;R-HSA-109863;R-HSA-5672304;R-HSA-8944047;R-HSA-9012654;R-HSA-5674366;R-HSA-9623999;R-HSA-8981926;R-HSA-2130194;R-HSA-167217;R-HSA-8851890;R-HSA-8851888;R-HSA-9012657;R-HSA-5675373;R-HSA-8851900;R-HSA-8851899;R-HSA-9618863;R-HSA-2130282;R-HSA-194894;R-HSA-9024967;R-HSA-5610757;R-HSA-5610758;R-HSA-205136;R-HSA-5610754;R-HSA-5610760;R-HSA-429415;R-HSA-194913;R-HSA-194922;R-HSA-8865276;R-HSA-442749;R-HSA-8865275;R-HSA-429441;R-HSA-186765;R-HSA-9657603;R-HSA-9657606;R-HSA-2127285;R-HSA-205205;R-HSA-186773;R-HSA-186778;R-HSA-9657608;R-HSA-186780;R-HSA-186786;R-HSA-186785;R-HSA-8864036;R-HSA-9031981;R-HSA-9034016;R-HSA-4641260;R-HSA-186798;R-HSA-4641256;R-HSA-205234;R-HSA-186800;R-HSA-5218813;R-HSA-205238;R-HSA-110011;R-HSA-5218805;R-HSA-744887;R-HSA-744886;R-HSA-205244;R-HSA-186819;R-HSA-1524182;R-HSA-9026891;R-HSA-8857925;R-HSA-9026890;R-HSA-5674387;R-HSA-9026894;R-HSA-5674385;R-HSA-186826;R-HSA-9603419;R-HSA-751040;R-HSA-1524186;R-HSA-9603420;R-HSA-1181149;R-HSA-5675417;R-HSA-186834;R-HSA-5674373;R-HSA-9603407;R-HSA-5672329;R-HSA-9603445;R-HSA-374248;R-HSA-1181153;R-HSA-9674093;R-HSA-9603437;R-HSA-443910;R-HSA-205319;R-HSA-443905;R-HSA-9603719;R-HSA-3640874;R-HSA-9619125;R-HSA-1963578;R-HSA-1470012;R-HSA-1470010;R-HSA-1470009;R-HSA-5626469;R-HSA-9027273;R-HSA-9027272;R-HSA-9624272;R-HSA-9027275;R-HSA-9027274;R-HSA-5218827;R-HSA-195146;R-HSA-5218823;R-HSA-2470508;R-HSA-5218821;R-HSA-8939203;R-HSA-8939204;R-HSA-5674496;R-HSA-5218841;R-HSA-5663232;R-HSA-5218839;R-HSA-9027281;R-HSA-9027280;R-HSA-373342;R-HSA-9032402;R-HSA-9028328;R-HSA-9032426;R-HSA-9011941;R-HSA-5218850;R-HSA-1472121;R-HSA-2470483;R-HSA-9025033;R-HSA-5362386;R-HSA-5654224;R-HSA-9029149;R-HSA-9029151;R-HSA-9029150;R-HSA-5654222;R-HSA-389788;R-HSA-5362422;R-HSA-381612;R-HSA-5362427;R-HSA-9029155;R-HSA-1458875;R-HSA-9029158;R-HSA-9604642;R-HSA-9033276;R-HSA-8850992;R-HSA-5362412;R-HSA-8875591;R-HSA-445124;R-HSA-9033292;R-HSA-5654163;R-HSA-5632668;R-HSA-9033284;R-HSA-5654169;R-HSA-5654151;R-HSA-5654148;R-HSA-5632646;R-HSA-5654147;R-HSA-5632653;R-HSA-5632652;R-HSA-5654159;R-HSA-5654157;R-HSA-5632649;R-HSA-5626507;R-HSA-5626549;R-HSA-391913;R-HSA-2429643;R-HSA-2534096;R-HSA-388863;R-HSA-177923;R-HSA-194310;R-HSA-5623632;R-HSA-194308;R-HSA-177925;R-HSA-2404131;R-HSA-9635739;R-HSA-9635743;R-HSA-9032582;R-HSA-177933;R-HSA-9028505;R-HSA-9032601;R-HSA-4608855;R-HSA-177936;R-HSA-5623622;R-HSA-354066;R-HSA-354077;R-HSA-177945;R-HSA-354073;R-HSA-5687112;R-HSA-354087;R-HSA-5362549;R-HSA-9610166;R-HSA-5362551;R-HSA-5623667;R-HSA-5362553;R-HSA-9026464;R-HSA-377644;R-HSA-5668735;R-HSA-5654399;R-HSA-5627775;R-HSA-163625;R-HSA-5654397;R-HSA-377641;R-HSA-377640;R-HSA-5668731;R-HSA-5665659;R-HSA-9028519;R-HSA-377643;R-HSA-195378;R-HSA-190258;R-HSA-9026493;R-HSA-6811472;R-HSA-190261;R-HSA-9610154;R-HSA-5668718;R-HSA-9610152;R-HSA-9610153;R-HSA-190265;R-HSA-5668714;R-HSA-9610156;R-HSA-5362448;R-HSA-1433428;R-HSA-2404193;R-HSA-2404195;R-HSA-5635868;R-HSA-354124;R-HSA-5362459;R-HSA-8981443;R-HSA-9026502;R-HSA-5358336;R-HSA-1433415;R-HSA-9034714;R-HSA-5362437;R-HSA-5358340;R-HSA-5358343;R-HSA-5362441;R-HSA-6811454;R-HSA-5635854;R-HSA-5368586;R-HSA-1433418;R-HSA-354149;R-HSA-5686071;R-HSA-1433456;R-HSA-9612277;R-HSA-5658430;R-HSA-380780;R-HSA-9026531;R-HSA-380782;R-HSA-5686074;R-HSA-5686072;R-HSA-114542;R-HSA-5686073;R-HSA-354165;R-HSA-190326;R-HSA-1433454;R-HSA-1433451;R-HSA-1250195;R-HSA-749448;R-HSA-2029469;R-HSA-2029466;R-HSA-749454;R-HSA-1433488;R-HSA-749452;R-HSA-2029465;R-HSA-9634584;R-HSA-2029456;R-HSA-9032478;R-HSA-749456;R-HSA-9027373;R-HSA-8951586;R-HSA-190388;R-HSA-9026366;R-HSA-1433506;R-HSA-5671919;R-HSA-9032502;R-HSA-1433514;R-HSA-5654422;R-HSA-5654423;R-HSA-5654418;R-HSA-5654416;R-HSA-5654428;R-HSA-5654426;R-HSA-2423785;R-HSA-5654425;R-HSA-190413;R-HSA-372693;R-HSA-5654406;R-HSA-5654407;R-HSA-74707;R-HSA-5654404;R-HSA-1433542;R-HSA-5357445;R-HSA-5654402;R-HSA-74711;R-HSA-1504193;R-HSA-74712;R-HSA-74715;R-HSA-389086;R-HSA-5654413;R-HSA-372697;R-HSA-9032532;R-HSA-74716;R-HSA-389083;R-HSA-5654408;R-HSA-74718;R-HSA-5654409;R-HSA-372705;R-HSA-432096;R-HSA-74726;R-HSA-432110;R-HSA-9027425;R-HSA-74730;R-HSA-5357472;R-HSA-74740;R-HSA-74743;R-HSA-74742;R-HSA-5357483;R-HSA-74746;R-HSA-74748
	Target	Uniprot	Protein Name	Gene Name	p-value	FDR	FC	Log2(FC)
	Fractalkine/CX3CL-1	P78423	Fractalkine	CX3CL1	0.00011235	0.015841	1.2282	0.29659
	gpIIbIIIa	P08514	Integrin alpha-IIb	ITGA2B	0.012313	0.323	0.89079	-0.16685
	CD23	P06734	Low affinity immunoglobulin epsilon Fc receptor	FCER2	0.020142	0.37544	0.86523	-0.20885
	SHC1	P29353	SHC-transforming protein 1	SHC1	0.020411	0.37544	0.89846	-0.15447
	Bcl-2	P10415	Apoptosis regulator Bcl-2	BCL2	0.027257	0.41548	0.9095	-0.13686
	CaMKK alpha	Q8N5S9	Calcium/calmodulin-dependent protein kinase kinase 1	CAMKK1	0.0038139	0.17208	0.8411	-0.24965
	METAP1	P53582	Methionine aminopeptidase 1	METAP1	0.047518	0.53069	0.94539	-0.081019
	LYNB	P07948	Tyrosine-protein kinase Lyn	LYN	0.032985	0.43773	0.86932	-0.20204
	KREM2	Q8NCW0	Kremen protein 2	KREMEN2	0.041978	0.49348	0.87137	-0.19863
	prostatic binding protein	P30086	Phosphatidylethanolamine-binding protein 1	PEBP1	0.025602	0.41256	0.89025	-0.16771
	RAC1	P63000	Ras-related C3 botulinum toxin substrate 1	RAC1	0.014017	0.35936	0.8683	-0.20373
	annexin I	P04083	Annexin A1	ANXA1	0.0025672	0.13163	0.81439	-0.29621
	PYY	P10082	Peptide YY	PYY	0.0031872	0.1498	1.1534	0.20594
	PDGF-AA	P04085	Platelet-derived growth factor subunit A	PDGFA	0.00058069	0.054585	0.84386	-0.24493
	FSH	P01215	Glycoprotein hormones alpha chain	CGA	3.186e-13	3.5938e-10	2.137	1.0956
	DKK1	O94907	Dickkopf-related protein 1	DKK1	0.018196	0.37317	0.90484	-0.14427
	Angiopoietin-1	Q15389	Angiopoietin-1	ANGPT1	0.0024624	0.13163	0.88964	-0.16871
	PKC-B-II	P05771	Protein kinase C beta type	PRKCB	0.043954	0.51114	0.89264	-0.16385
	Sonic Hedgehog	Q15465	Sonic hedgehog protein	SHH	7.7859e-05	0.012546	1.1517	0.20378
	PSA2	P25787	Proteasome subunit alpha type-2	PSMA2	0.026639	0.41452	0.90183	-0.14908
	PH	P01298	Pancreatic prohormone	PPY	0.0019975	0.13163	1.2377	0.30768
	Glucagon	P01275	Pro-glucagon	GCG	1.5417e-05	0.003478	1.3342	0.41602
	FGF-16	O43320	Fibroblast growth factor 16	FGF16	0.045754	0.52664	0.90289	-0.14737
	BDNF	P23560	Brain-derived neurotrophic factor	BDNF	0.00020198	0.025314	0.8625	-0.21341
	GPC5	P78333	Glypican-5	GPC5	0.028392	0.41593	0.85062	-0.23341
	ERK-1	P27361	Mitogen-activated protein kinase 3	MAPK3	0.0066575	0.25178	0.91102	-0.13445
	RPS6KA3	P51812	Ribosomal protein S6 kinase alpha-3	RPS6KA3	0.02807	0.41593	0.91164	-0.13347
	TSP4	P35443	Thrombospondin-4	THBS4	0.025195	0.41256	1.085	0.11774
	PPID	Q08752	Peptidyl-prolyl cis-trans isomerase D	PPID	0.0095723	0.29333	0.85659	-0.22332
	BLC	O43927	C-X-C motif chemokine 13	CXCL13	0.030897	0.41991	1.1201	0.16365
	Insulin	P01308	Insulin	INS	0.00064206	0.055711	1.3428	0.4252
	CSK	P41240	Tyrosine-protein kinase CSK	CSK	0.0065175	0.25178	0.8101	-0.30383
	Dkk-4	Q9UBT3	Dickkopf-related protein 4	DKK4	0.015505	0.37317	0.91583	-0.12685
	VEGF-C	P49767	Vascular endothelial growth factor C	VEGFC	0.023292	0.40317	0.93073	-0.10356
	IP-10	P02778	C-X-C motif chemokine 10	CXCL10	0.017608	0.37317	1.2731	0.34836
	Activin A	P08476	Inhibin beta A chain	INHBA	5.499e-05	0.010338	1.1679	0.22394
	PSA	P07288	Prostate-specific antigen	KLK3	4.3125e-07	0.00024323	0.645	-0.63262
	PDGF-BB	P01127	Platelet-derived growth factor subunit B	PDGFB	0.041279	0.49348	0.90016	-0.15175
	ON	P09486	SPARC	SPARC	0.015255	0.37317	0.91731	-0.12452
	NAP-2	P02775	Platelet basic protein	PPBP	0.0012743	0.095826	0.8893	-0.16926
	PSA6	P60900	Proteasome subunit alpha type-6	PSMA6	0.00031284	0.035289	0.90354	-0.14634
	IL-2	P60568	Interleukin-2	IL2	0.019762	0.37544	1.0598	0.08378
	Neurotrophin-3	P20783	Neurotrophin-3	NTF3	0.029603	0.41741	0.94497	-0.081667
	C3a	P01024	Complement C3	C3	0.047431	0.53069	0.83847	-0.25416
R-HSA-9006115	Signaling by NTRK2 (TRKB)	5	27	0.00236076	6.38035e-06	0.000421103	34	38	0.00294711	9606	Homo sapiens	P23560;P29353;P63000;P20783	P29353-3;P23560;P63000;P29353-2;P20783	R-HSA-9032073;R-HSA-9032841;R-HSA-9025033;R-HSA-9026891;R-HSA-9024906;R-HSA-9026890;R-HSA-9033292;R-HSA-9026894;R-HSA-9032067;R-HSA-9033284;R-HSA-9024967;R-HSA-9032582;R-HSA-9026502;R-HSA-9028505;R-HSA-9032601;R-HSA-9032863;R-HSA-9032798;R-HSA-9026579;R-HSA-9032402;R-HSA-9032532;R-HSA-9032854;R-HSA-9028328;R-HSA-9032426;R-HSA-9031981;R-HSA-9026464;R-HSA-9026531;R-HSA-9028519;R-HSA-9032761;R-HSA-9028728;R-HSA-9028730;R-HSA-9026493;R-HSA-9033276;R-HSA-9026366;R-HSA-9032502
	Target	Uniprot	Protein Name	Gene Name	p-value	FDR	FC	Log2(FC)
	BDNF	P23560	Brain-derived neurotrophic factor	BDNF	0.00020198	0.025314	0.8625	-0.21341
	SHC1	P29353	SHC-transforming protein 1	SHC1	0.020411	0.37544	0.89846	-0.15447
	RAC1	P63000	Ras-related C3 botulinum toxin substrate 1	RAC1	0.014017	0.35936	0.8683	-0.20373
	Neurotrophin-3	P20783	Neurotrophin-3	NTF3	0.029603	0.41741	0.94497	-0.081667
R-HSA-5339717	Signaling by LRP5 mutants	3	6	0.000524613	2.75102e-05	0.00167812	1	1	7.75555e-05	9606	Homo sapiens	Q9UBT3;Q8NCW0;O94907	Q9UBT3;Q8NCW0;O94907	R-HSA-5339711
	Target	Uniprot	Protein Name	Gene Name	p-value	FDR	FC	Log2(FC)
	Dkk-4	Q9UBT3	Dickkopf-related protein 4	DKK4	0.015505	0.37317	0.91583	-0.12685
	KREM2	Q8NCW0	Kremen protein 2	KREMEN2	0.041978	0.49348	0.87137	-0.19863
	DKK1	O94907	Dickkopf-related protein 1	DKK1	0.018196	0.37317	0.90484	-0.14427
R-HSA-114608	Platelet degranulation	8	128	0.0111917	3.00102e-05	0.00171058	3	11	0.00085311	9606	Homo sapiens	P08514;P49767;P04085;P01127;P09486;P02775;P08697;P00441	P08514;P49767;P01127;P09486;P02775;P04085-1;P08697;P00441	R-HSA-482772;R-HSA-481044;R-HSA-481007
	Target	Uniprot	Protein Name	Gene Name	p-value	FDR	FC	Log2(FC)
	gpIIbIIIa	P08514	Integrin alpha-IIb	ITGA2B	0.012313	0.323	0.89079	-0.16685
	VEGF-C	P49767	Vascular endothelial growth factor C	VEGFC	0.023292	0.40317	0.93073	-0.10356
	PDGF-AA	P04085	Platelet-derived growth factor subunit A	PDGFA	0.00058069	0.054585	0.84386	-0.24493
	PDGF-BB	P01127	Platelet-derived growth factor subunit B	PDGFB	0.041279	0.49348	0.90016	-0.15175
	ON	P09486	SPARC	SPARC	0.015255	0.37317	0.91731	-0.12452
	NAP-2	P02775	Platelet basic protein	PPBP	0.0012743	0.095826	0.8893	-0.16926
	a2-Antiplasmin	P08697	Alpha-2-antiplasmin	SERPINF2	0.034861	0.45199	0.96168	-0.056375
	SOD	P00441	Superoxide dismutase [Cu-Zn]	SOD1	0.00042973	0.044067	0.90988	-0.13626
R-HSA-166520	Signaling by NTRKs	8	139	0.0121535	5.33442e-05	0.00282724	66	164	0.0127191	9606	Homo sapiens	P23560;P29353;P27361;P63000;P51812;P20783	P29353-3;P23560;P29353;P27361;P63000;P51812;P29353-2;P20783	R-HSA-9032073;R-HSA-9032841;R-HSA-9025033;R-HSA-9024906;R-HSA-9032067;R-HSA-9032582;R-HSA-9028505;R-HSA-9032601;R-HSA-167056;R-HSA-199959;R-HSA-9603719;R-HSA-9032863;R-HSA-203797;R-HSA-9026579;R-HSA-9036949;R-HSA-9032854;R-HSA-5685366;R-HSA-9036970;R-HSA-9031981;R-HSA-9610166;R-HSA-9034796;R-HSA-9026464;R-HSA-9034016;R-HSA-9028519;R-HSA-9032761;R-HSA-167217;R-HSA-9026493;R-HSA-9033276;R-HSA-9034814;R-HSA-9026366;R-HSA-9610154;R-HSA-9610152;R-HSA-9610153;R-HSA-9610156;R-HSA-9032502;R-HSA-9026891;R-HSA-9026890;R-HSA-9033292;R-HSA-9026894;R-HSA-5674385;R-HSA-198731;R-HSA-9603419;R-HSA-9033284;R-HSA-9024967;R-HSA-9603420;R-HSA-9026502;R-HSA-9034714;R-HSA-199895;R-HSA-9032798;R-HSA-198746;R-HSA-9032402;R-HSA-9032532;R-HSA-9603407;R-HSA-9028328;R-HSA-5686071;R-HSA-9032426;R-HSA-198756;R-HSA-9034862;R-HSA-9603445;R-HSA-167019;R-HSA-9026531;R-HSA-9034855;R-HSA-9028728;R-HSA-9034875;R-HSA-9028730;R-HSA-9603437
	Target	Uniprot	Protein Name	Gene Name	p-value	FDR	FC	Log2(FC)
	BDNF	P23560	Brain-derived neurotrophic factor	BDNF	0.00020198	0.025314	0.8625	-0.21341
	SHC1	P29353	SHC-transforming protein 1	SHC1	0.020411	0.37544	0.89846	-0.15447
	ERK-1	P27361	Mitogen-activated protein kinase 3	MAPK3	0.0066575	0.25178	0.91102	-0.13445
	RAC1	P63000	Ras-related C3 botulinum toxin substrate 1	RAC1	0.014017	0.35936	0.8683	-0.20373
	RPS6KA3	P51812	Ribosomal protein S6 kinase alpha-3	RPS6KA3	0.02807	0.41593	0.91164	-0.13347
	Neurotrophin-3	P20783	Neurotrophin-3	NTF3	0.029603	0.41741	0.94497	-0.081667
R-HSA-9034864	Activated NTRK3 signals through RAS	3	10	0.000874355	0.000123945	0.00580517	4	4	0.000310222	9606	Homo sapiens	P29353;P20783	P29353-3;P29353-2;P20783	R-HSA-9034875;R-HSA-9036970;R-HSA-9034862;R-HSA-9036949
	Target	Uniprot	Protein Name	Gene Name	p-value	FDR	FC	Log2(FC)
	SHC1	P29353	SHC-transforming protein 1	SHC1	0.020411	0.37544	0.89846	-0.15447
	Neurotrophin-3	P20783	Neurotrophin-3	NTF3	0.029603	0.41741	0.94497	-0.081667
R-HSA-74749	Signal attenuation	3	10	0.000874355	0.000123945	0.00580517	5	7	0.000542888	9606	Homo sapiens	P29353;P01308;P27361	P29353;P01308;P27361	R-HSA-110011;R-HSA-5686074;R-HSA-74748;R-HSA-109823;R-HSA-109822
	Target	Uniprot	Protein Name	Gene Name	p-value	FDR	FC	Log2(FC)
	SHC1	P29353	SHC-transforming protein 1	SHC1	0.020411	0.37544	0.89846	-0.15447
	Insulin	P01308	Insulin	INS	0.00064206	0.055711	1.3428	0.4252
	ERK-1	P27361	Mitogen-activated protein kinase 3	MAPK3	0.0066575	0.25178	0.91102	-0.13445
R-HSA-6811558	PI5P, PP2A and IER3 Regulate PI3K/AKT Signaling	7	118	0.0103174	0.000131936	0.00580517	4	7	0.000542888	9606	Homo sapiens	O43320;P01308;P27361;P63000;P04085;P01127	O43320;P01308;P27361;P63000;P01127;P04085-2;P04085-1	R-HSA-2316434;R-HSA-8857925;R-HSA-6811472;R-HSA-6811454
	Target	Uniprot	Protein Name	Gene Name	p-value	FDR	FC	Log2(FC)
	FGF-16	O43320	Fibroblast growth factor 16	FGF16	0.045754	0.52664	0.90289	-0.14737
	Insulin	P01308	Insulin	INS	0.00064206	0.055711	1.3428	0.4252
	ERK-1	P27361	Mitogen-activated protein kinase 3	MAPK3	0.0066575	0.25178	0.91102	-0.13445
	RAC1	P63000	Ras-related C3 botulinum toxin substrate 1	RAC1	0.014017	0.35936	0.8683	-0.20373
	PDGF-AA	P04085	Platelet-derived growth factor subunit A	PDGFA	0.00058069	0.054585	0.84386	-0.24493
	PDGF-BB	P01127	Platelet-derived growth factor subunit B	PDGFB	0.041279	0.49348	0.90016	-0.15175
R-HSA-9026519	Activated NTRK2 signals through RAS	3	11	0.000961791	0.000163854	0.00688189	4	4	0.000310222	9606	Homo sapiens	P23560;P29353	P29353-3;P23560;P29353-2	R-HSA-9028328;R-HSA-9026891;R-HSA-9026890;R-HSA-9026493
	Target	Uniprot	Protein Name	Gene Name	p-value	FDR	FC	Log2(FC)
	BDNF	P23560	Brain-derived neurotrophic factor	BDNF	0.00020198	0.025314	0.8625	-0.21341
	SHC1	P29353	SHC-transforming protein 1	SHC1	0.020411	0.37544	0.89846	-0.15447
R-HSA-199418	Negative regulation of the PI3K/AKT network	7	125	0.0109294	0.000187267	0.00749066	4	10	0.000775555	9606	Homo sapiens	O43320;P01308;P27361;P63000;P04085;P01127	O43320;P01308;P27361;P63000;P01127;P04085-2;P04085-1	R-HSA-2316434;R-HSA-8857925;R-HSA-6811472;R-HSA-6811454
	Target	Uniprot	Protein Name	Gene Name	p-value	FDR	FC	Log2(FC)
	FGF-16	O43320	Fibroblast growth factor 16	FGF16	0.045754	0.52664	0.90289	-0.14737
	Insulin	P01308	Insulin	INS	0.00064206	0.055711	1.3428	0.4252
	ERK-1	P27361	Mitogen-activated protein kinase 3	MAPK3	0.0066575	0.25178	0.91102	-0.13445
	RAC1	P63000	Ras-related C3 botulinum toxin substrate 1	RAC1	0.014017	0.35936	0.8683	-0.20373
	PDGF-AA	P04085	Platelet-derived growth factor subunit A	PDGFA	0.00058069	0.054585	0.84386	-0.24493
	PDGF-BB	P01127	Platelet-derived growth factor subunit B	PDGFB	0.041279	0.49348	0.90016	-0.15175
R-HSA-168256	Immune System	37	2246	0.19638	0.000208671	0.00760638	240	1557	0.120754	9606	Homo sapiens	Q8TDQ0;P06734;P14618;P29353;P10415;P07948;Q9UHD2;O00300;O00170;P00749;P63000;P68036;P04083;P01579;P09211;P22897;P05771;P02741;P25787;P00441;P01374;P26992;P22392;P27361;P35247;P51812;Q9UNE0;P15289;P22626;P14151;P41240;P02778;P02775;P60900;P60568;P01024	Q8TDQ0;P06734;P14618;P29353;P10415;P07948;Q9UHD2;O00300;O00170;P00749;P63000;P68036;P04083;P01579;P09211;P22897;P05771;P02741;P25787;P00441;P01374;P26992;P22392;P27361;P35247;P51812;Q9UNE0;P15289;P22626;P14151;P41240;P02778;P02775;P60900;P60568;P01024;P29353-2	R-HSA-450054;R-HSA-452100;R-HSA-452097;R-HSA-450063;R-HSA-452108;R-HSA-981535;R-HSA-203797;R-HSA-452122;R-HSA-913424;R-HSA-6783556;R-HSA-981539;R-HSA-5668454;R-HSA-8937656;R-HSA-1006143;R-HSA-173626;R-HSA-5621355;R-HSA-5432852;R-HSA-173636;R-HSA-198731;R-HSA-6800426;R-HSA-6783530;R-HSA-9013979;R-HSA-9013978;R-HSA-6800434;R-HSA-198746;R-HSA-1168456;R-HSA-1168459;R-HSA-983150;R-HSA-198756;R-HSA-5676593;R-HSA-5668414;R-HSA-9013986;R-HSA-983140;R-HSA-879201;R-HSA-173680;R-HSA-168053;R-HSA-5676591;R-HSA-389759;R-HSA-983157;R-HSA-389758;R-HSA-983156;R-HSA-981621;R-HSA-983152;R-HSA-2424484;R-HSA-6793958;R-HSA-2424485;R-HSA-9606163;R-HSA-912527;R-HSA-2424486;R-HSA-2424487;R-HSA-2424481;R-HSA-389762;R-HSA-983709;R-HSA-933527;R-HSA-389788;R-HSA-933525;R-HSA-2197690;R-HSA-166041;R-HSA-8950292;R-HSA-6788346;R-HSA-9008684;R-HSA-209061;R-HSA-173739;R-HSA-933538;R-HSA-1606324;R-HSA-173740;R-HSA-1606327;R-HSA-5340385;R-HSA-173745;R-HSA-2424476;R-HSA-173754;R-HSA-2424477;R-HSA-5669097;R-HSA-3249392;R-HSA-977615;R-HSA-5669012;R-HSA-2454240;R-HSA-964811;R-HSA-6784160;R-HSA-977605;R-HSA-977602;R-HSA-1606345;R-HSA-3249378;R-HSA-977629;R-HSA-199895;R-HSA-918232;R-HSA-5668481;R-HSA-877269;R-HSA-388829;R-HSA-388831;R-HSA-3249386;R-HSA-918229;R-HSA-977619;R-HSA-5675656;R-HSA-3249390;R-HSA-918225;R-HSA-5668534;R-HSA-389348;R-HSA-444647;R-HSA-388833;R-HSA-2454208;R-HSA-442592;R-HSA-3249371;R-HSA-1168635;R-HSA-981728;R-HSA-877308;R-HSA-5624486;R-HSA-912629;R-HSA-2454239;R-HSA-5669035;R-HSA-909552;R-HSA-5668520;R-HSA-912627;R-HSA-6785895;R-HSA-8983425;R-HSA-8983424;R-HSA-8852874;R-HSA-879362;R-HSA-1168640;R-HSA-450325;R-HSA-199959;R-HSA-5690702;R-HSA-879917;R-HSA-8950201;R-HSA-2130194;R-HSA-5696356;R-HSA-879934;R-HSA-879925;R-HSA-2730856;R-HSA-2396007;R-HSA-2730858;R-HSA-2730860;R-HSA-2396002;R-HSA-2730862;R-HSA-2730848;R-HSA-2730851;R-HSA-508247;R-HSA-183122;R-HSA-183126;R-HSA-8948703;R-HSA-9679819;R-HSA-183130;R-HSA-199518;R-HSA-2730870;R-HSA-451942;R-HSA-919404;R-HSA-5607731;R-HSA-166245;R-HSA-976743;R-HSA-8851436;R-HSA-8948709;R-HSA-2730841;R-HSA-2730840;R-HSA-2730843;R-HSA-2730842;R-HSA-2730844;R-HSA-2730847;R-HSA-937337;R-HSA-2730833;R-HSA-5607724;R-HSA-8950771;R-HSA-2730837;R-HSA-166271;R-HSA-508282;R-HSA-2029469;R-HSA-508292;R-HSA-8853252;R-HSA-2029466;R-HSA-8983309;R-HSA-199046;R-HSA-2029467;R-HSA-2029465;R-HSA-8983299;R-HSA-2029459;R-HSA-2029456;R-HSA-976768;R-HSA-2029454;R-HSA-6799350;R-HSA-2396599;R-HSA-2029451;R-HSA-2396594;R-HSA-2396606;R-HSA-1834939;R-HSA-2730889;R-HSA-2730888;R-HSA-166817;R-HSA-976810;R-HSA-2730892;R-HSA-2730882;R-HSA-2730885;R-HSA-2730884;R-HSA-9706298;R-HSA-2730886;R-HSA-873919;R-HSA-873918;R-HSA-2396561;R-HSA-5696490;R-HSA-5432814;R-HSA-5696491;R-HSA-977359;R-HSA-8855375;R-HSA-873924;R-HSA-1236955;R-HSA-873927;R-HSA-873926;R-HSA-873921;R-HSA-3266557;R-HSA-8852809;R-HSA-873922;R-HSA-8983384;R-HSA-977375;R-HSA-913374;R-HSA-1236935;R-HSA-977371;R-HSA-174551;R-HSA-9006431;R-HSA-1236939;R-HSA-977363;R-HSA-1236940;R-HSA-1236941;R-HSA-1678841;R-HSA-936941;R-HSA-5668789;R-HSA-1168373;R-HSA-8983394;R-HSA-450027;R-HSA-6790025;R-HSA-1169406;R-HSA-6798743;R-HSA-453111;R-HSA-168951;R-HSA-453104;R-HSA-1236970;R-HSA-6798751;R-HSA-202233;R-HSA-6798748;R-HSA-6798747;R-HSA-203774;R-HSA-452091;R-HSA-6798745
	Target	Uniprot	Protein Name	Gene Name	p-value	FDR	FC	Log2(FC)
	TIMD3	Q8TDQ0	Hepatitis A virus cellular receptor 2	HAVCR2	0.017538	0.37317	1.1029	0.14128
	CD23	P06734	Low affinity immunoglobulin epsilon Fc receptor	FCER2	0.020142	0.37544	0.86523	-0.20885
	M2-PK	P14618	Pyruvate kinase PKM	PKM	0.0073851	0.25178	0.86103	-0.21586
	SHC1	P29353	SHC-transforming protein 1	SHC1	0.020411	0.37544	0.89846	-0.15447
	Bcl-2	P10415	Apoptosis regulator Bcl-2	BCL2	0.027257	0.41548	0.9095	-0.13686
	LYNB	P07948	Tyrosine-protein kinase Lyn	LYN	0.032985	0.43773	0.86932	-0.20204
	TBK1	Q9UHD2	Serine/threonine-protein kinase TBK1	TBK1	0.0067891	0.25178	0.93325	-0.099666
	OPG	O00300	Tumor necrosis factor receptor superfamily member 11B	TNFRSF11B	0.0024279	0.13163	1.0945	0.13022
	AIP	O00170	AH receptor-interacting protein	AIP	0.0099313	0.2948	0.933	-0.10004
	uPA	P00749	Urokinase-type plasminogen activator	PLAU	0.026691	0.41452	1.0826	0.11454
	RAC1	P63000	Ras-related C3 botulinum toxin substrate 1	RAC1	0.014017	0.35936	0.8683	-0.20373
	UB2L3	P68036	Ubiquitin-conjugating enzyme E2 L3	UBE2L3	0.016242	0.37317	0.90443	-0.14492
	annexin I	P04083	Annexin A1	ANXA1	0.0025672	0.13163	0.81439	-0.29621
	IFN-g	P01579	Interferon gamma	IFNG	0.027684	0.41593	0.93086	-0.10336
	Glutathione S-transferase Pi	P09211	Glutathione S-transferase P	GSTP1	0.0019277	0.13163	0.91797	-0.12349
	Macrophage mannose receptor	P22897	Macrophage mannose receptor 1	MRC1	0.039883	0.48374	1.1382	0.18674
	PKC-B-II	P05771	Protein kinase C beta type	PRKCB	0.043954	0.51114	0.89264	-0.16385
	CRP	P02741	C-reactive protein	CRP	0.037482	0.46978	1.154	0.20667
	PSA2	P25787	Proteasome subunit alpha type-2	PSMA2	0.026639	0.41452	0.90183	-0.14908
	SOD	P00441	Superoxide dismutase [Cu-Zn]	SOD1	0.00042973	0.044067	0.90988	-0.13626
	TNF-b	P01374	Lymphotoxin-alpha	LTA	0.016973	0.37317	0.85465	-0.22659
	CNTFR alpha	P26992	Ciliary neurotrophic factor receptor subunit alpha	CNTFR	0.029309	0.41741	1.089	0.12296
	NDP kinase B	P22392	Nucleoside diphosphate kinase B	NME2	0.031618	0.42459	0.84505	-0.24289
	ERK-1	P27361	Mitogen-activated protein kinase 3	MAPK3	0.0066575	0.25178	0.91102	-0.13445
	SP-D	P35247	Pulmonary surfactant-associated protein D	SFTPD	0.038353	0.4754	0.82399	-0.27931
	RPS6KA3	P51812	Ribosomal protein S6 kinase alpha-3	RPS6KA3	0.02807	0.41593	0.91164	-0.13347
	EDAR	Q9UNE0	Tumor necrosis factor receptor superfamily member EDAR	EDAR	0.0084641	0.27279	0.81715	-0.29133
	Arylsulfatase A	P15289	Arylsulfatase A	ARSA	0.023128	0.40317	0.9314	-0.10253
	hnRNP A2/B1	P22626	Heterogeneous nuclear ribonucleoproteins A2/B1	HNRNPA2B1	0.020636	0.37544	0.87322	-0.19558
	sL-Selectin	P14151	L-selectin	SELL	4.87e-06	0.0018311	0.90175	-0.1492
	CSK	P41240	Tyrosine-protein kinase CSK	CSK	0.0065175	0.25178	0.8101	-0.30383
	IP-10	P02778	C-X-C motif chemokine 10	CXCL10	0.017608	0.37317	1.2731	0.34836
	NAP-2	P02775	Platelet basic protein	PPBP	0.0012743	0.095826	0.8893	-0.16926
	PSA6	P60900	Proteasome subunit alpha type-6	PSMA6	0.00031284	0.035289	0.90354	-0.14634
	IL-2	P60568	Interleukin-2	IL2	0.019762	0.37544	1.0598	0.08378
	C3a	P01024	Complement C3	C3	0.047431	0.53069	0.83847	-0.25416
R-HSA-2428933	SHC-related events triggered by IGF1R	3	12	0.00104923	0.000211288	0.00760638	5	5	0.000387777	9606	Homo sapiens	P29353	P29353-3;P29353-2;P29353-1	R-HSA-2404193;R-HSA-2404195;R-HSA-5686318;R-HSA-5686072;R-HSA-5686073
	Target	Uniprot	Protein Name	Gene Name	p-value	FDR	FC	Log2(FC)
	SHC1	P29353	SHC-transforming protein 1	SHC1	0.020411	0.37544	0.89846	-0.15447
R-HSA-3772470	Negative regulation of TCF-dependent signaling by WNT ligand antagonists	3	15	0.00131153	0.000404358	0.0137482	2	5	0.000387777	9606	Homo sapiens	Q9UBT3;Q8NCW0;O94907	Q9UBT3;Q8NCW0;O94907	R-HSA-3769401;R-HSA-5368586
	Target	Uniprot	Protein Name	Gene Name	p-value	FDR	FC	Log2(FC)
	Dkk-4	Q9UBT3	Dickkopf-related protein 4	DKK4	0.015505	0.37317	0.91583	-0.12685
	KREM2	Q8NCW0	Kremen protein 2	KREMEN2	0.041978	0.49348	0.87137	-0.19863
	DKK1	O94907	Dickkopf-related protein 1	DKK1	0.018196	0.37317	0.90484	-0.14427
R-HSA-6802948	Signaling by high-kinase activity BRAF mutants	4	37	0.00323511	0.000433501	0.013872	4	6	0.000465333	9606	Homo sapiens	P08514;P41240;P27361;P30086	P08514;P41240;P27361;P30086	R-HSA-6802912;R-HSA-6802911;R-HSA-6802910;R-HSA-6803227
	Target	Uniprot	Protein Name	Gene Name	p-value	FDR	FC	Log2(FC)
	gpIIbIIIa	P08514	Integrin alpha-IIb	ITGA2B	0.012313	0.323	0.89079	-0.16685
	CSK	P41240	Tyrosine-protein kinase CSK	CSK	0.0065175	0.25178	0.8101	-0.30383
	ERK-1	P27361	Mitogen-activated protein kinase 3	MAPK3	0.0066575	0.25178	0.91102	-0.13445
	prostatic binding protein	P30086	Phosphatidylethanolamine-binding protein 1	PEBP1	0.025602	0.41256	0.89025	-0.16771
R-HSA-8950505	Gene and protein expression by JAK-STAT signaling after Interleukin-12 stimulation	4	37	0.00323511	0.000433501	0.013872	4	36	0.002792	9606	Homo sapiens	P22626;O00170;P01579;P00441	P22626;O00170;P01579;P00441	R-HSA-8950201;R-HSA-9006431;R-HSA-8950771;R-HSA-8950292
	Target	Uniprot	Protein Name	Gene Name	p-value	FDR	FC	Log2(FC)
	hnRNP A2/B1	P22626	Heterogeneous nuclear ribonucleoproteins A2/B1	HNRNPA2B1	0.020636	0.37544	0.87322	-0.19558
	AIP	O00170	AH receptor-interacting protein	AIP	0.0099313	0.2948	0.933	-0.10004
	IFN-g	P01579	Interferon gamma	IFNG	0.027684	0.41593	0.93086	-0.10336
	SOD	P00441	Superoxide dismutase [Cu-Zn]	SOD1	0.00042973	0.044067	0.90988	-0.13626
R-HSA-375276	Peptide ligand-binding receptors	8	198	0.0173122	0.000575675	0.0168082	9	76	0.00589421	9606	Homo sapiens	P78423;O43927;P10082;P04083;P02778;P02775;P01024;P01298	P78423;O43927;P10082;P04083;P02778;P02775;P01024;P01298	R-HSA-373813;R-HSA-444647;R-HSA-964811;R-HSA-388863;R-HSA-444476;R-HSA-373342;R-HSA-391913;R-HSA-374248;R-HSA-444523
	Target	Uniprot	Protein Name	Gene Name	p-value	FDR	FC	Log2(FC)
	Fractalkine/CX3CL-1	P78423	Fractalkine	CX3CL1	0.00011235	0.015841	1.2282	0.29659
	BLC	O43927	C-X-C motif chemokine 13	CXCL13	0.030897	0.41991	1.1201	0.16365
	PYY	P10082	Peptide YY	PYY	0.0031872	0.1498	1.1534	0.20594
	annexin I	P04083	Annexin A1	ANXA1	0.0025672	0.13163	0.81439	-0.29621
	IP-10	P02778	C-X-C motif chemokine 10	CXCL10	0.017608	0.37317	1.2731	0.34836
	NAP-2	P02775	Platelet basic protein	PPBP	0.0012743	0.095826	0.8893	-0.16926
	C3a	P01024	Complement C3	C3	0.047431	0.53069	0.83847	-0.25416
	PH	P01298	Pancreatic prohormone	PPY	0.0019975	0.13163	1.2377	0.30768
R-HSA-76009	Platelet Aggregation (Plug Formation)	4	40	0.00349742	0.000579592	0.0168082	21	27	0.002094	9606	Homo sapiens	P07359;P08514;P29353;P41240	P07359;P08514;P29353;P41240	R-HSA-354149;R-HSA-443910;R-HSA-429415;R-HSA-354087;R-HSA-372705;R-HSA-432096;R-HSA-443905;R-HSA-429441;R-HSA-432110;R-HSA-377644;R-HSA-354124;R-HSA-377641;R-HSA-377640;R-HSA-377643;R-HSA-372693;R-HSA-354165;R-HSA-354066;R-HSA-354077;R-HSA-372697;R-HSA-354073;R-HSA-429529
	Target	Uniprot	Protein Name	Gene Name	p-value	FDR	FC	Log2(FC)
	GP1BA	P07359	Platelet glycoprotein Ib alpha chain	GP1BA	0.047303	0.53069	0.96707	-0.048307
	gpIIbIIIa	P08514	Integrin alpha-IIb	ITGA2B	0.012313	0.323	0.89079	-0.16685
	SHC1	P29353	SHC-transforming protein 1	SHC1	0.020411	0.37544	0.89846	-0.15447
	CSK	P41240	Tyrosine-protein kinase CSK	CSK	0.0065175	0.25178	0.8101	-0.30383
R-HSA-5674135	MAP2K and MAPK activation	4	41	0.00358486	0.000635213	0.017786	12	12	0.000930665	9606	Homo sapiens	P08514;P41240;P27361;P30086	P08514;P41240;P27361;P30086	R-HSA-9657603;R-HSA-5672980;R-HSA-5674132;R-HSA-5674373;R-HSA-5672978;R-HSA-5674130;R-HSA-9657606;R-HSA-5674366;R-HSA-5672972;R-HSA-5672973;R-HSA-9657608;R-HSA-9657599
	Target	Uniprot	Protein Name	Gene Name	p-value	FDR	FC	Log2(FC)
	gpIIbIIIa	P08514	Integrin alpha-IIb	ITGA2B	0.012313	0.323	0.89079	-0.16685
	CSK	P41240	Tyrosine-protein kinase CSK	CSK	0.0065175	0.25178	0.8101	-0.30383
	ERK-1	P27361	Mitogen-activated protein kinase 3	MAPK3	0.0066575	0.25178	0.91102	-0.13445
	prostatic binding protein	P30086	Phosphatidylethanolamine-binding protein 1	PEBP1	0.025602	0.41256	0.89025	-0.16771
R-HSA-5654743	Signaling by FGFR4	4	43	0.00375973	0.00075764	0.0196375	28	41	0.00317977	9606	Homo sapiens	O43320;P29353;P27361	O43320;P29353-3;P27361;P29353-2	R-HSA-5654422;R-HSA-1295634;R-HSA-5654423;R-HSA-5654418;R-HSA-5654163;R-HSA-5654428;R-HSA-5654684;R-HSA-5654426;R-HSA-5654425;R-HSA-5654169;R-HSA-5654662;R-HSA-5654151;R-HSA-5654663;R-HSA-5654658;R-HSA-5654659;R-HSA-5654734;R-HSA-5654669;R-HSA-5654667;R-HSA-5654664;R-HSA-8941613;R-HSA-5654655;R-HSA-5654717;R-HSA-5654653;R-HSA-5654714;R-HSA-5654651;R-HSA-5654566;R-HSA-190326;R-HSA-190265
	Target	Uniprot	Protein Name	Gene Name	p-value	FDR	FC	Log2(FC)
	FGF-16	O43320	Fibroblast growth factor 16	FGF16	0.045754	0.52664	0.90289	-0.14737
	SHC1	P29353	SHC-transforming protein 1	SHC1	0.020411	0.37544	0.89846	-0.15447
	ERK-1	P27361	Mitogen-activated protein kinase 3	MAPK3	0.0066575	0.25178	0.91102	-0.13445
R-HSA-5654741	Signaling by FGFR3	4	43	0.00375973	0.00075764	0.0196375	28	43	0.00333488	9606	Homo sapiens	O43320;P29353;P27361	O43320;P29353-3;P27361;P29353-2	R-HSA-1295634;R-HSA-5654679;R-HSA-5654224;R-HSA-5654416;R-HSA-5654623;R-HSA-5654148;R-HSA-5654222;R-HSA-5654413;R-HSA-5654730;R-HSA-5654408;R-HSA-5654409;R-HSA-5654646;R-HSA-5654647;R-HSA-5654709;R-HSA-5654643;R-HSA-5654640;R-HSA-5654641;R-HSA-5654705;R-HSA-5654631;R-HSA-5654628;R-HSA-5654565;R-HSA-8941628;R-HSA-190388;R-HSA-5654625;R-HSA-190261;R-HSA-5654637;R-HSA-5654634;R-HSA-5654633
	Target	Uniprot	Protein Name	Gene Name	p-value	FDR	FC	Log2(FC)
	FGF-16	O43320	Fibroblast growth factor 16	FGF16	0.045754	0.52664	0.90289	-0.14737
	SHC1	P29353	SHC-transforming protein 1	SHC1	0.020411	0.37544	0.89846	-0.15447
	ERK-1	P27361	Mitogen-activated protein kinase 3	MAPK3	0.0066575	0.25178	0.91102	-0.13445
R-HSA-3000178	ECM proteoglycans	5	76	0.0066451	0.000785501	0.0196375	7	23	0.00178378	9606	Homo sapiens	P10915;P08514;P21810;P21815;P09486	P10915;P08514;P21810;P21815;P09486	R-HSA-2426471;R-HSA-4086204;R-HSA-2424243;R-HSA-2466238;R-HSA-2318623;R-HSA-2327886;R-HSA-2466106
	Target	Uniprot	Protein Name	Gene Name	p-value	FDR	FC	Log2(FC)
	HPLN1	P10915	Hyaluronan and proteoglycan link protein 1	HAPLN1	0.0074633	0.25178	1.1213	0.16522
	gpIIbIIIa	P08514	Integrin alpha-IIb	ITGA2B	0.012313	0.323	0.89079	-0.16685
	BGN	P21810	Biglycan	BGN	0.0027714	0.13592	1.1064	0.1459
	BSP	P21815	Bone sialoprotein 2	IBSP	0.036465	0.46216	1.1137	0.15532
	ON	P09486	SPARC	SPARC	0.015255	0.37317	0.91731	-0.12452
R-HSA-9034015	Signaling by NTRK3 (TRKC)	3	19	0.00166127	0.000799807	0.0199952	15	19	0.00147355	9606	Homo sapiens	P29353;P20783	P29353-3;P29353-2;P20783	R-HSA-9036970;R-HSA-9034796;R-HSA-9034862;R-HSA-9603445;R-HSA-9034016;R-HSA-9603419;R-HSA-9034855;R-HSA-9603420;R-HSA-9034875;R-HSA-9034714;R-HSA-9603719;R-HSA-9034814;R-HSA-9036949;R-HSA-9603407;R-HSA-9603437
	Target	Uniprot	Protein Name	Gene Name	p-value	FDR	FC	Log2(FC)
	SHC1	P29353	SHC-transforming protein 1	SHC1	0.020411	0.37544	0.89846	-0.15447
	Neurotrophin-3	P20783	Neurotrophin-3	NTF3	0.029603	0.41741	0.94497	-0.081667
R-HSA-9006925	Intracellular signaling by second messengers	10	319	0.0278919	0.000853976	0.0202422	10	114	0.00884132	9606	Homo sapiens	O43320;Q8N5S9;P01308;P63000;P27361;P04085;P01127;P60900;P25787	O43320;Q8N5S9;P01308;P63000;P27361;P01127;P60900;P04085-2;P04085-1;P25787	R-HSA-2316434;R-HSA-8857925;R-HSA-8850992;R-HSA-9619125;R-HSA-6811472;R-HSA-8944047;R-HSA-6811454;R-HSA-442749;R-HSA-9618863;R-HSA-114542
	Target	Uniprot	Protein Name	Gene Name	p-value	FDR	FC	Log2(FC)
	FGF-16	O43320	Fibroblast growth factor 16	FGF16	0.045754	0.52664	0.90289	-0.14737
	CaMKK alpha	Q8N5S9	Calcium/calmodulin-dependent protein kinase kinase 1	CAMKK1	0.0038139	0.17208	0.8411	-0.24965
	Insulin	P01308	Insulin	INS	0.00064206	0.055711	1.3428	0.4252
	RAC1	P63000	Ras-related C3 botulinum toxin substrate 1	RAC1	0.014017	0.35936	0.8683	-0.20373
	ERK-1	P27361	Mitogen-activated protein kinase 3	MAPK3	0.0066575	0.25178	0.91102	-0.13445
	PDGF-AA	P04085	Platelet-derived growth factor subunit A	PDGFA	0.00058069	0.054585	0.84386	-0.24493
	PDGF-BB	P01127	Platelet-derived growth factor subunit B	PDGFB	0.041279	0.49348	0.90016	-0.15175
	PSA6	P60900	Proteasome subunit alpha type-6	PSMA6	0.00031284	0.035289	0.90354	-0.14634
	PSA2	P25787	Proteasome subunit alpha type-2	PSMA2	0.026639	0.41452	0.90183	-0.14908
R-HSA-9020591	Interleukin-12 signaling	4	46	0.00402203	0.000971256	0.0202422	4	56	0.00434311	9606	Homo sapiens	P22626;O00170;P01579;P00441	P22626;O00170;P01579;P00441	R-HSA-8950201;R-HSA-9006431;R-HSA-8950771;R-HSA-8950292
	Target	Uniprot	Protein Name	Gene Name	p-value	FDR	FC	Log2(FC)
	hnRNP A2/B1	P22626	Heterogeneous nuclear ribonucleoproteins A2/B1	HNRNPA2B1	0.020636	0.37544	0.87322	-0.19558
	AIP	O00170	AH receptor-interacting protein	AIP	0.0099313	0.2948	0.933	-0.10004
	IFN-g	P01579	Interferon gamma	IFNG	0.027684	0.41593	0.93086	-0.10336
	SOD	P00441	Superoxide dismutase [Cu-Zn]	SOD1	0.00042973	0.044067	0.90988	-0.13626
R-HSA-9009391	Extra-nuclear estrogen signaling	5	80	0.00699484	0.000985763	0.0202422	4	38	0.00294711	9606	Homo sapiens	P29353;P10415;P27361	P29353-3;P10415;P27361;P29353-2;P29353-1	R-HSA-9624272;R-HSA-198731;R-HSA-9634584;R-HSA-9623999
	Target	Uniprot	Protein Name	Gene Name	p-value	FDR	FC	Log2(FC)
	SHC1	P29353	SHC-transforming protein 1	SHC1	0.020411	0.37544	0.89846	-0.15447
	Bcl-2	P10415	Apoptosis regulator Bcl-2	BCL2	0.027257	0.41548	0.9095	-0.13686
	ERK-1	P27361	Mitogen-activated protein kinase 3	MAPK3	0.0066575	0.25178	0.91102	-0.13445
R-HSA-9649948	Signaling downstream of RAS mutants	4	47	0.00410947	0.00105099	0.0202422	4	7	0.000542888	9606	Homo sapiens	P08514;P41240;P27361;P30086	P08514;P41240;P27361;P30086	R-HSA-6803233;R-HSA-6802926;R-HSA-6802925;R-HSA-6802922
	Target	Uniprot	Protein Name	Gene Name	p-value	FDR	FC	Log2(FC)
	gpIIbIIIa	P08514	Integrin alpha-IIb	ITGA2B	0.012313	0.323	0.89079	-0.16685
	CSK	P41240	Tyrosine-protein kinase CSK	CSK	0.0065175	0.25178	0.8101	-0.30383
	ERK-1	P27361	Mitogen-activated protein kinase 3	MAPK3	0.0066575	0.25178	0.91102	-0.13445
	prostatic binding protein	P30086	Phosphatidylethanolamine-binding protein 1	PEBP1	0.025602	0.41256	0.89025	-0.16771
R-HSA-6802946	Signaling by moderate kinase activity BRAF mutants	4	47	0.00410947	0.00105099	0.0202422	4	7	0.000542888	9606	Homo sapiens	P08514;P41240;P27361;P30086	P08514;P41240;P27361;P30086	R-HSA-6802919;R-HSA-6802914;R-HSA-6803230;R-HSA-6802921
	Target	Uniprot	Protein Name	Gene Name	p-value	FDR	FC	Log2(FC)
	gpIIbIIIa	P08514	Integrin alpha-IIb	ITGA2B	0.012313	0.323	0.89079	-0.16685
	CSK	P41240	Tyrosine-protein kinase CSK	CSK	0.0065175	0.25178	0.8101	-0.30383
	ERK-1	P27361	Mitogen-activated protein kinase 3	MAPK3	0.0066575	0.25178	0.91102	-0.13445
	prostatic binding protein	P30086	Phosphatidylethanolamine-binding protein 1	PEBP1	0.025602	0.41256	0.89025	-0.16771
R-HSA-6802955	Paradoxical activation of RAF signaling by kinase inactive BRAF	4	47	0.00410947	0.00105099	0.0202422	4	7	0.000542888	9606	Homo sapiens	P08514;P41240;P27361;P30086	P08514;P41240;P27361;P30086	R-HSA-6802918;R-HSA-6803234;R-HSA-6802943;R-HSA-6802942
	Target	Uniprot	Protein Name	Gene Name	p-value	FDR	FC	Log2(FC)
	gpIIbIIIa	P08514	Integrin alpha-IIb	ITGA2B	0.012313	0.323	0.89079	-0.16685
	CSK	P41240	Tyrosine-protein kinase CSK	CSK	0.0065175	0.25178	0.8101	-0.30383
	ERK-1	P27361	Mitogen-activated protein kinase 3	MAPK3	0.0066575	0.25178	0.91102	-0.13445
	prostatic binding protein	P30086	Phosphatidylethanolamine-binding protein 1	PEBP1	0.025602	0.41256	0.89025	-0.16771
R-HSA-6802949	Signaling by RAS mutants	4	47	0.00410947	0.00105099	0.0202422	4	9	0.000697999	9606	Homo sapiens	P08514;P41240;P27361;P30086	P08514;P41240;P27361;P30086	R-HSA-6803233;R-HSA-6802926;R-HSA-6802925;R-HSA-6802922
	Target	Uniprot	Protein Name	Gene Name	p-value	FDR	FC	Log2(FC)
	gpIIbIIIa	P08514	Integrin alpha-IIb	ITGA2B	0.012313	0.323	0.89079	-0.16685
	CSK	P41240	Tyrosine-protein kinase CSK	CSK	0.0065175	0.25178	0.8101	-0.30383
	ERK-1	P27361	Mitogen-activated protein kinase 3	MAPK3	0.0066575	0.25178	0.91102	-0.13445
	prostatic binding protein	P30086	Phosphatidylethanolamine-binding protein 1	PEBP1	0.025602	0.41256	0.89025	-0.16771
R-HSA-9032759	NTRK2 activates RAC1	2	5	0.000437178	0.00105126	0.0202422	2	2	0.000155111	9606	Homo sapiens	P23560;P63000	P23560;P63000	R-HSA-9032761;R-HSA-9032798
	Target	Uniprot	Protein Name	Gene Name	p-value	FDR	FC	Log2(FC)
	BDNF	P23560	Brain-derived neurotrophic factor	BDNF	0.00020198	0.025314	0.8625	-0.21341
	RAC1	P63000	Ras-related C3 botulinum toxin substrate 1	RAC1	0.014017	0.35936	0.8683	-0.20373
R-HSA-5654704	SHC-mediated cascade:FGFR3	3	21	0.00183615	0.00106538	0.0202422	4	4	0.000310222	9606	Homo sapiens	O43320;P29353	O43320;P29353-3;P29353-2	R-HSA-5654646;R-HSA-5654647;R-HSA-5654625;R-HSA-5654634
	Target	Uniprot	Protein Name	Gene Name	p-value	FDR	FC	Log2(FC)
	FGF-16	O43320	Fibroblast growth factor 16	FGF16	0.045754	0.52664	0.90289	-0.14737
	SHC1	P29353	SHC-transforming protein 1	SHC1	0.020411	0.37544	0.89846	-0.15447
R-HSA-445144	Signal transduction by L1	3	21	0.00183615	0.00106538	0.0202422	4	11	0.00085311	9606	Homo sapiens	P08514;P27361;P63000	P08514;P27361;P63000	R-HSA-109860;R-HSA-445072;R-HSA-374686;R-HSA-445064
	Target	Uniprot	Protein Name	Gene Name	p-value	FDR	FC	Log2(FC)
	gpIIbIIIa	P08514	Integrin alpha-IIb	ITGA2B	0.012313	0.323	0.89079	-0.16685
	ERK-1	P27361	Mitogen-activated protein kinase 3	MAPK3	0.0066575	0.25178	0.91102	-0.13445
	RAC1	P63000	Ras-related C3 botulinum toxin substrate 1	RAC1	0.014017	0.35936	0.8683	-0.20373
R-HSA-5654719	SHC-mediated cascade:FGFR4	3	22	0.00192358	0.00121669	0.0219003	4	4	0.000310222	9606	Homo sapiens	O43320;P29353	O43320;P29353-3;P29353-2	R-HSA-5654423;R-HSA-5654428;R-HSA-5654426;R-HSA-5654425
	Target	Uniprot	Protein Name	Gene Name	p-value	FDR	FC	Log2(FC)
	FGF-16	O43320	Fibroblast growth factor 16	FGF16	0.045754	0.52664	0.90289	-0.14737
	SHC1	P29353	SHC-transforming protein 1	SHC1	0.020411	0.37544	0.89846	-0.15447
R-HSA-1257604	PIP3 activates AKT signaling	9	279	0.0243945	0.00127957	0.0230322	7	86	0.00666977	9606	Homo sapiens	O43320;P01308;P27361;P63000;P04085;P01127;P60900;P25787	O43320;P01308;P27361;P63000;P01127;P60900;P04085-2;P04085-1;P25787	R-HSA-2316434;R-HSA-8857925;R-HSA-8850992;R-HSA-6811472;R-HSA-8944047;R-HSA-6811454;R-HSA-114542
	Target	Uniprot	Protein Name	Gene Name	p-value	FDR	FC	Log2(FC)
	FGF-16	O43320	Fibroblast growth factor 16	FGF16	0.045754	0.52664	0.90289	-0.14737
	Insulin	P01308	Insulin	INS	0.00064206	0.055711	1.3428	0.4252
	ERK-1	P27361	Mitogen-activated protein kinase 3	MAPK3	0.0066575	0.25178	0.91102	-0.13445
	RAC1	P63000	Ras-related C3 botulinum toxin substrate 1	RAC1	0.014017	0.35936	0.8683	-0.20373
	PDGF-AA	P04085	Platelet-derived growth factor subunit A	PDGFA	0.00058069	0.054585	0.84386	-0.24493
	PDGF-BB	P01127	Platelet-derived growth factor subunit B	PDGFB	0.041279	0.49348	0.90016	-0.15175
	PSA6	P60900	Proteasome subunit alpha type-6	PSMA6	0.00031284	0.035289	0.90354	-0.14634
	PSA2	P25787	Proteasome subunit alpha type-2	PSMA2	0.026639	0.41452	0.90183	-0.14908
R-HSA-3928665	EPH-ephrin mediated repulsion of cells	4	51	0.00445921	0.00141619	0.0240752	6	9	0.000697999	9606	Homo sapiens	P63000;P07948;P52803;P29317	P63000;P07948;P52803;P29317	R-HSA-4093327;R-HSA-3928607;R-HSA-3928604;R-HSA-3928642;R-HSA-3928628;R-HSA-3928660
	Target	Uniprot	Protein Name	Gene Name	p-value	FDR	FC	Log2(FC)
	RAC1	P63000	Ras-related C3 botulinum toxin substrate 1	RAC1	0.014017	0.35936	0.8683	-0.20373
	LYNB	P07948	Tyrosine-protein kinase Lyn	LYN	0.032985	0.43773	0.86932	-0.20204
	Ephrin-A5	P52803	Ephrin-A5	EFNA5	0.019168	0.37544	1.0967	0.13322
	Epithelial cell kinase	P29317	Ephrin type-A receptor 2	EPHA2	0.029221	0.41741	1.0952	0.13126
R-HSA-418594	G alpha (i) signalling events	11	405	0.0354114	0.00149249	0.0249341	10	155	0.0120211	9606	Homo sapiens	P78423;O43927;Q8N5S9;P78333;P04083;P10082;P53582;P02778;P02775;P01024;P01298	P78423;O43927;Q8N5S9;P78333;P04083;P10082;P53582;P02778;P02775;P01024;P01298	R-HSA-749454;R-HSA-2534096;R-HSA-9619125;R-HSA-2404131;R-HSA-749456;R-HSA-442749;R-HSA-380073;R-HSA-9618863;R-HSA-2423785;R-HSA-2429643
	Target	Uniprot	Protein Name	Gene Name	p-value	FDR	FC	Log2(FC)
	Fractalkine/CX3CL-1	P78423	Fractalkine	CX3CL1	0.00011235	0.015841	1.2282	0.29659
	BLC	O43927	C-X-C motif chemokine 13	CXCL13	0.030897	0.41991	1.1201	0.16365
	CaMKK alpha	Q8N5S9	Calcium/calmodulin-dependent protein kinase kinase 1	CAMKK1	0.0038139	0.17208	0.8411	-0.24965
	GPC5	P78333	Glypican-5	GPC5	0.028392	0.41593	0.85062	-0.23341
	annexin I	P04083	Annexin A1	ANXA1	0.0025672	0.13163	0.81439	-0.29621
	PYY	P10082	Peptide YY	PYY	0.0031872	0.1498	1.1534	0.20594
	METAP1	P53582	Methionine aminopeptidase 1	METAP1	0.047518	0.53069	0.94539	-0.081019
	IP-10	P02778	C-X-C motif chemokine 10	CXCL10	0.017608	0.37317	1.2731	0.34836
	NAP-2	P02775	Platelet basic protein	PPBP	0.0012743	0.095826	0.8893	-0.16926
	C3a	P01024	Complement C3	C3	0.047431	0.53069	0.83847	-0.25416
	PH	P01298	Pancreatic prohormone	PPY	0.0019975	0.13163	1.2377	0.30768
R-HSA-9032845	Activated NTRK2 signals through CDK5	2	6	0.000524613	0.00150461	0.0249341	6	6	0.000465333	9606	Homo sapiens	P23560;P63000	P23560;P63000	R-HSA-9032841;R-HSA-9033292;R-HSA-9033276;R-HSA-9032863;R-HSA-9033284;R-HSA-9032854
	Target	Uniprot	Protein Name	Gene Name	p-value	FDR	FC	Log2(FC)
	BDNF	P23560	Brain-derived neurotrophic factor	BDNF	0.00020198	0.025314	0.8625	-0.21341
	RAC1	P63000	Ras-related C3 botulinum toxin substrate 1	RAC1	0.014017	0.35936	0.8683	-0.20373
R-HSA-5668599	RHO GTPases Activate NADPH Oxidases	3	24	0.00209845	0.00155838	0.0249341	8	14	0.00108578	9606	Homo sapiens	P27361;P63000;P05771	P27361;P63000;P05771	R-HSA-9626832;R-HSA-9626817;R-HSA-5218827;R-HSA-5218841;R-HSA-5668718;R-HSA-5668735;R-HSA-5668714;R-HSA-5668731
	Target	Uniprot	Protein Name	Gene Name	p-value	FDR	FC	Log2(FC)
	ERK-1	P27361	Mitogen-activated protein kinase 3	MAPK3	0.0066575	0.25178	0.91102	-0.13445
	RAC1	P63000	Ras-related C3 botulinum toxin substrate 1	RAC1	0.014017	0.35936	0.8683	-0.20373
	PKC-B-II	P05771	Protein kinase C beta type	PRKCB	0.043954	0.51114	0.89264	-0.16385
R-HSA-2219530	Constitutive Signaling by Aberrant PI3K in Cancer	5	89	0.00778176	0.00157254	0.0251607	1	2	0.000155111	9606	Homo sapiens	O43320;P63000;P04085;P01127	O43320;P63000;P01127;P04085-2;P04085-1	R-HSA-2400009
	Target	Uniprot	Protein Name	Gene Name	p-value	FDR	FC	Log2(FC)
	FGF-16	O43320	Fibroblast growth factor 16	FGF16	0.045754	0.52664	0.90289	-0.14737
	RAC1	P63000	Ras-related C3 botulinum toxin substrate 1	RAC1	0.014017	0.35936	0.8683	-0.20373
	PDGF-AA	P04085	Platelet-derived growth factor subunit A	PDGFA	0.00058069	0.054585	0.84386	-0.24493
	PDGF-BB	P01127	Platelet-derived growth factor subunit B	PDGFB	0.041279	0.49348	0.90016	-0.15175
R-HSA-447115	Interleukin-12 family signaling	4	56	0.00489639	0.00198679	0.0296443	4	114	0.00884132	9606	Homo sapiens	P22626;O00170;P01579;P00441	P22626;O00170;P01579;P00441	R-HSA-8950201;R-HSA-9006431;R-HSA-8950771;R-HSA-8950292
	Target	Uniprot	Protein Name	Gene Name	p-value	FDR	FC	Log2(FC)
	hnRNP A2/B1	P22626	Heterogeneous nuclear ribonucleoproteins A2/B1	HNRNPA2B1	0.020636	0.37544	0.87322	-0.19558
	AIP	O00170	AH receptor-interacting protein	AIP	0.0099313	0.2948	0.933	-0.10004
	IFN-g	P01579	Interferon gamma	IFNG	0.027684	0.41593	0.93086	-0.10336
	SOD	P00441	Superoxide dismutase [Cu-Zn]	SOD1	0.00042973	0.044067	0.90988	-0.13626
R-HSA-444257	RSK activation	2	7	0.000612049	0.0020355	0.0296443	4	4	0.000310222	9606	Homo sapiens	P27361;P51812	P27361;P51812	R-HSA-9619843;R-HSA-9029434;R-HSA-442739;R-HSA-9620004
	Target	Uniprot	Protein Name	Gene Name	p-value	FDR	FC	Log2(FC)
	ERK-1	P27361	Mitogen-activated protein kinase 3	MAPK3	0.0066575	0.25178	0.91102	-0.13445
	RPS6KA3	P51812	Ribosomal protein S6 kinase alpha-3	RPS6KA3	0.02807	0.41593	0.91164	-0.13347
R-HSA-9032500	Activated NTRK2 signals through FYN	2	7	0.000612049	0.0020355	0.0296443	6	7	0.000542888	9606	Homo sapiens	P23560;P63000	P23560;P63000	R-HSA-9032601;R-HSA-9032761;R-HSA-9032798;R-HSA-9032532;R-HSA-9032582;R-HSA-9032502
	Target	Uniprot	Protein Name	Gene Name	p-value	FDR	FC	Log2(FC)
	BDNF	P23560	Brain-derived neurotrophic factor	BDNF	0.00020198	0.025314	0.8625	-0.21341
	RAC1	P63000	Ras-related C3 botulinum toxin substrate 1	RAC1	0.014017	0.35936	0.8683	-0.20373
R-HSA-9619229	Activation of RAC1 downstream of NMDARs	2	7	0.000612049	0.0020355	0.0296443	4	6	0.000465333	9606	Homo sapiens	Q8N5S9;P63000	Q8N5S9;P63000	R-HSA-9619367;R-HSA-9619355;R-HSA-9619803;R-HSA-9619214
	Target	Uniprot	Protein Name	Gene Name	p-value	FDR	FC	Log2(FC)
	CaMKK alpha	Q8N5S9	Calcium/calmodulin-dependent protein kinase kinase 1	CAMKK1	0.0038139	0.17208	0.8411	-0.24965
	RAC1	P63000	Ras-related C3 botulinum toxin substrate 1	RAC1	0.014017	0.35936	0.8683	-0.20373
R-HSA-380108	Chemokine receptors bind chemokines	4	57	0.00498382	0.00211745	0.0296443	4	19	0.00147355	9606	Homo sapiens	P78423;O43927;P02778;P02775	P78423;O43927;P02778;P02775	R-HSA-373813;R-HSA-373342;R-HSA-374248;R-HSA-444523
	Target	Uniprot	Protein Name	Gene Name	p-value	FDR	FC	Log2(FC)
	Fractalkine/CX3CL-1	P78423	Fractalkine	CX3CL1	0.00011235	0.015841	1.2282	0.29659
	BLC	O43927	C-X-C motif chemokine 13	CXCL13	0.030897	0.41991	1.1201	0.16365
	IP-10	P02778	C-X-C motif chemokine 10	CXCL10	0.017608	0.37317	1.2731	0.34836
	NAP-2	P02775	Platelet basic protein	PPBP	0.0012743	0.095826	0.8893	-0.16926
R-HSA-1250196	SHC1 events in ERBB2 signaling	3	28	0.00244819	0.00240873	0.0313135	6	6	0.000465333	9606	Homo sapiens	P29353	P29353;P29353-2;P29353-1	R-HSA-1250195;R-HSA-1250486;R-HSA-8934446;R-HSA-1963578;R-HSA-8934465;R-HSA-1250463
	Target	Uniprot	Protein Name	Gene Name	p-value	FDR	FC	Log2(FC)
	SHC1	P29353	SHC-transforming protein 1	SHC1	0.020411	0.37544	0.89846	-0.15447
R-HSA-5654699	SHC-mediated cascade:FGFR2	3	28	0.00244819	0.00240873	0.0313135	4	4	0.000310222	9606	Homo sapiens	O43320;P29353	O43320;P29353-3;P29353-2	R-HSA-5654406;R-HSA-5654407;R-HSA-5654404;R-HSA-5654402
	Target	Uniprot	Protein Name	Gene Name	p-value	FDR	FC	Log2(FC)
	FGF-16	O43320	Fibroblast growth factor 16	FGF16	0.045754	0.52664	0.90289	-0.14737
	SHC1	P29353	SHC-transforming protein 1	SHC1	0.020411	0.37544	0.89846	-0.15447
R-HSA-5654708	Downstream signaling of activated FGFR3	3	28	0.00244819	0.00240873	0.0313135	22	23	0.00178378	9606	Homo sapiens	O43320;P29353	O43320;P29353-3;P29353-2	R-HSA-5654646;R-HSA-5654647;R-HSA-5654709;R-HSA-5654643;R-HSA-5654224;R-HSA-5654640;R-HSA-5654416;R-HSA-5654641;R-HSA-5654705;R-HSA-5654623;R-HSA-5654631;R-HSA-5654148;R-HSA-5654628;R-HSA-8941628;R-HSA-5654625;R-HSA-5654222;R-HSA-5654637;R-HSA-5654413;R-HSA-5654634;R-HSA-5654408;R-HSA-5654633;R-HSA-5654409
	Target	Uniprot	Protein Name	Gene Name	p-value	FDR	FC	Log2(FC)
	FGF-16	O43320	Fibroblast growth factor 16	FGF16	0.045754	0.52664	0.90289	-0.14737
	SHC1	P29353	SHC-transforming protein 1	SHC1	0.020411	0.37544	0.89846	-0.15447
R-HSA-354192	Integrin signaling	3	28	0.00244819	0.00240873	0.0313135	20	24	0.00186133	9606	Homo sapiens	P08514;P29353;P41240	P08514;P29353;P41240	R-HSA-354149;R-HSA-443910;R-HSA-429415;R-HSA-354087;R-HSA-372705;R-HSA-432096;R-HSA-443905;R-HSA-429441;R-HSA-432110;R-HSA-377644;R-HSA-354124;R-HSA-377641;R-HSA-377640;R-HSA-377643;R-HSA-372693;R-HSA-354165;R-HSA-354066;R-HSA-354077;R-HSA-372697;R-HSA-354073
	Target	Uniprot	Protein Name	Gene Name	p-value	FDR	FC	Log2(FC)
	gpIIbIIIa	P08514	Integrin alpha-IIb	ITGA2B	0.012313	0.323	0.89079	-0.16685
	SHC1	P29353	SHC-transforming protein 1	SHC1	0.020411	0.37544	0.89846	-0.15447
	CSK	P41240	Tyrosine-protein kinase CSK	CSK	0.0065175	0.25178	0.8101	-0.30383
R-HSA-186797	Signaling by PDGF	4	60	0.00524613	0.00254487	0.0318979	27	31	0.00240422	9606	Homo sapiens	P04085;P01127;P35443	P01127;P35443;P04085-2;P04085-1	R-HSA-186819;R-HSA-1524182;R-HSA-186826;R-HSA-1524186;R-HSA-186765;R-HSA-186834;R-HSA-186773;R-HSA-186778;R-HSA-389086;R-HSA-186780;R-HSA-389083;R-HSA-382053;R-HSA-186786;R-HSA-382052;R-HSA-382055;R-HSA-186785;R-HSA-382054;R-HSA-8864036;R-HSA-380780;R-HSA-380782;R-HSA-186798;R-HSA-382056;R-HSA-382058;R-HSA-186800;R-HSA-8865276;R-HSA-8865275;R-HSA-9674093
	Target	Uniprot	Protein Name	Gene Name	p-value	FDR	FC	Log2(FC)
	PDGF-AA	P04085	Platelet-derived growth factor subunit A	PDGFA	0.00058069	0.054585	0.84386	-0.24493
	PDGF-BB	P01127	Platelet-derived growth factor subunit B	PDGFB	0.041279	0.49348	0.90016	-0.15175
	TSP4	P35443	Thrombospondin-4	THBS4	0.025195	0.41256	1.085	0.11774
R-HSA-5362798	Release of Hh-Np from the secreting cell	2	8	0.000699484	0.00264247	0.0318979	5	5	0.000387777	9606	Homo sapiens	P78333;Q15465	P78333;Q15465	R-HSA-5362551;R-HSA-5362422;R-HSA-5362793;R-HSA-5362553;R-HSA-5362427
	Target	Uniprot	Protein Name	Gene Name	p-value	FDR	FC	Log2(FC)
	GPC5	P78333	Glypican-5	GPC5	0.028392	0.41593	0.85062	-0.23341
	Sonic Hedgehog	Q15465	Sonic hedgehog protein	SHH	7.7859e-05	0.012546	1.1517	0.20378
R-HSA-5654716	Downstream signaling of activated FGFR4	3	29	0.00253563	0.00265815	0.0318979	22	23	0.00178378	9606	Homo sapiens	O43320;P29353	O43320;P29353-3;P29353-2	R-HSA-5654422;R-HSA-5654423;R-HSA-5654418;R-HSA-5654163;R-HSA-8941613;R-HSA-5654655;R-HSA-5654428;R-HSA-5654717;R-HSA-5654653;R-HSA-5654426;R-HSA-5654714;R-HSA-5654651;R-HSA-5654425;R-HSA-5654169;R-HSA-5654662;R-HSA-5654151;R-HSA-5654663;R-HSA-5654658;R-HSA-5654659;R-HSA-5654669;R-HSA-5654667;R-HSA-5654664
	Target	Uniprot	Protein Name	Gene Name	p-value	FDR	FC	Log2(FC)
	FGF-16	O43320	Fibroblast growth factor 16	FGF16	0.045754	0.52664	0.90289	-0.14737
	SHC1	P29353	SHC-transforming protein 1	SHC1	0.020411	0.37544	0.89846	-0.15447
R-HSA-3928663	EPHA-mediated growth cone collapse	3	29	0.00253563	0.00265815	0.0318979	3	4	0.000310222	9606	Homo sapiens	P07948;P52803;P29317	P07948;P52803;P29317	R-HSA-3928651;R-HSA-3928602;R-HSA-3928648
	Target	Uniprot	Protein Name	Gene Name	p-value	FDR	FC	Log2(FC)
	LYNB	P07948	Tyrosine-protein kinase Lyn	LYN	0.032985	0.43773	0.86932	-0.20204
	Ephrin-A5	P52803	Ephrin-A5	EFNA5	0.019168	0.37544	1.0967	0.13322
	Epithelial cell kinase	P29317	Ephrin type-A receptor 2	EPHA2	0.029221	0.41741	1.0952	0.13126
R-HSA-74751	Insulin receptor signalling cascade	4	61	0.00533357	0.00269959	0.0321526	14	25	0.00193889	9606	Homo sapiens	O43320;P29353;P01308;P27361	O43320;P29353;P01308;P27361	R-HSA-109699;R-HSA-5686074;R-HSA-109807;R-HSA-74707;R-HSA-74740;R-HSA-74711;R-HSA-74743;R-HSA-74742;R-HSA-74712;R-HSA-110011;R-HSA-74746;R-HSA-74748;R-HSA-109823;R-HSA-109822
	Target	Uniprot	Protein Name	Gene Name	p-value	FDR	FC	Log2(FC)
	FGF-16	O43320	Fibroblast growth factor 16	FGF16	0.045754	0.52664	0.90289	-0.14737
	SHC1	P29353	SHC-transforming protein 1	SHC1	0.020411	0.37544	0.89846	-0.15447
	Insulin	P01308	Insulin	INS	0.00064206	0.055711	1.3428	0.4252
	ERK-1	P27361	Mitogen-activated protein kinase 3	MAPK3	0.0066575	0.25178	0.91102	-0.13445
R-HSA-5668541	TNFR2 non-canonical NF-kB pathway	5	102	0.00891842	0.00282698	0.0321526	13	43	0.00333488	9606	Homo sapiens	P01374;P60900;O00300;P25787;Q9UNE0	P01374;P60900;O00300;P25787;Q9UNE0	R-HSA-5668534;R-HSA-5669012;R-HSA-5668789;R-HSA-5607731;R-HSA-5676593;R-HSA-5668414;R-HSA-5668454;R-HSA-5668481;R-HSA-5676591;R-HSA-5669035;R-HSA-5668520;R-HSA-5675656;R-HSA-5669097
	Target	Uniprot	Protein Name	Gene Name	p-value	FDR	FC	Log2(FC)
	TNF-b	P01374	Lymphotoxin-alpha	LTA	0.016973	0.37317	0.85465	-0.22659
	PSA6	P60900	Proteasome subunit alpha type-6	PSMA6	0.00031284	0.035289	0.90354	-0.14634
	OPG	O00300	Tumor necrosis factor receptor superfamily member 11B	TNFRSF11B	0.0024279	0.13163	1.0945	0.13022
	PSA2	P25787	Proteasome subunit alpha type-2	PSMA2	0.026639	0.41452	0.90183	-0.14908
	EDAR	Q9UNE0	Tumor necrosis factor receptor superfamily member EDAR	EDAR	0.0084641	0.27279	0.81715	-0.29133
R-HSA-2428924	IGF1R signaling cascade	4	62	0.005421	0.00286064	0.0321526	6	17	0.00131844	9606	Homo sapiens	O43320;P29353	O43320;P29353-3;P29353-2;P29353-1	R-HSA-109699;R-HSA-2404193;R-HSA-2404195;R-HSA-5686318;R-HSA-5686072;R-HSA-5686073
	Target	Uniprot	Protein Name	Gene Name	p-value	FDR	FC	Log2(FC)
	FGF-16	O43320	Fibroblast growth factor 16	FGF16	0.045754	0.52664	0.90289	-0.14737
	SHC1	P29353	SHC-transforming protein 1	SHC1	0.020411	0.37544	0.89846	-0.15447
R-HSA-5669034	TNFs bind their physiological receptors	3	30	0.00262307	0.00292296	0.0321526	4	13	0.00100822	9606	Homo sapiens	P01374;O00300;Q9UNE0	P01374;O00300;Q9UNE0	R-HSA-5669012;R-HSA-5669035;R-HSA-5675656;R-HSA-5669097
	Target	Uniprot	Protein Name	Gene Name	p-value	FDR	FC	Log2(FC)
	TNF-b	P01374	Lymphotoxin-alpha	LTA	0.016973	0.37317	0.85465	-0.22659
	OPG	O00300	Tumor necrosis factor receptor superfamily member 11B	TNFRSF11B	0.0024279	0.13163	1.0945	0.13022
	EDAR	Q9UNE0	Tumor necrosis factor receptor superfamily member EDAR	EDAR	0.0084641	0.27279	0.81715	-0.29133
R-HSA-2404192	Signaling by Type 1 Insulin-like Growth Factor 1 Receptor (IGF1R)	4	63	0.00550844	0.00302815	0.0333097	6	19	0.00147355	9606	Homo sapiens	O43320;P29353	O43320;P29353-3;P29353-2;P29353-1	R-HSA-109699;R-HSA-2404193;R-HSA-2404195;R-HSA-5686318;R-HSA-5686072;R-HSA-5686073
	Target	Uniprot	Protein Name	Gene Name	p-value	FDR	FC	Log2(FC)
	FGF-16	O43320	Fibroblast growth factor 16	FGF16	0.045754	0.52664	0.90289	-0.14737
	SHC1	P29353	SHC-transforming protein 1	SHC1	0.020411	0.37544	0.89846	-0.15447
R-HSA-186763	Downstream signal transduction	3	31	0.0027105	0.00320345	0.035238	16	16	0.00124089	9606	Homo sapiens	P04085;P01127	P01127;P04085-2;P04085-1	R-HSA-382052;R-HSA-186819;R-HSA-1524182;R-HSA-382055;R-HSA-186826;R-HSA-380780;R-HSA-380782;R-HSA-186798;R-HSA-382056;R-HSA-1524186;R-HSA-382058;R-HSA-186765;R-HSA-186834;R-HSA-186800;R-HSA-186778;R-HSA-186780
	Target	Uniprot	Protein Name	Gene Name	p-value	FDR	FC	Log2(FC)
	PDGF-AA	P04085	Platelet-derived growth factor subunit A	PDGFA	0.00058069	0.054585	0.84386	-0.24493
	PDGF-BB	P01127	Platelet-derived growth factor subunit B	PDGFB	0.041279	0.49348	0.90016	-0.15175
R-HSA-5358346	Hedgehog ligand biogenesis	4	65	0.00568331	0.00338306	0.0372136	15	15	0.00116333	9606	Homo sapiens	P78333;P60900;Q15465;P25787	P78333;P60900;Q15465;P25787	R-HSA-5362448;R-HSA-5362386;R-HSA-5362549;R-HSA-5362551;R-HSA-5362422;R-HSA-5362553;R-HSA-5362427;R-HSA-5362459;R-HSA-5358336;R-HSA-5362437;R-HSA-5358340;R-HSA-5358343;R-HSA-5362793;R-HSA-5362441;R-HSA-5362412
	Target	Uniprot	Protein Name	Gene Name	p-value	FDR	FC	Log2(FC)
	GPC5	P78333	Glypican-5	GPC5	0.028392	0.41593	0.85062	-0.23341
	PSA6	P60900	Proteasome subunit alpha type-6	PSMA6	0.00031284	0.035289	0.90354	-0.14634
	Sonic Hedgehog	Q15465	Sonic hedgehog protein	SHH	7.7859e-05	0.012546	1.1517	0.20378
	PSA2	P25787	Proteasome subunit alpha type-2	PSMA2	0.026639	0.41452	0.90183	-0.14908
R-HSA-8878171	Transcriptional regulation by RUNX1	7	208	0.0181866	0.00352876	0.0388164	6	132	0.0102373	9606	Homo sapiens	P07359;P08514;P01579;P60900;P05771;P60568;P25787	P07359;P08514;P01579;P60900;P05771;P60568;P25787	R-HSA-8939066;R-HSA-8877345;R-HSA-8957265;R-HSA-8935731;R-HSA-8936628;R-HSA-9006422
	Target	Uniprot	Protein Name	Gene Name	p-value	FDR	FC	Log2(FC)
	GP1BA	P07359	Platelet glycoprotein Ib alpha chain	GP1BA	0.047303	0.53069	0.96707	-0.048307
	gpIIbIIIa	P08514	Integrin alpha-IIb	ITGA2B	0.012313	0.323	0.89079	-0.16685
	IFN-g	P01579	Interferon gamma	IFNG	0.027684	0.41593	0.93086	-0.10336
	PSA6	P60900	Proteasome subunit alpha type-6	PSMA6	0.00031284	0.035289	0.90354	-0.14634
	PKC-B-II	P05771	Protein kinase C beta type	PRKCB	0.043954	0.51114	0.89264	-0.16385
	IL-2	P60568	Interleukin-2	IL2	0.019762	0.37544	1.0598	0.08378
	PSA2	P25787	Proteasome subunit alpha type-2	PSMA2	0.026639	0.41452	0.90183	-0.14908
R-HSA-6802952	Signaling by BRAF and RAF fusions	4	66	0.00577074	0.0035707	0.0392777	4	5	0.000387777	9606	Homo sapiens	P08514;P41240;P27361;P30086	P08514;P41240;P27361;P30086	R-HSA-6802935;R-HSA-6802934;R-HSA-6802933;R-HSA-6802932
	Target	Uniprot	Protein Name	Gene Name	p-value	FDR	FC	Log2(FC)
	gpIIbIIIa	P08514	Integrin alpha-IIb	ITGA2B	0.012313	0.323	0.89079	-0.16685
	CSK	P41240	Tyrosine-protein kinase CSK	CSK	0.0065175	0.25178	0.8101	-0.30383
	ERK-1	P27361	Mitogen-activated protein kinase 3	MAPK3	0.0066575	0.25178	0.91102	-0.13445
	prostatic binding protein	P30086	Phosphatidylethanolamine-binding protein 1	PEBP1	0.025602	0.41256	0.89025	-0.16771
R-HSA-209822	Glycoprotein hormones	2	10	0.000874355	0.00407895	0.0407895	4	4	0.000310222	9606	Homo sapiens	P08476;P01215	P08476;P01215	R-HSA-378978;R-HSA-378956;R-HSA-378975;R-HSA-378952
	Target	Uniprot	Protein Name	Gene Name	p-value	FDR	FC	Log2(FC)
	Activin A	P08476	Inhibin beta A chain	INHBA	5.499e-05	0.010338	1.1679	0.22394
	FSH	P01215	Glycoprotein hormones alpha chain	CGA	3.186e-13	3.5938e-10	2.137	1.0956
R-HSA-8877330	RUNX1 and FOXP3 control the development of regulatory T lymphocytes (Tregs)	2	10	0.000874355	0.00407895	0.0407895	2	20	0.00155111	9606	Homo sapiens	P01579;P60568	P01579;P60568	R-HSA-8877345;R-HSA-9006422
	Target	Uniprot	Protein Name	Gene Name	p-value	FDR	FC	Log2(FC)
	IFN-g	P01579	Interferon gamma	IFNG	0.027684	0.41593	0.93086	-0.10336
	IL-2	P60568	Interleukin-2	IL2	0.019762	0.37544	1.0598	0.08378
R-HSA-4791275	Signaling by WNT in cancer	3	34	0.00297281	0.0041419	0.041419	1	14	0.00108578	9606	Homo sapiens	Q9UBT3;Q8NCW0;O94907	Q9UBT3;Q8NCW0;O94907	R-HSA-5339711
	Target	Uniprot	Protein Name	Gene Name	p-value	FDR	FC	Log2(FC)
	Dkk-4	Q9UBT3	Dickkopf-related protein 4	DKK4	0.015505	0.37317	0.91583	-0.12685
	KREM2	Q8NCW0	Kremen protein 2	KREMEN2	0.041978	0.49348	0.87137	-0.19863
	DKK1	O94907	Dickkopf-related protein 1	DKK1	0.018196	0.37317	0.90484	-0.14427
R-HSA-373076	Class A/1 (Rhodopsin-like receptors)	9	333	0.029116	0.00415734	0.0415734	12	158	0.0122538	9606	Homo sapiens	P78423;O43927;P10082;P04083;P02778;P01215;P02775;P01024;P01298	P78423;O43927;P10082;P04083;P02778;P01215;P02775;P01024;P01298	R-HSA-373813;R-HSA-444647;R-HSA-391377;R-HSA-964811;R-HSA-391378;R-HSA-391375;R-HSA-388863;R-HSA-444476;R-HSA-373342;R-HSA-391913;R-HSA-374248;R-HSA-444523
	Target	Uniprot	Protein Name	Gene Name	p-value	FDR	FC	Log2(FC)
	Fractalkine/CX3CL-1	P78423	Fractalkine	CX3CL1	0.00011235	0.015841	1.2282	0.29659
	BLC	O43927	C-X-C motif chemokine 13	CXCL13	0.030897	0.41991	1.1201	0.16365
	PYY	P10082	Peptide YY	PYY	0.0031872	0.1498	1.1534	0.20594
	annexin I	P04083	Annexin A1	ANXA1	0.0025672	0.13163	0.81439	-0.29621
	IP-10	P02778	C-X-C motif chemokine 10	CXCL10	0.017608	0.37317	1.2731	0.34836
	FSH	P01215	Glycoprotein hormones alpha chain	CGA	3.186e-13	3.5938e-10	2.137	1.0956
	NAP-2	P02775	Platelet basic protein	PPBP	0.0012743	0.095826	0.8893	-0.16926
	C3a	P01024	Complement C3	C3	0.047431	0.53069	0.83847	-0.25416
	PH	P01298	Pancreatic prohormone	PPY	0.0019975	0.13163	1.2377	0.30768
R-HSA-5654696	Downstream signaling of activated FGFR2	3	35	0.00306024	0.00448792	0.0448792	22	23	0.00178378	9606	Homo sapiens	O43320;P29353	O43320;P29353-3;P29353-2	R-HSA-5654614;R-HSA-5654615;R-HSA-5654612;R-HSA-5654608;R-HSA-5654622;R-HSA-5654399;R-HSA-5654620;R-HSA-5654397;R-HSA-5654618;R-HSA-5654406;R-HSA-5654407;R-HSA-5654404;R-HSA-5654402;R-HSA-5654147;R-HSA-5654159;R-HSA-5654607;R-HSA-8941618;R-HSA-5654157;R-HSA-5654701;R-HSA-5654605;R-HSA-5654603;R-HSA-5654697
	Target	Uniprot	Protein Name	Gene Name	p-value	FDR	FC	Log2(FC)
	FGF-16	O43320	Fibroblast growth factor 16	FGF16	0.045754	0.52664	0.90289	-0.14737
	SHC1	P29353	SHC-transforming protein 1	SHC1	0.020411	0.37544	0.89846	-0.15447
R-HSA-114604	GPVI-mediated activation cascade	3	35	0.00306024	0.00448792	0.0448792	12	25	0.00193889	9606	Homo sapiens	P63000;P07948;Q9P126	P63000;P07948;Q9P126	R-HSA-139842;R-HSA-5684806;R-HSA-114689;R-HSA-5684836;R-HSA-442291;R-HSA-453200;R-HSA-442273;R-HSA-5684801;R-HSA-437118;R-HSA-453183;R-HSA-114600;R-HSA-442314
	Target	Uniprot	Protein Name	Gene Name	p-value	FDR	FC	Log2(FC)
	RAC1	P63000	Ras-related C3 botulinum toxin substrate 1	RAC1	0.014017	0.35936	0.8683	-0.20373
	LYNB	P07948	Tyrosine-protein kinase Lyn	LYN	0.032985	0.43773	0.86932	-0.20204
	CLC1B	Q9P126	C-type lectin domain family 1 member B	CLEC1B	0.03572	0.45787	0.91218	-0.1326
R-HSA-500792	GPCR ligand binding	11	469	0.0410073	0.00457285	0.0457285	16	185	0.0143478	9606	Homo sapiens	P01275;P78423;O43927;P04083;P10082;P02778;P01215;P02775;Q15465;P01024;P01298	P01275;P78423;O43927;P04083;P10082;P02778;P01215;P02775;Q15465;P01024;P01298	R-HSA-444647;R-HSA-445124;R-HSA-964811;R-HSA-381612;R-HSA-391375;R-HSA-163625;R-HSA-391913;R-HSA-374248;R-HSA-444523;R-HSA-373813;R-HSA-391377;R-HSA-391378;R-HSA-388863;R-HSA-444476;R-HSA-373342;R-HSA-420123
	Target	Uniprot	Protein Name	Gene Name	p-value	FDR	FC	Log2(FC)
	Glucagon	P01275	Pro-glucagon	GCG	1.5417e-05	0.003478	1.3342	0.41602
	Fractalkine/CX3CL-1	P78423	Fractalkine	CX3CL1	0.00011235	0.015841	1.2282	0.29659
	BLC	O43927	C-X-C motif chemokine 13	CXCL13	0.030897	0.41991	1.1201	0.16365
	annexin I	P04083	Annexin A1	ANXA1	0.0025672	0.13163	0.81439	-0.29621
	PYY	P10082	Peptide YY	PYY	0.0031872	0.1498	1.1534	0.20594
	IP-10	P02778	C-X-C motif chemokine 10	CXCL10	0.017608	0.37317	1.2731	0.34836
	FSH	P01215	Glycoprotein hormones alpha chain	CGA	3.186e-13	3.5938e-10	2.137	1.0956
	NAP-2	P02775	Platelet basic protein	PPBP	0.0012743	0.095826	0.8893	-0.16926
	Sonic Hedgehog	Q15465	Sonic hedgehog protein	SHH	7.7859e-05	0.012546	1.1517	0.20378
	C3a	P01024	Complement C3	C3	0.047431	0.53069	0.83847	-0.25416
	PH	P01298	Pancreatic prohormone	PPY	0.0019975	0.13163	1.2377	0.30768
R-HSA-2219528	PI3K/AKT Signaling in Cancer	5	116	0.0101425	0.00485525	0.0485525	1	21	0.00162866	9606	Homo sapiens	O43320;P63000;P04085;P01127	O43320;P63000;P01127;P04085-2;P04085-1	R-HSA-2400009
	Target	Uniprot	Protein Name	Gene Name	p-value	FDR	FC	Log2(FC)
	FGF-16	O43320	Fibroblast growth factor 16	FGF16	0.045754	0.52664	0.90289	-0.14737
	RAC1	P63000	Ras-related C3 botulinum toxin substrate 1	RAC1	0.014017	0.35936	0.8683	-0.20373
	PDGF-AA	P04085	Platelet-derived growth factor subunit A	PDGFA	0.00058069	0.054585	0.84386	-0.24493
	PDGF-BB	P01127	Platelet-derived growth factor subunit B	PDGFB	0.041279	0.49348	0.90016	-0.15175
R-HSA-373760	L1CAM interactions	5	121	0.0105797	0.00578122	0.052031	11	54	0.00418799	9606	Homo sapiens	P08514;P27361;P63000;P51812;Q92823	P08514;P27361;P63000;P51812;Q92823	R-HSA-447030;R-HSA-376134;R-HSA-109860;R-HSA-445072;R-HSA-373730;R-HSA-374686;R-HSA-549060;R-HSA-374696;R-HSA-445067;R-HSA-445064;R-HSA-373739
	Target	Uniprot	Protein Name	Gene Name	p-value	FDR	FC	Log2(FC)
	gpIIbIIIa	P08514	Integrin alpha-IIb	ITGA2B	0.012313	0.323	0.89079	-0.16685
	ERK-1	P27361	Mitogen-activated protein kinase 3	MAPK3	0.0066575	0.25178	0.91102	-0.13445
	RAC1	P63000	Ras-related C3 botulinum toxin substrate 1	RAC1	0.014017	0.35936	0.8683	-0.20373
	RPS6KA3	P51812	Ribosomal protein S6 kinase alpha-3	RPS6KA3	0.02807	0.41593	0.91164	-0.13347
	Nr-CAM	Q92823	Neuronal cell adhesion molecule	NRCAM	0.041998	0.49348	1.09	0.12439
R-HSA-209952	Peptide hormone biosynthesis	2	12	0.00104923	0.00580277	0.052225	4	5	0.000387777	9606	Homo sapiens	P08476;P01215	P08476;P01215	R-HSA-378978;R-HSA-378956;R-HSA-378975;R-HSA-378952
	Target	Uniprot	Protein Name	Gene Name	p-value	FDR	FC	Log2(FC)
	Activin A	P08476	Inhibin beta A chain	INHBA	5.499e-05	0.010338	1.1679	0.22394
	FSH	P01215	Glycoprotein hormones alpha chain	CGA	3.186e-13	3.5938e-10	2.137	1.0956
R-HSA-9020558	Interleukin-2 signaling	2	12	0.00104923	0.00580277	0.052225	12	19	0.00147355	9606	Homo sapiens	P29353;P60568	P29353;P60568	R-HSA-451942;R-HSA-450054;R-HSA-919404;R-HSA-452100;R-HSA-508292;R-HSA-452097;R-HSA-450063;R-HSA-452108;R-HSA-452122;R-HSA-508282;R-HSA-452091;R-HSA-450027
	Target	Uniprot	Protein Name	Gene Name	p-value	FDR	FC	Log2(FC)
	SHC1	P29353	SHC-transforming protein 1	SHC1	0.020411	0.37544	0.89846	-0.15447
	IL-2	P60568	Interleukin-2	IL2	0.019762	0.37544	1.0598	0.08378
R-HSA-422475	Axon guidance	12	558	0.048789	0.00608061	0.0547255	63	297	0.023034	9606	Homo sapiens	P08514;P29353;P63000;P07948;P27361;P51812;P52803;P29317;Q92823;P60900;Q9H2E6;P25787	P08514;P29353;P63000;P07948;P27361;P51812;P52803;P29317;Q92823;P60900;Q9H2E6;P25787	R-HSA-3928633;R-HSA-3928627;R-HSA-8853774;R-HSA-3928625;R-HSA-445067;R-HSA-445064;R-HSA-3928628;R-HSA-3928619;R-HSA-3928623;R-HSA-451347;R-HSA-445072;R-HSA-3928620;R-HSA-374686;R-HSA-3928612;R-HSA-451366;R-HSA-3928602;R-HSA-3928607;R-HSA-109860;R-HSA-4093336;R-HSA-8853793;R-HSA-3928604;R-HSA-400682;R-HSA-374696;R-HSA-418856;R-HSA-3928597;R-HSA-447030;R-HSA-4093327;R-HSA-3928584;R-HSA-3928591;R-HSA-418865;R-HSA-399935;R-HSA-3928578;R-HSA-399930;R-HSA-3928583;R-HSA-399928;R-HSA-376123;R-HSA-8854981;R-HSA-399941;R-HSA-376134;R-HSA-399938;R-HSA-399939;R-HSA-549060;R-HSA-8855508;R-HSA-416723;R-HSA-399952;R-HSA-8853734;R-HSA-198756;R-HSA-373730;R-HSA-428522;R-HSA-8853737;R-HSA-373739;R-HSA-3928660;R-HSA-3928651;R-HSA-428535;R-HSA-3928648;R-HSA-8854897;R-HSA-9011313;R-HSA-3928642;R-HSA-3928641;R-HSA-3928640;R-HSA-3928646;R-HSA-8854905;R-HSA-3928645
	Target	Uniprot	Protein Name	Gene Name	p-value	FDR	FC	Log2(FC)
	gpIIbIIIa	P08514	Integrin alpha-IIb	ITGA2B	0.012313	0.323	0.89079	-0.16685
	SHC1	P29353	SHC-transforming protein 1	SHC1	0.020411	0.37544	0.89846	-0.15447
	RAC1	P63000	Ras-related C3 botulinum toxin substrate 1	RAC1	0.014017	0.35936	0.8683	-0.20373
	LYNB	P07948	Tyrosine-protein kinase Lyn	LYN	0.032985	0.43773	0.86932	-0.20204
	ERK-1	P27361	Mitogen-activated protein kinase 3	MAPK3	0.0066575	0.25178	0.91102	-0.13445
	RPS6KA3	P51812	Ribosomal protein S6 kinase alpha-3	RPS6KA3	0.02807	0.41593	0.91164	-0.13347
	Ephrin-A5	P52803	Ephrin-A5	EFNA5	0.019168	0.37544	1.0967	0.13322
	Epithelial cell kinase	P29317	Ephrin type-A receptor 2	EPHA2	0.029221	0.41741	1.0952	0.13126
	Nr-CAM	Q92823	Neuronal cell adhesion molecule	NRCAM	0.041998	0.49348	1.09	0.12439
	PSA6	P60900	Proteasome subunit alpha type-6	PSMA6	0.00031284	0.035289	0.90354	-0.14634
	Semaphorin-6A	Q9H2E6	Semaphorin-6A	SEMA6A	0.034078	0.44697	1.062	0.086783
	PSA2	P25787	Proteasome subunit alpha type-2	PSMA2	0.026639	0.41452	0.90183	-0.14908
R-HSA-381426	Regulation of Insulin-like Growth Factor (IGF) transport and uptake by Insulin-like Growth Factor Binding Proteins (IGFBPs)	5	124	0.010842	0.00639309	0.0575378	3	14	0.00108578	9606	Homo sapiens	P08833;P04070;P07288;P01024;Q08431	P08833;P04070;P07288;P01024;Q08431	R-HSA-8952289;R-HSA-381487;R-HSA-381466
	Target	Uniprot	Protein Name	Gene Name	p-value	FDR	FC	Log2(FC)
	IGFBP-1	P08833	Insulin-like growth factor-binding protein 1	IGFBP1	0.0054903	0.23593	0.76384	-0.38866
	Activated Protein C	P04070	Vitamin K-dependent protein C	PROC	0.018608	0.37482	0.90708	-0.1407
	PSA	P07288	Prostate-specific antigen	KLK3	4.3125e-07	0.00024323	0.645	-0.63262
	C3a	P01024	Complement C3	C3	0.047431	0.53069	0.83847	-0.25416
	MFGM	Q08431	Lactadherin	MFGE8	0.0023762	0.13163	1.1387	0.18742
R-HSA-5654738	Signaling by FGFR2	4	78	0.00681997	0.00639852	0.0575867	28	46	0.00356755	9606	Homo sapiens	O43320;P29353;P27361	O43320;P29353-3;P27361;P29353-2	R-HSA-5654614;R-HSA-1295634;R-HSA-5654615;R-HSA-5654612;R-HSA-5654677;R-HSA-5654608;R-HSA-5654622;R-HSA-5654620;R-HSA-5654618;R-HSA-190413;R-HSA-5654406;R-HSA-5654407;R-HSA-5654404;R-HSA-5654402;R-HSA-5654147;R-HSA-5654159;R-HSA-5654607;R-HSA-5654157;R-HSA-5654605;R-HSA-5654603;R-HSA-5654729;R-HSA-5654399;R-HSA-5654397;R-HSA-190258;R-HSA-5654562;R-HSA-8941618;R-HSA-5654701;R-HSA-5654697
	Target	Uniprot	Protein Name	Gene Name	p-value	FDR	FC	Log2(FC)
	FGF-16	O43320	Fibroblast growth factor 16	FGF16	0.045754	0.52664	0.90289	-0.14737
	SHC1	P29353	SHC-transforming protein 1	SHC1	0.020411	0.37544	0.89846	-0.15447
	ERK-1	P27361	Mitogen-activated protein kinase 3	MAPK3	0.0066575	0.25178	0.91102	-0.13445
R-HSA-70171	Glycolysis	4	78	0.00681997	0.00639852	0.0575867	3	24	0.00186133	9606	Homo sapiens	P14618;P04406;P60174	P14618-2;P14618-1;P04406;P60174	R-HSA-70449;R-HSA-71670;R-HSA-70454
	Target	Uniprot	Protein Name	Gene Name	p-value	FDR	FC	Log2(FC)
	M2-PK	P14618	Pyruvate kinase PKM	PKM	0.0073851	0.25178	0.86103	-0.21586
	GAPDH liver	P04406	Glyceraldehyde-3-phosphate dehydrogenase	GAPDH	0.0075892	0.25178	0.88148	-0.18199
	Triosephosphate isomerase	P60174	Triosephosphate isomerase	TPI1	0.011018	0.31867	0.88851	-0.17055
R-HSA-75205	Dissolution of Fibrin Clot	2	13	0.00113666	0.00676901	0.0599325	7	19	0.00147355	9606	Homo sapiens	P00749;P08697	P00749;P08697	R-HSA-158982;R-HSA-159001;R-HSA-158942;R-HSA-158959;R-HSA-159005;R-HSA-158925;R-HSA-158893
	Target	Uniprot	Protein Name	Gene Name	p-value	FDR	FC	Log2(FC)
	uPA	P00749	Urokinase-type plasminogen activator	PLAU	0.026691	0.41452	1.0826	0.11454
	a2-Antiplasmin	P08697	Alpha-2-antiplasmin	SERPINF2	0.034861	0.45199	0.96168	-0.056375
R-HSA-9656223	Signaling by RAF1 mutants	3	42	0.00367229	0.00739906	0.0599325	4	7	0.000542888	9606	Homo sapiens	P08514;P41240;P27361	P08514;P41240;P27361	R-HSA-9656211;R-HSA-9656209;R-HSA-9656215;R-HSA-9656214
	Target	Uniprot	Protein Name	Gene Name	p-value	FDR	FC	Log2(FC)
	gpIIbIIIa	P08514	Integrin alpha-IIb	ITGA2B	0.012313	0.323	0.89079	-0.16685
	CSK	P41240	Tyrosine-protein kinase CSK	CSK	0.0065175	0.25178	0.8101	-0.30383
	ERK-1	P27361	Mitogen-activated protein kinase 3	MAPK3	0.0066575	0.25178	0.91102	-0.13445
R-HSA-1474244	Extracellular matrix organization	8	301	0.0263181	0.00749156	0.0599325	24	319	0.0247402	9606	Homo sapiens	P10915;P08514;P21810;P21815;P04085;P01127;P09486;P09238	P10915;P08514;P21810;P21815;P04085;P01127;P09486;P09238	R-HSA-114560;R-HSA-2426471;R-HSA-1602458;R-HSA-4086204;R-HSA-1566962;R-HSA-349603;R-HSA-1604690;R-HSA-216072;R-HSA-1454781;R-HSA-1592436;R-HSA-2327886;R-HSA-1592297;R-HSA-2485111;R-HSA-1564164;R-HSA-3791149;R-HSA-2396337;R-HSA-2424243;R-HSA-265427;R-HSA-1564142;R-HSA-2466238;R-HSA-2318623;R-HSA-349593;R-HSA-2533944;R-HSA-2466106
	Target	Uniprot	Protein Name	Gene Name	p-value	FDR	FC	Log2(FC)
	HPLN1	P10915	Hyaluronan and proteoglycan link protein 1	HAPLN1	0.0074633	0.25178	1.1213	0.16522
	gpIIbIIIa	P08514	Integrin alpha-IIb	ITGA2B	0.012313	0.323	0.89079	-0.16685
	BGN	P21810	Biglycan	BGN	0.0027714	0.13592	1.1064	0.1459
	BSP	P21815	Bone sialoprotein 2	IBSP	0.036465	0.46216	1.1137	0.15532
	PDGF-AA	P04085	Platelet-derived growth factor subunit A	PDGFA	0.00058069	0.054585	0.84386	-0.24493
	PDGF-BB	P01127	Platelet-derived growth factor subunit B	PDGFB	0.041279	0.49348	0.90016	-0.15175
	ON	P09486	SPARC	SPARC	0.015255	0.37317	0.91731	-0.12452
	MMP-10	P09238	Stromelysin-2	MMP10	0.019407	0.37544	0.89415	-0.1614
R-HSA-6802957	Oncogenic MAPK signaling	4	84	0.00734458	0.00824948	0.0659958	25	46	0.00356755	9606	Homo sapiens	P08514;P41240;P27361;P30086	P08514;P41240;P27361;P30086	R-HSA-6802919;R-HSA-9656211;R-HSA-6802918;R-HSA-9656209;R-HSA-9656215;R-HSA-6802914;R-HSA-6803234;R-HSA-9656214;R-HSA-6803233;R-HSA-6802912;R-HSA-6802926;R-HSA-6802925;R-HSA-6802922;R-HSA-6802921;R-HSA-6802935;R-HSA-6802934;R-HSA-6802933;R-HSA-6802932;R-HSA-9652165;R-HSA-6802943;R-HSA-6802942;R-HSA-6802911;R-HSA-6802910;R-HSA-6803230;R-HSA-6803227
	Target	Uniprot	Protein Name	Gene Name	p-value	FDR	FC	Log2(FC)
	gpIIbIIIa	P08514	Integrin alpha-IIb	ITGA2B	0.012313	0.323	0.89079	-0.16685
	CSK	P41240	Tyrosine-protein kinase CSK	CSK	0.0065175	0.25178	0.8101	-0.30383
	ERK-1	P27361	Mitogen-activated protein kinase 3	MAPK3	0.0066575	0.25178	0.91102	-0.13445
	prostatic binding protein	P30086	Phosphatidylethanolamine-binding protein 1	PEBP1	0.025602	0.41256	0.89025	-0.16771
R-HSA-438064	Post NMDA receptor activation events	4	84	0.00734458	0.00824948	0.0659958	12	39	0.00302466	9606	Homo sapiens	Q8N5S9;P27361;P63000;P51812	Q8N5S9;P27361;P63000;P51812	R-HSA-9619843;R-HSA-442724;R-HSA-9029434;R-HSA-9619367;R-HSA-442739;R-HSA-9620004;R-HSA-9619125;R-HSA-9619355;R-HSA-9619803;R-HSA-442749;R-HSA-9619214;R-HSA-9618863
	Target	Uniprot	Protein Name	Gene Name	p-value	FDR	FC	Log2(FC)
	CaMKK alpha	Q8N5S9	Calcium/calmodulin-dependent protein kinase kinase 1	CAMKK1	0.0038139	0.17208	0.8411	-0.24965
	ERK-1	P27361	Mitogen-activated protein kinase 3	MAPK3	0.0066575	0.25178	0.91102	-0.13445
	RAC1	P63000	Ras-related C3 botulinum toxin substrate 1	RAC1	0.014017	0.35936	0.8683	-0.20373
	RPS6KA3	P51812	Ribosomal protein S6 kinase alpha-3	RPS6KA3	0.02807	0.41593	0.91164	-0.13347
R-HSA-74752	Signaling by Insulin receptor	4	85	0.00743202	0.00858861	0.0687089	19	34	0.00263689	9606	Homo sapiens	O43320;P29353;P01308;P27361	O43320;P29353;P01308;P27361	R-HSA-109699;R-HSA-74726;R-HSA-74730;R-HSA-5686074;R-HSA-109807;R-HSA-74707;R-HSA-74740;R-HSA-74711;R-HSA-74743;R-HSA-74742;R-HSA-74712;R-HSA-74715;R-HSA-110011;R-HSA-74746;R-HSA-74716;R-HSA-74748;R-HSA-109823;R-HSA-74718;R-HSA-109822
	Target	Uniprot	Protein Name	Gene Name	p-value	FDR	FC	Log2(FC)
	FGF-16	O43320	Fibroblast growth factor 16	FGF16	0.045754	0.52664	0.90289	-0.14737
	SHC1	P29353	SHC-transforming protein 1	SHC1	0.020411	0.37544	0.89846	-0.15447
	Insulin	P01308	Insulin	INS	0.00064206	0.055711	1.3428	0.4252
	ERK-1	P27361	Mitogen-activated protein kinase 3	MAPK3	0.0066575	0.25178	0.91102	-0.13445
R-HSA-9675108	Nervous system development	12	584	0.0510623	0.00858986	0.0687189	63	323	0.0250504	9606	Homo sapiens	P08514;P29353;P63000;P07948;P27361;P51812;P52803;P29317;Q92823;P60900;Q9H2E6;P25787	P08514;P29353;P63000;P07948;P27361;P51812;P52803;P29317;Q92823;P60900;Q9H2E6;P25787	R-HSA-3928633;R-HSA-3928627;R-HSA-8853774;R-HSA-3928625;R-HSA-445067;R-HSA-445064;R-HSA-3928628;R-HSA-3928619;R-HSA-3928623;R-HSA-451347;R-HSA-445072;R-HSA-3928620;R-HSA-374686;R-HSA-3928612;R-HSA-451366;R-HSA-3928602;R-HSA-3928607;R-HSA-109860;R-HSA-4093336;R-HSA-8853793;R-HSA-3928604;R-HSA-400682;R-HSA-374696;R-HSA-418856;R-HSA-3928597;R-HSA-447030;R-HSA-4093327;R-HSA-3928584;R-HSA-3928591;R-HSA-418865;R-HSA-399935;R-HSA-3928578;R-HSA-399930;R-HSA-3928583;R-HSA-399928;R-HSA-376123;R-HSA-8854981;R-HSA-399941;R-HSA-376134;R-HSA-399938;R-HSA-399939;R-HSA-549060;R-HSA-8855508;R-HSA-416723;R-HSA-399952;R-HSA-8853734;R-HSA-198756;R-HSA-373730;R-HSA-428522;R-HSA-8853737;R-HSA-373739;R-HSA-3928660;R-HSA-3928651;R-HSA-428535;R-HSA-3928648;R-HSA-8854897;R-HSA-9011313;R-HSA-3928642;R-HSA-3928641;R-HSA-3928640;R-HSA-3928646;R-HSA-8854905;R-HSA-3928645
	Target	Uniprot	Protein Name	Gene Name	p-value	FDR	FC	Log2(FC)
	gpIIbIIIa	P08514	Integrin alpha-IIb	ITGA2B	0.012313	0.323	0.89079	-0.16685
	SHC1	P29353	SHC-transforming protein 1	SHC1	0.020411	0.37544	0.89846	-0.15447
	RAC1	P63000	Ras-related C3 botulinum toxin substrate 1	RAC1	0.014017	0.35936	0.8683	-0.20373
	LYNB	P07948	Tyrosine-protein kinase Lyn	LYN	0.032985	0.43773	0.86932	-0.20204
	ERK-1	P27361	Mitogen-activated protein kinase 3	MAPK3	0.0066575	0.25178	0.91102	-0.13445
	RPS6KA3	P51812	Ribosomal protein S6 kinase alpha-3	RPS6KA3	0.02807	0.41593	0.91164	-0.13347
	Ephrin-A5	P52803	Ephrin-A5	EFNA5	0.019168	0.37544	1.0967	0.13322
	Epithelial cell kinase	P29317	Ephrin type-A receptor 2	EPHA2	0.029221	0.41741	1.0952	0.13126
	Nr-CAM	Q92823	Neuronal cell adhesion molecule	NRCAM	0.041998	0.49348	1.09	0.12439
	PSA6	P60900	Proteasome subunit alpha type-6	PSMA6	0.00031284	0.035289	0.90354	-0.14634
	Semaphorin-6A	Q9H2E6	Semaphorin-6A	SEMA6A	0.034078	0.44697	1.062	0.086783
	PSA2	P25787	Proteasome subunit alpha type-2	PSMA2	0.026639	0.41452	0.90183	-0.14908
R-HSA-9027284	Erythropoietin activates RAS	2	15	0.00131153	0.00890343	0.0712275	8	8	0.000620444	9606	Homo sapiens	P29353;P07948	P29353;P07948	R-HSA-9027274;R-HSA-9029149;R-HSA-9029151;R-HSA-9029150;R-HSA-9029155;R-HSA-9024723;R-HSA-9029158;R-HSA-9024726
	Target	Uniprot	Protein Name	Gene Name	p-value	FDR	FC	Log2(FC)
	SHC1	P29353	SHC-transforming protein 1	SHC1	0.020411	0.37544	0.89846	-0.15447
	LYNB	P07948	Tyrosine-protein kinase Lyn	LYN	0.032985	0.43773	0.86932	-0.20204
R-HSA-75892	Platelet Adhesion to exposed collagen	2	15	0.00131153	0.00890343	0.0712275	3	6	0.000465333	9606	Homo sapiens	P07359;P07948	P07359;P07948	R-HSA-114577;R-HSA-432295;R-HSA-114670
	Target	Uniprot	Protein Name	Gene Name	p-value	FDR	FC	Log2(FC)
	GP1BA	P07359	Platelet glycoprotein Ib alpha chain	GP1BA	0.047303	0.53069	0.96707	-0.048307
	LYNB	P07948	Tyrosine-protein kinase Lyn	LYN	0.032985	0.43773	0.86932	-0.20204
R-HSA-451927	Interleukin-2 family signaling	3	45	0.0039346	0.00891941	0.0713553	25	59	0.00457577	9606	Homo sapiens	Q8TDQ0;P29353;P60568	Q8TDQ0;P29353;P60568	R-HSA-450054;R-HSA-912527;R-HSA-452100;R-HSA-508292;R-HSA-8983309;R-HSA-452097;R-HSA-8983425;R-HSA-450063;R-HSA-8983424;R-HSA-452108;R-HSA-8983299;R-HSA-508247;R-HSA-8983384;R-HSA-913374;R-HSA-452122;R-HSA-913424;R-HSA-451942;R-HSA-919404;R-HSA-8983394;R-HSA-450027;R-HSA-5340385;R-HSA-453111;R-HSA-453104;R-HSA-508282;R-HSA-452091
	Target	Uniprot	Protein Name	Gene Name	p-value	FDR	FC	Log2(FC)
	TIMD3	Q8TDQ0	Hepatitis A virus cellular receptor 2	HAVCR2	0.017538	0.37317	1.1029	0.14128
	SHC1	P29353	SHC-transforming protein 1	SHC1	0.020411	0.37544	0.89846	-0.15447
	IL-2	P60568	Interleukin-2	IL2	0.019762	0.37544	1.0598	0.08378
R-HSA-2980736	Peptide hormone metabolism	4	89	0.00778176	0.0100361	0.0785389	23	62	0.00480844	9606	Homo sapiens	P01275;P01308;P08476;P01215	P01275;P01308;P08476;P01215	R-HSA-264997;R-HSA-381799;R-HSA-381798;R-HSA-9023178;R-HSA-265153;R-HSA-422048;R-HSA-378978;R-HSA-378956;R-HSA-9023171;R-HSA-265160;R-HSA-9023173;R-HSA-378952;R-HSA-400459;R-HSA-421416;R-HSA-9023163;R-HSA-383313;R-HSA-264976;R-HSA-9023196;R-HSA-265010;R-HSA-9023633;R-HSA-9023632;R-HSA-378975;R-HSA-9023159
	Target	Uniprot	Protein Name	Gene Name	p-value	FDR	FC	Log2(FC)
	Glucagon	P01275	Pro-glucagon	GCG	1.5417e-05	0.003478	1.3342	0.41602
	Insulin	P01308	Insulin	INS	0.00064206	0.055711	1.3428	0.4252
	Activin A	P08476	Inhibin beta A chain	INHBA	5.499e-05	0.010338	1.1679	0.22394
	FSH	P01215	Glycoprotein hormones alpha chain	CGA	3.186e-13	3.5938e-10	2.137	1.0956
R-HSA-8939211	ESR-mediated signaling	6	196	0.0171374	0.010537	0.0785389	8	107	0.00829843	9606	Homo sapiens	P29353;P10415;P27361;Q08752	P29353-3;P10415;P27361;Q08752;P29353-2;P29353-1	R-HSA-9624272;R-HSA-9032751;R-HSA-198731;R-HSA-8939203;R-HSA-9634584;R-HSA-8939204;R-HSA-9011941;R-HSA-9623999
	Target	Uniprot	Protein Name	Gene Name	p-value	FDR	FC	Log2(FC)
	SHC1	P29353	SHC-transforming protein 1	SHC1	0.020411	0.37544	0.89846	-0.15447
	Bcl-2	P10415	Apoptosis regulator Bcl-2	BCL2	0.027257	0.41548	0.9095	-0.13686
	ERK-1	P27361	Mitogen-activated protein kinase 3	MAPK3	0.0066575	0.25178	0.91102	-0.13445
	PPID	Q08752	Peptidyl-prolyl cis-trans isomerase D	PPID	0.0095723	0.29333	0.85659	-0.22332
R-HSA-512988	Interleukin-3, Interleukin-5 and GM-CSF signaling	3	48	0.0041969	0.0106097	0.0785389	11	38	0.00294711	9606	Homo sapiens	P29353;P07948;P60568	P29353;P07948;P60568	R-HSA-508247;R-HSA-879917;R-HSA-453111;R-HSA-912527;R-HSA-913374;R-HSA-879934;R-HSA-453104;R-HSA-879925;R-HSA-912629;R-HSA-913424;R-HSA-912627
	Target	Uniprot	Protein Name	Gene Name	p-value	FDR	FC	Log2(FC)
	SHC1	P29353	SHC-transforming protein 1	SHC1	0.020411	0.37544	0.89846	-0.15447
	LYNB	P07948	Tyrosine-protein kinase Lyn	LYN	0.032985	0.43773	0.86932	-0.20204
	IL-2	P60568	Interleukin-2	IL2	0.019762	0.37544	1.0598	0.08378
R-HSA-2682334	EPH-Ephrin signaling	4	92	0.00804407	0.0112198	0.0785389	26	56	0.00434311	9606	Homo sapiens	P63000;P07948;P52803;P29317	P63000;P07948;P52803;P29317	R-HSA-3928633;R-HSA-3928627;R-HSA-3928625;R-HSA-3928628;R-HSA-3928619;R-HSA-3928623;R-HSA-3928620;R-HSA-3928612;R-HSA-3928602;R-HSA-3928607;R-HSA-4093336;R-HSA-3928604;R-HSA-3928597;R-HSA-3928660;R-HSA-3928651;R-HSA-4093327;R-HSA-3928584;R-HSA-3928648;R-HSA-3928591;R-HSA-3928642;R-HSA-3928578;R-HSA-3928641;R-HSA-3928640;R-HSA-3928583;R-HSA-3928646;R-HSA-3928645
	Target	Uniprot	Protein Name	Gene Name	p-value	FDR	FC	Log2(FC)
	RAC1	P63000	Ras-related C3 botulinum toxin substrate 1	RAC1	0.014017	0.35936	0.8683	-0.20373
	LYNB	P07948	Tyrosine-protein kinase Lyn	LYN	0.032985	0.43773	0.86932	-0.20204
	Ephrin-A5	P52803	Ephrin-A5	EFNA5	0.019168	0.37544	1.0967	0.13322
	Epithelial cell kinase	P29317	Ephrin type-A receptor 2	EPHA2	0.029221	0.41741	1.0952	0.13126
R-HSA-4086400	PCP/CE pathway	4	92	0.00804407	0.0112198	0.0785389	3	24	0.00186133	9606	Homo sapiens	P63000;P60900;P05771;P25787	P63000;P60900;P05771;P25787	R-HSA-4608855;R-HSA-3858475;R-HSA-5138432
	Target	Uniprot	Protein Name	Gene Name	p-value	FDR	FC	Log2(FC)
	RAC1	P63000	Ras-related C3 botulinum toxin substrate 1	RAC1	0.014017	0.35936	0.8683	-0.20373
	PSA6	P60900	Proteasome subunit alpha type-6	PSMA6	0.00031284	0.035289	0.90354	-0.14634
	PKC-B-II	P05771	Protein kinase C beta type	PRKCB	0.043954	0.51114	0.89264	-0.16385
	PSA2	P25787	Proteasome subunit alpha type-2	PSMA2	0.026639	0.41452	0.90183	-0.14908
R-HSA-1236978	Cross-presentation of soluble exogenous antigens (endosomes)	3	50	0.00437178	0.0118327	0.0828289	5	5	0.000387777	9606	Homo sapiens	P60900;P22897;P25787	P60900;P22897;P25787	R-HSA-1236970;R-HSA-1236939;R-HSA-1236955;R-HSA-1236940;R-HSA-1236941
	Target	Uniprot	Protein Name	Gene Name	p-value	FDR	FC	Log2(FC)
	PSA6	P60900	Proteasome subunit alpha type-6	PSMA6	0.00031284	0.035289	0.90354	-0.14634
	Macrophage mannose receptor	P22897	Macrophage mannose receptor 1	MRC1	0.039883	0.48374	1.1382	0.18674
	PSA2	P25787	Proteasome subunit alpha type-2	PSMA2	0.026639	0.41452	0.90183	-0.14908
R-HSA-190236	Signaling by FGFR	4	95	0.00830637	0.0124901	0.0874308	87	142	0.0110129	9606	Homo sapiens	O43320;P29353;P27361	O43320;P29353-3;P27361;P29353-2	R-HSA-5654614;R-HSA-1295634;R-HSA-5654615;R-HSA-5654612;R-HSA-5654224;R-HSA-5654608;R-HSA-5654622;R-HSA-5654623;R-HSA-5654620;R-HSA-5654618;R-HSA-5654597;R-HSA-5654222;R-HSA-5654734;R-HSA-5654607;R-HSA-5654605;R-HSA-5654730;R-HSA-5654603;R-HSA-5654600;R-HSA-5654729;R-HSA-5654646;R-HSA-5654647;R-HSA-5654643;R-HSA-8941613;R-HSA-5654640;R-HSA-5654641;R-HSA-5654655;R-HSA-5654399;R-HSA-5654653;R-HSA-5654397;R-HSA-5654651;R-HSA-190258;R-HSA-5654631;R-HSA-5654628;R-HSA-8941628;R-HSA-190388;R-HSA-5654625;R-HSA-190261;R-HSA-8941618;R-HSA-5654637;R-HSA-190265;R-HSA-5654634;R-HSA-5654633;R-HSA-5654422;R-HSA-5654423;R-HSA-5654679;R-HSA-5654677;R-HSA-5654418;R-HSA-5654163;R-HSA-5654416;R-HSA-5654428;R-HSA-5654684;R-HSA-5654426;R-HSA-5654425;R-HSA-5654169;R-HSA-190413;R-HSA-5654406;R-HSA-5654662;R-HSA-5654407;R-HSA-5654151;R-HSA-5654663;R-HSA-5654404;R-HSA-5654148;R-HSA-5654402;R-HSA-5654658;R-HSA-5654659;R-HSA-5654147;R-HSA-5654159;R-HSA-5654669;R-HSA-5654157;R-HSA-5654413;R-HSA-5654667;R-HSA-5654408;R-HSA-5654664;R-HSA-5654409;R-HSA-5654582;R-HSA-5654709;R-HSA-5654705;R-HSA-5654717;R-HSA-5654714;R-HSA-5654566;R-HSA-5654565;R-HSA-5654562;R-HSA-190326;R-HSA-5654560;R-HSA-5654573;R-HSA-5654701;R-HSA-5654697
	Target	Uniprot	Protein Name	Gene Name	p-value	FDR	FC	Log2(FC)
	FGF-16	O43320	Fibroblast growth factor 16	FGF16	0.045754	0.52664	0.90289	-0.14737
	SHC1	P29353	SHC-transforming protein 1	SHC1	0.020411	0.37544	0.89846	-0.15447
	ERK-1	P27361	Mitogen-activated protein kinase 3	MAPK3	0.0066575	0.25178	0.91102	-0.13445
R-HSA-442755	Activation of NMDA receptors and postsynaptic events	4	97	0.00848125	0.0133861	0.0921427	12	71	0.00550644	9606	Homo sapiens	Q8N5S9;P27361;P63000;P51812	Q8N5S9;P27361;P63000;P51812	R-HSA-9619843;R-HSA-442724;R-HSA-9029434;R-HSA-9619367;R-HSA-442739;R-HSA-9620004;R-HSA-9619125;R-HSA-9619355;R-HSA-9619803;R-HSA-442749;R-HSA-9619214;R-HSA-9618863
	Target	Uniprot	Protein Name	Gene Name	p-value	FDR	FC	Log2(FC)
	CaMKK alpha	Q8N5S9	Calcium/calmodulin-dependent protein kinase kinase 1	CAMKK1	0.0038139	0.17208	0.8411	-0.24965
	ERK-1	P27361	Mitogen-activated protein kinase 3	MAPK3	0.0066575	0.25178	0.91102	-0.13445
	RAC1	P63000	Ras-related C3 botulinum toxin substrate 1	RAC1	0.014017	0.35936	0.8683	-0.20373
	RPS6KA3	P51812	Ribosomal protein S6 kinase alpha-3	RPS6KA3	0.02807	0.41593	0.91164	-0.13347
R-HSA-70326	Glucose metabolism	4	98	0.00856868	0.0138491	0.0921427	5	49	0.00380022	9606	Homo sapiens	P14618;P04406;P60174	P14618-2;P14618-1;P04406;P60174	R-HSA-70449;R-HSA-70481;R-HSA-70482;R-HSA-71670;R-HSA-70454
	Target	Uniprot	Protein Name	Gene Name	p-value	FDR	FC	Log2(FC)
	M2-PK	P14618	Pyruvate kinase PKM	PKM	0.0073851	0.25178	0.86103	-0.21586
	GAPDH liver	P04406	Glyceraldehyde-3-phosphate dehydrogenase	GAPDH	0.0075892	0.25178	0.88148	-0.18199
	Triosephosphate isomerase	P60174	Triosephosphate isomerase	TPI1	0.011018	0.31867	0.88851	-0.17055
R-HSA-168249	Innate Immune System	19	1187	0.103786	0.013885	0.0921427	136	666	0.0516519	9606	Homo sapiens	P14618;P29353;P10415;P22392;P27361;P07948;P51812;P35247;Q9UHD2;P15289;P00749;P14151;P63000;P09211;P60900;P02775;P02741;P25787;P01024	P14618;P10415;P22392;P27361;P07948;P51812;P35247;Q9UHD2;P15289;P00749;P14151;P63000;P09211;P60900;P02775;P02741;P25787;P01024;P29353-2	R-HSA-8852874;R-HSA-879362;R-HSA-981535;R-HSA-450325;R-HSA-199959;R-HSA-203797;R-HSA-981539;R-HSA-1006143;R-HSA-2130194;R-HSA-173626;R-HSA-5621355;R-HSA-2730856;R-HSA-2396007;R-HSA-2730858;R-HSA-2730860;R-HSA-2396002;R-HSA-5432852;R-HSA-173636;R-HSA-2730862;R-HSA-198731;R-HSA-2730848;R-HSA-2730851;R-HSA-6800426;R-HSA-183122;R-HSA-9013979;R-HSA-9013978;R-HSA-183126;R-HSA-6800434;R-HSA-8948703;R-HSA-9679819;R-HSA-183130;R-HSA-198746;R-HSA-2730870;R-HSA-5607731;R-HSA-198756;R-HSA-166245;R-HSA-976743;R-HSA-9013986;R-HSA-8851436;R-HSA-879201;R-HSA-8948709;R-HSA-2730841;R-HSA-2730840;R-HSA-2730843;R-HSA-173680;R-HSA-2730842;R-HSA-2730844;R-HSA-2730847;R-HSA-168053;R-HSA-937337;R-HSA-2730833;R-HSA-5607724;R-HSA-981621;R-HSA-2730837;R-HSA-166271;R-HSA-2424484;R-HSA-2424485;R-HSA-2424486;R-HSA-2029469;R-HSA-2424487;R-HSA-8853252;R-HSA-2029466;R-HSA-2029467;R-HSA-2424481;R-HSA-2029465;R-HSA-2029459;R-HSA-2029456;R-HSA-976768;R-HSA-2029454;R-HSA-6799350;R-HSA-2396599;R-HSA-2029451;R-HSA-2396594;R-HSA-933527;R-HSA-2396606;R-HSA-933525;R-HSA-2197690;R-HSA-166041;R-HSA-1834939;R-HSA-2730889;R-HSA-2730888;R-HSA-166817;R-HSA-976810;R-HSA-2730892;R-HSA-173739;R-HSA-2730882;R-HSA-933538;R-HSA-1606324;R-HSA-2730885;R-HSA-2730884;R-HSA-173740;R-HSA-1606327;R-HSA-2730886;R-HSA-173745;R-HSA-2396561;R-HSA-2424476;R-HSA-173754;R-HSA-2424477;R-HSA-5432814;R-HSA-3249392;R-HSA-977359;R-HSA-977615;R-HSA-2454240;R-HSA-964811;R-HSA-977605;R-HSA-3266557;R-HSA-977602;R-HSA-8852809;R-HSA-1606345;R-HSA-977375;R-HSA-3249378;R-HSA-977629;R-HSA-199895;R-HSA-977371;R-HSA-174551;R-HSA-918232;R-HSA-3249386;R-HSA-918229;R-HSA-977363;R-HSA-977619;R-HSA-3249390;R-HSA-918225;R-HSA-444647;R-HSA-936941;R-HSA-2454208;R-HSA-442592;R-HSA-3249371;R-HSA-981728;R-HSA-6798743;R-HSA-5624486;R-HSA-168951;R-HSA-6798751;R-HSA-2454239;R-HSA-6798748;R-HSA-6798747;R-HSA-6798745
	Target	Uniprot	Protein Name	Gene Name	p-value	FDR	FC	Log2(FC)
	M2-PK	P14618	Pyruvate kinase PKM	PKM	0.0073851	0.25178	0.86103	-0.21586
	SHC1	P29353	SHC-transforming protein 1	SHC1	0.020411	0.37544	0.89846	-0.15447
	Bcl-2	P10415	Apoptosis regulator Bcl-2	BCL2	0.027257	0.41548	0.9095	-0.13686
	NDP kinase B	P22392	Nucleoside diphosphate kinase B	NME2	0.031618	0.42459	0.84505	-0.24289
	ERK-1	P27361	Mitogen-activated protein kinase 3	MAPK3	0.0066575	0.25178	0.91102	-0.13445
	LYNB	P07948	Tyrosine-protein kinase Lyn	LYN	0.032985	0.43773	0.86932	-0.20204
	RPS6KA3	P51812	Ribosomal protein S6 kinase alpha-3	RPS6KA3	0.02807	0.41593	0.91164	-0.13347
	SP-D	P35247	Pulmonary surfactant-associated protein D	SFTPD	0.038353	0.4754	0.82399	-0.27931
	TBK1	Q9UHD2	Serine/threonine-protein kinase TBK1	TBK1	0.0067891	0.25178	0.93325	-0.099666
	Arylsulfatase A	P15289	Arylsulfatase A	ARSA	0.023128	0.40317	0.9314	-0.10253
	uPA	P00749	Urokinase-type plasminogen activator	PLAU	0.026691	0.41452	1.0826	0.11454
	sL-Selectin	P14151	L-selectin	SELL	4.87e-06	0.0018311	0.90175	-0.1492
	RAC1	P63000	Ras-related C3 botulinum toxin substrate 1	RAC1	0.014017	0.35936	0.8683	-0.20373
	Glutathione S-transferase Pi	P09211	Glutathione S-transferase P	GSTP1	0.0019277	0.13163	0.91797	-0.12349
	PSA6	P60900	Proteasome subunit alpha type-6	PSMA6	0.00031284	0.035289	0.90354	-0.14634
	NAP-2	P02775	Platelet basic protein	PPBP	0.0012743	0.095826	0.8893	-0.16926
	CRP	P02741	C-reactive protein	CRP	0.037482	0.46978	1.154	0.20667
	PSA2	P25787	Proteasome subunit alpha type-2	PSMA2	0.026639	0.41452	0.90183	-0.14908
	C3a	P01024	Complement C3	C3	0.047431	0.53069	0.83847	-0.25416
R-HSA-210993	Tie2 Signaling	2	19	0.00166127	0.0139437	0.0921427	12	14	0.00108578	9606	Homo sapiens	P29353;Q15389	P29353;Q15389	R-HSA-204850;R-HSA-210977;R-HSA-210881;R-HSA-204871;R-HSA-204773;R-HSA-204779;R-HSA-204873;R-HSA-210872;R-HSA-210974;R-HSA-204798;R-HSA-204861;R-HSA-204813
	Target	Uniprot	Protein Name	Gene Name	p-value	FDR	FC	Log2(FC)
	SHC1	P29353	SHC-transforming protein 1	SHC1	0.020411	0.37544	0.89846	-0.15447
	Angiopoietin-1	Q15389	Angiopoietin-1	ANGPT1	0.0024624	0.13163	0.88964	-0.16871
R-HSA-881907	Gastrin-CREB signalling pathway via PKC and MAPK	2	19	0.00166127	0.0139437	0.0921427	2	9	0.000697999	9606	Homo sapiens	P27361;P51812	P27361;P51812	R-HSA-199895;R-HSA-198746
	Target	Uniprot	Protein Name	Gene Name	p-value	FDR	FC	Log2(FC)
	ERK-1	P27361	Mitogen-activated protein kinase 3	MAPK3	0.0066575	0.25178	0.91102	-0.13445
	RPS6KA3	P51812	Ribosomal protein S6 kinase alpha-3	RPS6KA3	0.02807	0.41593	0.91164	-0.13347
R-HSA-5654736	Signaling by FGFR1	3	54	0.00472152	0.014513	0.0921427	6	48	0.00372266	9606	Homo sapiens	P29353;P27361	P29353-3;P27361;P29353-2	R-HSA-5654582;R-HSA-1295634;R-HSA-5654597;R-HSA-5654560;R-HSA-5654573;R-HSA-5654600
	Target	Uniprot	Protein Name	Gene Name	p-value	FDR	FC	Log2(FC)
	SHC1	P29353	SHC-transforming protein 1	SHC1	0.020411	0.37544	0.89846	-0.15447
	ERK-1	P27361	Mitogen-activated protein kinase 3	MAPK3	0.0066575	0.25178	0.91102	-0.13445
R-HSA-6798695	Neutrophil degranulation	10	480	0.041969	0.0147294	0.0921427	8	10	0.000775555	9606	Homo sapiens	P15289;P00749;P14151;P14618;P22392;P63000;P09211;P02775;P01024;P25787	P15289;P00749;P14151;P14618;P22392;P63000;P09211;P02775;P01024;P25787	R-HSA-6798743;R-HSA-6799350;R-HSA-6800434;R-HSA-6798751;R-HSA-6798748;R-HSA-6798747;R-HSA-6800426;R-HSA-6798745
	Target	Uniprot	Protein Name	Gene Name	p-value	FDR	FC	Log2(FC)
	Arylsulfatase A	P15289	Arylsulfatase A	ARSA	0.023128	0.40317	0.9314	-0.10253
	uPA	P00749	Urokinase-type plasminogen activator	PLAU	0.026691	0.41452	1.0826	0.11454
	sL-Selectin	P14151	L-selectin	SELL	4.87e-06	0.0018311	0.90175	-0.1492
	M2-PK	P14618	Pyruvate kinase PKM	PKM	0.0073851	0.25178	0.86103	-0.21586
	NDP kinase B	P22392	Nucleoside diphosphate kinase B	NME2	0.031618	0.42459	0.84505	-0.24289
	RAC1	P63000	Ras-related C3 botulinum toxin substrate 1	RAC1	0.014017	0.35936	0.8683	-0.20373
	Glutathione S-transferase Pi	P09211	Glutathione S-transferase P	GSTP1	0.0019277	0.13163	0.91797	-0.12349
	NAP-2	P02775	Platelet basic protein	PPBP	0.0012743	0.095826	0.8893	-0.16926
	C3a	P01024	Complement C3	C3	0.047431	0.53069	0.83847	-0.25416
	PSA2	P25787	Proteasome subunit alpha type-2	PSMA2	0.026639	0.41452	0.90183	-0.14908
R-HSA-4420332	Defective B3GALT6 causes EDSP2 and SEMDJL1	2	20	0.00174871	0.0153571	0.0921427	1	1	7.75555e-05	9606	Homo sapiens	P21810;P78333	P21810;P78333	R-HSA-4420365
	Target	Uniprot	Protein Name	Gene Name	p-value	FDR	FC	Log2(FC)
	BGN	P21810	Biglycan	BGN	0.0027714	0.13592	1.1064	0.1459
	GPC5	P78333	Glypican-5	GPC5	0.028392	0.41593	0.85062	-0.23341
R-HSA-3560783	Defective B4GALT7 causes EDS, progeroid type	2	20	0.00174871	0.0153571	0.0921427	1	1	7.75555e-05	9606	Homo sapiens	P21810;P78333	P21810;P78333	R-HSA-3560804
	Target	Uniprot	Protein Name	Gene Name	p-value	FDR	FC	Log2(FC)
	BGN	P21810	Biglycan	BGN	0.0027714	0.13592	1.1064	0.1459
	GPC5	P78333	Glypican-5	GPC5	0.028392	0.41593	0.85062	-0.23341
R-HSA-3560801	Defective B3GAT3 causes JDSSDHD	2	20	0.00174871	0.0153571	0.0921427	1	1	7.75555e-05	9606	Homo sapiens	P21810;P78333	P21810;P78333	R-HSA-3560802
	Target	Uniprot	Protein Name	Gene Name	p-value	FDR	FC	Log2(FC)
	BGN	P21810	Biglycan	BGN	0.0027714	0.13592	1.1064	0.1459
	GPC5	P78333	Glypican-5	GPC5	0.028392	0.41593	0.85062	-0.23341
R-HSA-422085	Synthesis, secretion, and deacylation of Ghrelin	2	20	0.00174871	0.0153571	0.0921427	1	8	0.000620444	9606	Homo sapiens	P01275;P01308	P01275;P01308	R-HSA-422048
	Target	Uniprot	Protein Name	Gene Name	p-value	FDR	FC	Log2(FC)
	Glucagon	P01275	Pro-glucagon	GCG	1.5417e-05	0.003478	1.3342	0.41602
	Insulin	P01308	Insulin	INS	0.00064206	0.055711	1.3428	0.4252
R-HSA-5362768	Hh mutants are degraded by ERAD	3	56	0.00489639	0.0159717	0.0926942	6	6	0.000465333	9606	Homo sapiens	P60900;Q15465;P25787	P60900;Q15465;P25787	R-HSA-5387392;R-HSA-5362450;R-HSA-5483238;R-HSA-5387386;R-HSA-5358460;R-HSA-5387389
	Target	Uniprot	Protein Name	Gene Name	p-value	FDR	FC	Log2(FC)
	PSA6	P60900	Proteasome subunit alpha type-6	PSMA6	0.00031284	0.035289	0.90354	-0.14634
	Sonic Hedgehog	Q15465	Sonic hedgehog protein	SHH	7.7859e-05	0.012546	1.1517	0.20378
	PSA2	P25787	Proteasome subunit alpha type-2	PSMA2	0.026639	0.41452	0.90183	-0.14908
R-HSA-1227986	Signaling by ERBB2	3	56	0.00489639	0.0159717	0.0926942	6	46	0.00356755	9606	Homo sapiens	P29353	P29353;P29353-2;P29353-1	R-HSA-1250195;R-HSA-1250486;R-HSA-8934446;R-HSA-1963578;R-HSA-8934465;R-HSA-1250463
	Target	Uniprot	Protein Name	Gene Name	p-value	FDR	FC	Log2(FC)
	SHC1	P29353	SHC-transforming protein 1	SHC1	0.020411	0.37544	0.89846	-0.15447
R-HSA-2454202	Fc epsilon receptor (FCERI) signaling	6	218	0.0190609	0.0169547	0.0926942	31	63	0.00488599	9606	Homo sapiens	P29353;P27361;P63000;P07948;P60900;P25787	P27361;P63000;P07948;P60900;P29353-2;P25787	R-HSA-2730856;R-HSA-2730858;R-HSA-2730860;R-HSA-2454240;R-HSA-2730862;R-HSA-2730848;R-HSA-2730851;R-HSA-450325;R-HSA-2396599;R-HSA-2396606;R-HSA-2730870;R-HSA-2730889;R-HSA-2730888;R-HSA-2730892;R-HSA-2454208;R-HSA-2730882;R-HSA-2730885;R-HSA-2730884;R-HSA-2730886;R-HSA-2730841;R-HSA-2730840;R-HSA-2730843;R-HSA-2730842;R-HSA-2730844;R-HSA-2396561;R-HSA-2730847;R-HSA-2730833;R-HSA-5607724;R-HSA-2424477;R-HSA-2454239;R-HSA-2730837
	Target	Uniprot	Protein Name	Gene Name	p-value	FDR	FC	Log2(FC)
	SHC1	P29353	SHC-transforming protein 1	SHC1	0.020411	0.37544	0.89846	-0.15447
	ERK-1	P27361	Mitogen-activated protein kinase 3	MAPK3	0.0066575	0.25178	0.91102	-0.13445
	RAC1	P63000	Ras-related C3 botulinum toxin substrate 1	RAC1	0.014017	0.35936	0.8683	-0.20373
	LYNB	P07948	Tyrosine-protein kinase Lyn	LYN	0.032985	0.43773	0.86932	-0.20204
	PSA6	P60900	Proteasome subunit alpha type-6	PSMA6	0.00031284	0.035289	0.90354	-0.14634
	PSA2	P25787	Proteasome subunit alpha type-2	PSMA2	0.026639	0.41452	0.90183	-0.14908
R-HSA-5387390	Hh mutants abrogate ligand secretion	3	59	0.0051587	0.018309	0.0926942	7	7	0.000542888	9606	Homo sapiens	P60900;Q15465;P25787	P60900;Q15465;P25787	R-HSA-5387392;R-HSA-5362450;R-HSA-5483238;R-HSA-5387386;R-HSA-5358460;R-HSA-5483229;R-HSA-5387389
	Target	Uniprot	Protein Name	Gene Name	p-value	FDR	FC	Log2(FC)
	PSA6	P60900	Proteasome subunit alpha type-6	PSMA6	0.00031284	0.035289	0.90354	-0.14634
	Sonic Hedgehog	Q15465	Sonic hedgehog protein	SHH	7.7859e-05	0.012546	1.1517	0.20378
	PSA2	P25787	Proteasome subunit alpha type-2	PSMA2	0.026639	0.41452	0.90183	-0.14908
R-HSA-198753	ERK/MAPK targets	2	22	0.00192358	0.0183594	0.0926942	5	7	0.000542888	9606	Homo sapiens	P27361;P51812	P27361;P51812	R-HSA-199959;R-HSA-203797;R-HSA-198756;R-HSA-198731;R-HSA-198746
	Target	Uniprot	Protein Name	Gene Name	p-value	FDR	FC	Log2(FC)
	ERK-1	P27361	Mitogen-activated protein kinase 3	MAPK3	0.0066575	0.25178	0.91102	-0.13445
	RPS6KA3	P51812	Ribosomal protein S6 kinase alpha-3	RPS6KA3	0.02807	0.41593	0.91164	-0.13347
R-HSA-8957275	Post-translational protein phosphorylation	4	107	0.0093556	0.0184772	0.0926942	1	1	7.75555e-05	9606	Homo sapiens	P08833;P04070;P01024;Q08431	P08833;P04070;P01024;Q08431	R-HSA-8952289
	Target	Uniprot	Protein Name	Gene Name	p-value	FDR	FC	Log2(FC)
	IGFBP-1	P08833	Insulin-like growth factor-binding protein 1	IGFBP1	0.0054903	0.23593	0.76384	-0.38866
	Activated Protein C	P04070	Vitamin K-dependent protein C	PROC	0.018608	0.37482	0.90708	-0.1407
	C3a	P01024	Complement C3	C3	0.047431	0.53069	0.83847	-0.25416
	MFGM	Q08431	Lactadherin	MFGE8	0.0023762	0.13163	1.1387	0.18742
R-HSA-9025046	NTF3 activates NTRK2 (TRKB) signaling	1	2	0.000174871	0.0185388	0.0926942	3	3	0.000232666	9606	Homo sapiens	P20783	P20783	R-HSA-9025033;R-HSA-9026366;R-HSA-9026502
	Target	Uniprot	Protein Name	Gene Name	p-value	FDR	FC	Log2(FC)
	Neurotrophin-3	P20783	Neurotrophin-3	NTF3	0.029603	0.41741	0.94497	-0.081667
R-HSA-9024909	BDNF activates NTRK2 (TRKB) signaling	1	2	0.000174871	0.0185388	0.0926942	3	3	0.000232666	9606	Homo sapiens	P23560	P23560	R-HSA-9024906;R-HSA-9026464;R-HSA-9024967
	Target	Uniprot	Protein Name	Gene Name	p-value	FDR	FC	Log2(FC)
	BDNF	P23560	Brain-derived neurotrophic factor	BDNF	0.00020198	0.025314	0.8625	-0.21341
R-HSA-9034013	NTF3 activates NTRK3 signaling	1	2	0.000174871	0.0185388	0.0926942	2	2	0.000155111	9606	Homo sapiens	P20783	P20783	R-HSA-9034714;R-HSA-9034016
	Target	Uniprot	Protein Name	Gene Name	p-value	FDR	FC	Log2(FC)
	Neurotrophin-3	P20783	Neurotrophin-3	NTF3	0.029603	0.41741	0.94497	-0.081667
R-HSA-1643685	Disease	27	1939	0.169537	0.0192206	0.0961029	135	1568	0.121607	9606	Homo sapiens	P08514;P29353;P07948;Q8NCW0;P30086;Q9UHD2;P63000;P04085;P01215;O94907;P22897;Q15465;P25787;P01275;O43320;P07359;P78333;P27361;P35247;P63279;P21810;P41240;Q9UBT3;P01127;P60900;P01024	P08514;P29353;P07948;Q8NCW0;P30086;Q9UHD2;P63000;P01215;O94907;P22897;Q15465;P25787;P01275;O43320;P07359;P78333;P27361;P35247;P63279;P21810;P41240;Q9UBT3;P01127;P60900;P04085-2;P04085-1;P01024	R-HSA-9656211;R-HSA-9656209;R-HSA-9656215;R-HSA-9656214;R-HSA-3656254;R-HSA-9660824;R-HSA-5688899;R-HSA-9665413;R-HSA-9665416;R-HSA-9664950;R-HSA-5387386;R-HSA-5358460;R-HSA-2400009;R-HSA-5387389;R-HSA-9665699;R-HSA-2130194;R-HSA-9665701;R-HSA-9665700;R-HSA-9665705;R-HSA-5362450;R-HSA-9636304;R-HSA-9664976;R-HSA-9664983;R-HSA-6803234;R-HSA-5655315;R-HSA-6803233;R-HSA-9664991;R-HSA-5655323;R-HSA-4420365;R-HSA-5655320;R-HSA-2033486;R-HSA-3560804;R-HSA-5655301;R-HSA-3560802;R-HSA-9652165;R-HSA-9679819;R-HSA-180573;R-HSA-2033472;R-HSA-5688884;R-HSA-9665524;R-HSA-9694463;R-HSA-5339711;R-HSA-9036283;R-HSA-3656261;R-HSA-9683687;R-HSA-9036285;R-HSA-3656257;R-HSA-9637605;R-HSA-180603;R-HSA-6803230;R-HSA-5655343;R-HSA-6803227;R-HSA-3656267;R-HSA-5655339;R-HSA-3636919;R-HSA-6802919;R-HSA-9664275;R-HSA-6802918;R-HSA-9670418;R-HSA-9670417;R-HSA-2029469;R-HSA-9670416;R-HSA-2029466;R-HSA-6802914;R-HSA-6802912;R-HSA-2029465;R-HSA-9036289;R-HSA-5655262;R-HSA-6802926;R-HSA-9670426;R-HSA-6802925;R-HSA-5654748;R-HSA-9036290;R-HSA-6802922;R-HSA-5483229;R-HSA-6802921;R-HSA-6802935;R-HSA-3595175;R-HSA-6802934;R-HSA-6802933;R-HSA-6802932;R-HSA-9673223;R-HSA-9664261;R-HSA-5655233;R-HSA-6802943;R-HSA-6802942;R-HSA-5655247;R-HSA-5655244;R-HSA-2197690;R-HSA-5655245;R-HSA-3595178;R-HSA-9670414;R-HSA-5655243;R-HSA-3595176;R-HSA-9670413;R-HSA-9670412;R-HSA-5655241;R-HSA-5655285;R-HSA-5655295;R-HSA-8866858;R-HSA-5655289;R-HSA-5655270;R-HSA-5655268;R-HSA-2012074;R-HSA-5483238;R-HSA-2012073;R-HSA-6802911;R-HSA-6802910;R-HSA-5655277;R-HSA-9634391;R-HSA-9634390;R-HSA-1225947;R-HSA-5637766;R-HSA-9673794;R-HSA-5387392;R-HSA-9673797;R-HSA-9673284;R-HSA-9673288;R-HSA-9634418;R-HSA-444647;R-HSA-442592;R-HSA-5637808;R-HSA-9666430;R-HSA-9665406;R-HSA-9666428;R-HSA-9665404;R-HSA-2077424;R-HSA-5637798;R-HSA-9634402;R-HSA-5637796;R-HSA-1225952;R-HSA-2077420;R-HSA-1225957;R-HSA-200952;R-HSA-1225961
	Target	Uniprot	Protein Name	Gene Name	p-value	FDR	FC	Log2(FC)
	gpIIbIIIa	P08514	Integrin alpha-IIb	ITGA2B	0.012313	0.323	0.89079	-0.16685
	SHC1	P29353	SHC-transforming protein 1	SHC1	0.020411	0.37544	0.89846	-0.15447
	LYNB	P07948	Tyrosine-protein kinase Lyn	LYN	0.032985	0.43773	0.86932	-0.20204
	KREM2	Q8NCW0	Kremen protein 2	KREMEN2	0.041978	0.49348	0.87137	-0.19863
	prostatic binding protein	P30086	Phosphatidylethanolamine-binding protein 1	PEBP1	0.025602	0.41256	0.89025	-0.16771
	TBK1	Q9UHD2	Serine/threonine-protein kinase TBK1	TBK1	0.0067891	0.25178	0.93325	-0.099666
	RAC1	P63000	Ras-related C3 botulinum toxin substrate 1	RAC1	0.014017	0.35936	0.8683	-0.20373
	PDGF-AA	P04085	Platelet-derived growth factor subunit A	PDGFA	0.00058069	0.054585	0.84386	-0.24493
	FSH	P01215	Glycoprotein hormones alpha chain	CGA	3.186e-13	3.5938e-10	2.137	1.0956
	DKK1	O94907	Dickkopf-related protein 1	DKK1	0.018196	0.37317	0.90484	-0.14427
	Macrophage mannose receptor	P22897	Macrophage mannose receptor 1	MRC1	0.039883	0.48374	1.1382	0.18674
	Sonic Hedgehog	Q15465	Sonic hedgehog protein	SHH	7.7859e-05	0.012546	1.1517	0.20378
	PSA2	P25787	Proteasome subunit alpha type-2	PSMA2	0.026639	0.41452	0.90183	-0.14908
	Glucagon	P01275	Pro-glucagon	GCG	1.5417e-05	0.003478	1.3342	0.41602
	FGF-16	O43320	Fibroblast growth factor 16	FGF16	0.045754	0.52664	0.90289	-0.14737
	GP1BA	P07359	Platelet glycoprotein Ib alpha chain	GP1BA	0.047303	0.53069	0.96707	-0.048307
	GPC5	P78333	Glypican-5	GPC5	0.028392	0.41593	0.85062	-0.23341
	ERK-1	P27361	Mitogen-activated protein kinase 3	MAPK3	0.0066575	0.25178	0.91102	-0.13445
	SP-D	P35247	Pulmonary surfactant-associated protein D	SFTPD	0.038353	0.4754	0.82399	-0.27931
	UBC9	P63279	SUMO-conjugating enzyme UBC9	UBE2I	0.018012	0.37317	0.88408	-0.17775
	BGN	P21810	Biglycan	BGN	0.0027714	0.13592	1.1064	0.1459
	CSK	P41240	Tyrosine-protein kinase CSK	CSK	0.0065175	0.25178	0.8101	-0.30383
	Dkk-4	Q9UBT3	Dickkopf-related protein 4	DKK4	0.015505	0.37317	0.91583	-0.12685
	PDGF-BB	P01127	Platelet-derived growth factor subunit B	PDGFB	0.041279	0.49348	0.90016	-0.15175
	PSA6	P60900	Proteasome subunit alpha type-6	PSMA6	0.00031284	0.035289	0.90354	-0.14634
	C3a	P01024	Complement C3	C3	0.047431	0.53069	0.83847	-0.25416
R-HSA-140837	Intrinsic Pathway of Fibrin Clot Formation	2	23	0.00201102	0.0199459	0.0997293	5	24	0.00186133	9606	Homo sapiens	P07359;P04070	P07359;P04070	R-HSA-158419;R-HSA-158145;R-HSA-158137;R-HSA-158300;R-HSA-158333
	Target	Uniprot	Protein Name	Gene Name	p-value	FDR	FC	Log2(FC)
	GP1BA	P07359	Platelet glycoprotein Ib alpha chain	GP1BA	0.047303	0.53069	0.96707	-0.048307
	Activated Protein C	P04070	Vitamin K-dependent protein C	PROC	0.018608	0.37482	0.90708	-0.1407
R-HSA-9634638	Estrogen-dependent nuclear events downstream of ESR-membrane signaling	2	24	0.00209845	0.0215877	0.107938	2	12	0.000930665	9606	Homo sapiens	P10415;P27361	P10415;P27361	R-HSA-198731;R-HSA-9623999
	Target	Uniprot	Protein Name	Gene Name	p-value	FDR	FC	Log2(FC)
	Bcl-2	P10415	Apoptosis regulator Bcl-2	BCL2	0.027257	0.41548	0.9095	-0.13686
	ERK-1	P27361	Mitogen-activated protein kinase 3	MAPK3	0.0066575	0.25178	0.91102	-0.13445
R-HSA-982772	Growth hormone receptor signaling	2	24	0.00209845	0.0215877	0.107938	2	28	0.00217155	9606	Homo sapiens	P27361;P07948	P27361;P07948	R-HSA-1168456;R-HSA-1168459
	Target	Uniprot	Protein Name	Gene Name	p-value	FDR	FC	Log2(FC)
	ERK-1	P27361	Mitogen-activated protein kinase 3	MAPK3	0.0066575	0.25178	0.91102	-0.13445
	LYNB	P07948	Tyrosine-protein kinase Lyn	LYN	0.032985	0.43773	0.86932	-0.20204
R-HSA-195721	Signaling by WNT	7	299	0.0261432	0.022602	0.11301	11	157	0.0121762	9606	Homo sapiens	Q9UBT3;P63000;Q8NCW0;O94907;P60900;P05771;P25787	Q9UBT3;P63000;Q8NCW0;O94907;P60900;P05771;P25787	R-HSA-3769401;R-HSA-4608855;R-HSA-3858475;R-HSA-1504193;R-HSA-4641260;R-HSA-2130282;R-HSA-5368586;R-HSA-3640874;R-HSA-1458875;R-HSA-4641256;R-HSA-5138432
	Target	Uniprot	Protein Name	Gene Name	p-value	FDR	FC	Log2(FC)
	Dkk-4	Q9UBT3	Dickkopf-related protein 4	DKK4	0.015505	0.37317	0.91583	-0.12685
	RAC1	P63000	Ras-related C3 botulinum toxin substrate 1	RAC1	0.014017	0.35936	0.8683	-0.20373
	KREM2	Q8NCW0	Kremen protein 2	KREMEN2	0.041978	0.49348	0.87137	-0.19863
	DKK1	O94907	Dickkopf-related protein 1	DKK1	0.018196	0.37317	0.90484	-0.14427
	PSA6	P60900	Proteasome subunit alpha type-6	PSMA6	0.00031284	0.035289	0.90354	-0.14634
	PKC-B-II	P05771	Protein kinase C beta type	PRKCB	0.043954	0.51114	0.89264	-0.16385
	PSA2	P25787	Proteasome subunit alpha type-2	PSMA2	0.026639	0.41452	0.90183	-0.14908
R-HSA-71387	Metabolism of carbohydrates	7	300	0.0262307	0.0229643	0.114822	43	236	0.0183031	9606	Homo sapiens	P21810;P14618;P78333;P04406;P60174;P52209	P21810;P14618-2;P14618-1;P78333;P04406;P60174;P52209	R-HSA-2076383;R-HSA-1971487;R-HSA-71299;R-HSA-1793176;R-HSA-2076508;R-HSA-1971482;R-HSA-1971483;R-HSA-2024084;R-HSA-2076371;R-HSA-2065233;R-HSA-70481;R-HSA-2022860;R-HSA-70482;R-HSA-2022856;R-HSA-2022919;R-HSA-2076419;R-HSA-2076611;R-HSA-2022851;R-HSA-2022911;R-HSA-1889981;R-HSA-9638064;R-HSA-2018682;R-HSA-1667005;R-HSA-1889978;R-HSA-1878002;R-HSA-2022065;R-HSA-9632034;R-HSA-70449;R-HSA-2022063;R-HSA-2024108;R-HSA-2022061;R-HSA-9632033;R-HSA-2022056;R-HSA-71670;R-HSA-70454;R-HSA-2076392;R-HSA-2022887;R-HSA-2022052;R-HSA-2024100;R-HSA-2018659;R-HSA-1971491;R-HSA-1889955;R-HSA-1678694
	Target	Uniprot	Protein Name	Gene Name	p-value	FDR	FC	Log2(FC)
	BGN	P21810	Biglycan	BGN	0.0027714	0.13592	1.1064	0.1459
	M2-PK	P14618	Pyruvate kinase PKM	PKM	0.0073851	0.25178	0.86103	-0.21586
	GPC5	P78333	Glypican-5	GPC5	0.028392	0.41593	0.85062	-0.23341
	GAPDH liver	P04406	Glyceraldehyde-3-phosphate dehydrogenase	GAPDH	0.0075892	0.25178	0.88148	-0.18199
	Triosephosphate isomerase	P60174	Triosephosphate isomerase	TPI1	0.011018	0.31867	0.88851	-0.17055
	6-Phosphogluconate dehydrogenase	P52209	6-phosphogluconate dehydrogenase, decarboxylating	PGD	0.0008525	0.068687	0.79367	-0.33338
R-HSA-5654688	SHC-mediated cascade:FGFR1	2	25	0.00218589	0.0232837	0.116419	4	4	0.000310222	9606	Homo sapiens	P29353	P29353-3;P29353-2	R-HSA-5654582;R-HSA-5654597;R-HSA-5654573;R-HSA-5654600
	Target	Uniprot	Protein Name	Gene Name	p-value	FDR	FC	Log2(FC)
	SHC1	P29353	SHC-transforming protein 1	SHC1	0.020411	0.37544	0.89846	-0.15447
R-HSA-9006335	Signaling by Erythropoietin	2	26	0.00227332	0.0250328	0.125164	24	24	0.00186133	9606	Homo sapiens	P29353;P07948	P29353;P07948	R-HSA-9027273;R-HSA-9027272;R-HSA-9027275;R-HSA-9012651;R-HSA-9027274;R-HSA-9012650;R-HSA-9027373;R-HSA-9012654;R-HSA-9027425;R-HSA-9029155;R-HSA-9029158;R-HSA-9021627;R-HSA-9029149;R-HSA-9006332;R-HSA-9029151;R-HSA-9029150;R-HSA-9032478;R-HSA-9027281;R-HSA-9012657;R-HSA-9027280;R-HSA-9024723;R-HSA-9006323;R-HSA-9006325;R-HSA-9024726
	Target	Uniprot	Protein Name	Gene Name	p-value	FDR	FC	Log2(FC)
	SHC1	P29353	SHC-transforming protein 1	SHC1	0.020411	0.37544	0.89846	-0.15447
	LYNB	P07948	Tyrosine-protein kinase Lyn	LYN	0.032985	0.43773	0.86932	-0.20204
R-HSA-1971475	A tetrasaccharide linker sequence is required for GAG synthesis	2	26	0.00227332	0.0250328	0.125164	5	5	0.000387777	9606	Homo sapiens	P21810;P78333	P21810;P78333	R-HSA-1889981;R-HSA-9638064;R-HSA-1889978;R-HSA-1878002;R-HSA-1889955
	Target	Uniprot	Protein Name	Gene Name	p-value	FDR	FC	Log2(FC)
	BGN	P21810	Biglycan	BGN	0.0027714	0.13592	1.1064	0.1459
	GPC5	P78333	Glypican-5	GPC5	0.028392	0.41593	0.85062	-0.23341
R-HSA-1169091	Activation of NF-kappaB in B cells	3	67	0.00585818	0.0254245	0.127123	3	10	0.000775555	9606	Homo sapiens	P60900;P05771;P25787	P60900;P05771;P25787	R-HSA-1168640;R-HSA-1168373;R-HSA-1168635
	Target	Uniprot	Protein Name	Gene Name	p-value	FDR	FC	Log2(FC)
	PSA6	P60900	Proteasome subunit alpha type-6	PSMA6	0.00031284	0.035289	0.90354	-0.14634
	PKC-B-II	P05771	Protein kinase C beta type	PRKCB	0.043954	0.51114	0.89264	-0.16385
	PSA2	P25787	Proteasome subunit alpha type-2	PSMA2	0.026639	0.41452	0.90183	-0.14908
R-HSA-2871796	FCERI mediated MAPK activation	4	119	0.0104048	0.0259924	0.129962	13	20	0.00155111	9606	Homo sapiens	P29353;P27361;P63000;P07948	P27361;P63000;P07948;P29353-2	R-HSA-2730889;R-HSA-2730856;R-HSA-2730892;R-HSA-2730851;R-HSA-2730886;R-HSA-2730841;R-HSA-2730840;R-HSA-450325;R-HSA-2396599;R-HSA-2730844;R-HSA-2396561;R-HSA-2424477;R-HSA-2396606
	Target	Uniprot	Protein Name	Gene Name	p-value	FDR	FC	Log2(FC)
	SHC1	P29353	SHC-transforming protein 1	SHC1	0.020411	0.37544	0.89846	-0.15447
	ERK-1	P27361	Mitogen-activated protein kinase 3	MAPK3	0.0066575	0.25178	0.91102	-0.13445
	RAC1	P63000	Ras-related C3 botulinum toxin substrate 1	RAC1	0.014017	0.35936	0.8683	-0.20373
	LYNB	P07948	Tyrosine-protein kinase Lyn	LYN	0.032985	0.43773	0.86932	-0.20204
R-HSA-912526	Interleukin receptor SHC signaling	2	27	0.00236076	0.0268338	0.131012	6	6	0.000465333	9606	Homo sapiens	P29353;P60568	P29353;P60568	R-HSA-508247;R-HSA-453111;R-HSA-912527;R-HSA-913374;R-HSA-453104;R-HSA-913424
	Target	Uniprot	Protein Name	Gene Name	p-value	FDR	FC	Log2(FC)
	SHC1	P29353	SHC-transforming protein 1	SHC1	0.020411	0.37544	0.89846	-0.15447
	IL-2	P60568	Interleukin-2	IL2	0.019762	0.37544	1.0598	0.08378
R-HSA-109581	Apoptosis	5	180	0.0157384	0.0274713	0.131012	8	141	0.0109353	9606	Homo sapiens	P10415;P27361;P60900;P16403;P25787	P10415;P27361;P60900;P16403;P25787	R-HSA-211715;R-HSA-114352;R-HSA-9627089;R-HSA-211239;R-HSA-508163;R-HSA-139897;R-HSA-211247;R-HSA-6790025
	Target	Uniprot	Protein Name	Gene Name	p-value	FDR	FC	Log2(FC)
	Bcl-2	P10415	Apoptosis regulator Bcl-2	BCL2	0.027257	0.41548	0.9095	-0.13686
	ERK-1	P27361	Mitogen-activated protein kinase 3	MAPK3	0.0066575	0.25178	0.91102	-0.13445
	PSA6	P60900	Proteasome subunit alpha type-6	PSMA6	0.00031284	0.035289	0.90354	-0.14634
	Histone H1.2	P16403	Histone H1.2	H1-2	0.023589	0.40317	0.77806	-0.36205
	PSA2	P25787	Proteasome subunit alpha type-2	PSMA2	0.026639	0.41452	0.90183	-0.14908
R-HSA-9034793	Activated NTRK3 signals through PLCG1	1	3	0.000262307	0.0276802	0.131012	3	3	0.000232666	9606	Homo sapiens	P20783	P20783	R-HSA-9034796;R-HSA-9034814;R-HSA-9034855
	Target	Uniprot	Protein Name	Gene Name	p-value	FDR	FC	Log2(FC)
	Neurotrophin-3	P20783	Neurotrophin-3	NTF3	0.029603	0.41741	0.94497	-0.081667
R-HSA-3249367	STAT6-mediated induction of chemokines	1	3	0.000262307	0.0276802	0.131012	3	6	0.000465333	9606	Homo sapiens	Q9UHD2	Q9UHD2	R-HSA-3249378;R-HSA-3249371;R-HSA-3249390
	Target	Uniprot	Protein Name	Gene Name	p-value	FDR	FC	Log2(FC)
	TBK1	Q9UHD2	Serine/threonine-protein kinase TBK1	TBK1	0.0067891	0.25178	0.93325	-0.099666
R-HSA-844455	The NLRP1 inflammasome	1	3	0.000262307	0.0276802	0.131012	1	4	0.000310222	9606	Homo sapiens	P10415	P10415	R-HSA-879201
	Target	Uniprot	Protein Name	Gene Name	p-value	FDR	FC	Log2(FC)
	Bcl-2	P10415	Apoptosis regulator Bcl-2	BCL2	0.027257	0.41548	0.9095	-0.13686
R-HSA-442742	CREB1 phosphorylation through NMDA receptor-mediated activation of RAS signaling	2	29	0.00253563	0.0305873	0.131012	5	7	0.000542888	9606	Homo sapiens	P27361;P51812	P27361;P51812	R-HSA-9619843;R-HSA-442724;R-HSA-9029434;R-HSA-442739;R-HSA-9620004
	Target	Uniprot	Protein Name	Gene Name	p-value	FDR	FC	Log2(FC)
	ERK-1	P27361	Mitogen-activated protein kinase 3	MAPK3	0.0066575	0.25178	0.91102	-0.13445
	RPS6KA3	P51812	Ribosomal protein S6 kinase alpha-3	RPS6KA3	0.02807	0.41593	0.91164	-0.13347
R-HSA-2424491	DAP12 signaling	2	30	0.00262307	0.0325376	0.131012	11	17	0.00131844	9606	Homo sapiens	P29353;P63000	P63000;P29353-2	R-HSA-2424484;R-HSA-2424485;R-HSA-2424486;R-HSA-2396599;R-HSA-2424487;R-HSA-2396561;R-HSA-2424481;R-HSA-2396594;R-HSA-2424476;R-HSA-2424477;R-HSA-2396606
	Target	Uniprot	Protein Name	Gene Name	p-value	FDR	FC	Log2(FC)
	SHC1	P29353	SHC-transforming protein 1	SHC1	0.020411	0.37544	0.89846	-0.15447
	RAC1	P63000	Ras-related C3 botulinum toxin substrate 1	RAC1	0.014017	0.35936	0.8683	-0.20373
R-HSA-5654732	Negative regulation of FGFR3 signaling	2	30	0.00262307	0.0325376	0.131012	4	14	0.00108578	9606	Homo sapiens	O43320;P27361	O43320;P27361	R-HSA-1295634;R-HSA-5654679;R-HSA-5654565;R-HSA-5654730
	Target	Uniprot	Protein Name	Gene Name	p-value	FDR	FC	Log2(FC)
	FGF-16	O43320	Fibroblast growth factor 16	FGF16	0.045754	0.52664	0.90289	-0.14737
	ERK-1	P27361	Mitogen-activated protein kinase 3	MAPK3	0.0066575	0.25178	0.91102	-0.13445
R-HSA-9615017	FOXO-mediated transcription of oxidative stress, metabolic and neuronal genes	2	30	0.00262307	0.0325376	0.131012	4	34	0.00263689	9606	Homo sapiens	P08833;P01308	P08833;P01308	R-HSA-9623427;R-HSA-9623168;R-HSA-9623281;R-HSA-9623415
	Target	Uniprot	Protein Name	Gene Name	p-value	FDR	FC	Log2(FC)
	IGFBP-1	P08833	Insulin-like growth factor-binding protein 1	IGFBP1	0.0054903	0.23593	0.76384	-0.38866
	Insulin	P01308	Insulin	INS	0.00064206	0.055711	1.3428	0.4252
R-HSA-166016	Toll Like Receptor 4 (TLR4) Cascade	4	129	0.0112792	0.0334776	0.131012	12	95	0.00736777	9606	Homo sapiens	P27361;P51812;P35247;Q9UHD2	P27361;P51812;P35247;Q9UHD2	R-HSA-450325;R-HSA-936941;R-HSA-199959;R-HSA-199895;R-HSA-203797;R-HSA-198756;R-HSA-168053;R-HSA-166245;R-HSA-198731;R-HSA-198746;R-HSA-166041;R-HSA-166271
	Target	Uniprot	Protein Name	Gene Name	p-value	FDR	FC	Log2(FC)
	ERK-1	P27361	Mitogen-activated protein kinase 3	MAPK3	0.0066575	0.25178	0.91102	-0.13445
	RPS6KA3	P51812	Ribosomal protein S6 kinase alpha-3	RPS6KA3	0.02807	0.41593	0.91164	-0.13347
	SP-D	P35247	Pulmonary surfactant-associated protein D	SFTPD	0.038353	0.4754	0.82399	-0.27931
	TBK1	Q9UHD2	Serine/threonine-protein kinase TBK1	TBK1	0.0067891	0.25178	0.93325	-0.099666
R-HSA-450282	MAPK targets/ Nuclear events mediated by MAP kinases	2	31	0.0027105	0.0345356	0.131012	8	16	0.00124089	9606	Homo sapiens	P27361;P51812	P27361;P51812	R-HSA-450325;R-HSA-199959;R-HSA-199895;R-HSA-203797;R-HSA-198756;R-HSA-168053;R-HSA-198731;R-HSA-198746
	Target	Uniprot	Protein Name	Gene Name	p-value	FDR	FC	Log2(FC)
	ERK-1	P27361	Mitogen-activated protein kinase 3	MAPK3	0.0066575	0.25178	0.91102	-0.13445
	RPS6KA3	P51812	Ribosomal protein S6 kinase alpha-3	RPS6KA3	0.02807	0.41593	0.91164	-0.13347
R-HSA-5654733	Negative regulation of FGFR4 signaling	2	31	0.0027105	0.0345356	0.131012	4	14	0.00108578	9606	Homo sapiens	O43320;P27361	O43320;P27361	R-HSA-5654566;R-HSA-1295634;R-HSA-5654734;R-HSA-5654684
	Target	Uniprot	Protein Name	Gene Name	p-value	FDR	FC	Log2(FC)
	FGF-16	O43320	Fibroblast growth factor 16	FGF16	0.045754	0.52664	0.90289	-0.14737
	ERK-1	P27361	Mitogen-activated protein kinase 3	MAPK3	0.0066575	0.25178	0.91102	-0.13445
R-HSA-9026527	Activated NTRK2 signals through PLCG1	1	4	0.000349742	0.0367371	0.131012	3	3	0.000232666	9606	Homo sapiens	P23560	P23560	R-HSA-9026894;R-HSA-9026579;R-HSA-9026531
	Target	Uniprot	Protein Name	Gene Name	p-value	FDR	FC	Log2(FC)
	BDNF	P23560	Brain-derived neurotrophic factor	BDNF	0.00020198	0.025314	0.8625	-0.21341
R-HSA-2473224	Antagonism of Activin by Follistatin	1	4	0.000349742	0.0367371	0.131012	2	2	0.000155111	9606	Homo sapiens	P08476	P08476	R-HSA-2473184;R-HSA-2473186
	Target	Uniprot	Protein Name	Gene Name	p-value	FDR	FC	Log2(FC)
	Activin A	P08476	Inhibin beta A chain	INHBA	5.499e-05	0.010338	1.1679	0.22394
R-HSA-5658034	HHAT G278V doesn't palmitoylate Hh-Np	1	4	0.000349742	0.0367371	0.131012	1	1	7.75555e-05	9606	Homo sapiens	Q15465	Q15465	R-HSA-5483229
	Target	Uniprot	Protein Name	Gene Name	p-value	FDR	FC	Log2(FC)
	Sonic Hedgehog	Q15465	Sonic hedgehog protein	SHH	7.7859e-05	0.012546	1.1517	0.20378
R-HSA-9652169	Signaling by MAP2K mutants	1	4	0.000349742	0.0367371	0.131012	1	1	7.75555e-05	9606	Homo sapiens	P27361	P27361	R-HSA-9652165
	Target	Uniprot	Protein Name	Gene Name	p-value	FDR	FC	Log2(FC)
	ERK-1	P27361	Mitogen-activated protein kinase 3	MAPK3	0.0066575	0.25178	0.91102	-0.13445
R-HSA-3000497	Scavenging by Class H Receptors	1	4	0.000349742	0.0367371	0.131012	2	4	0.000310222	9606	Homo sapiens	P09486	P09486	R-HSA-2247513;R-HSA-2197770
	Target	Uniprot	Protein Name	Gene Name	p-value	FDR	FC	Log2(FC)
	ON	P09486	SPARC	SPARC	0.015255	0.37317	0.91731	-0.12452
R-HSA-389356	CD28 co-stimulation	2	33	0.00288537	0.0386702	0.131012	3	19	0.00147355	9606	Homo sapiens	P63000;P07948	P63000;P07948	R-HSA-389348;R-HSA-389788;R-HSA-388831
	Target	Uniprot	Protein Name	Gene Name	p-value	FDR	FC	Log2(FC)
	RAC1	P63000	Ras-related C3 botulinum toxin substrate 1	RAC1	0.014017	0.35936	0.8683	-0.20373
	LYNB	P07948	Tyrosine-protein kinase Lyn	LYN	0.032985	0.43773	0.86932	-0.20204
R-HSA-5357801	Programmed Cell Death	5	198	0.0173122	0.0388774	0.131012	8	175	0.0135722	9606	Homo sapiens	P10415;P27361;P60900;P16403;P25787	P10415;P27361;P60900;P16403;P25787	R-HSA-211715;R-HSA-114352;R-HSA-9627089;R-HSA-211239;R-HSA-508163;R-HSA-139897;R-HSA-211247;R-HSA-6790025
	Target	Uniprot	Protein Name	Gene Name	p-value	FDR	FC	Log2(FC)
	Bcl-2	P10415	Apoptosis regulator Bcl-2	BCL2	0.027257	0.41548	0.9095	-0.13686
	ERK-1	P27361	Mitogen-activated protein kinase 3	MAPK3	0.0066575	0.25178	0.91102	-0.13445
	PSA6	P60900	Proteasome subunit alpha type-6	PSMA6	0.00031284	0.035289	0.90354	-0.14634
	Histone H1.2	P16403	Histone H1.2	H1-2	0.023589	0.40317	0.77806	-0.36205
	PSA2	P25787	Proteasome subunit alpha type-2	PSMA2	0.026639	0.41452	0.90183	-0.14908
R-HSA-70263	Gluconeogenesis	2	34	0.00297281	0.0408049	0.131012	2	25	0.00193889	9606	Homo sapiens	P04406;P60174	P04406;P60174	R-HSA-70481;R-HSA-70482
	Target	Uniprot	Protein Name	Gene Name	p-value	FDR	FC	Log2(FC)
	GAPDH liver	P04406	Glyceraldehyde-3-phosphate dehydrogenase	GAPDH	0.0075892	0.25178	0.88148	-0.18199
	Triosephosphate isomerase	P60174	Triosephosphate isomerase	TPI1	0.011018	0.31867	0.88851	-0.17055
R-HSA-201681	TCF dependent signaling in response to WNT	5	202	0.017662	0.0417526	0.131012	7	71	0.00550644	9606	Homo sapiens	Q9UBT3;Q8NCW0;O94907;P60900;P25787	Q9UBT3;Q8NCW0;O94907;P60900;P25787	R-HSA-3769401;R-HSA-1504193;R-HSA-4641260;R-HSA-5368586;R-HSA-3640874;R-HSA-1458875;R-HSA-4641256
	Target	Uniprot	Protein Name	Gene Name	p-value	FDR	FC	Log2(FC)
	Dkk-4	Q9UBT3	Dickkopf-related protein 4	DKK4	0.015505	0.37317	0.91583	-0.12685
	KREM2	Q8NCW0	Kremen protein 2	KREMEN2	0.041978	0.49348	0.87137	-0.19863
	DKK1	O94907	Dickkopf-related protein 1	DKK1	0.018196	0.37317	0.90484	-0.14427
	PSA6	P60900	Proteasome subunit alpha type-6	PSMA6	0.00031284	0.035289	0.90354	-0.14634
	PSA2	P25787	Proteasome subunit alpha type-2	PSMA2	0.026639	0.41452	0.90183	-0.14908
R-HSA-1168372	Downstream signaling events of B Cell Receptor (BCR)	3	82	0.00716971	0.0422105	0.131012	3	15	0.00116333	9606	Homo sapiens	P60900;P05771;P25787	P60900;P05771;P25787	R-HSA-1168640;R-HSA-1168373;R-HSA-1168635
	Target	Uniprot	Protein Name	Gene Name	p-value	FDR	FC	Log2(FC)
	PSA6	P60900	Proteasome subunit alpha type-6	PSMA6	0.00031284	0.035289	0.90354	-0.14634
	PKC-B-II	P05771	Protein kinase C beta type	PRKCB	0.043954	0.51114	0.89264	-0.16385
	PSA2	P25787	Proteasome subunit alpha type-2	PSMA2	0.026639	0.41452	0.90183	-0.14908
R-HSA-5654687	Downstream signaling of activated FGFR1	2	35	0.00306024	0.0429832	0.131012	4	24	0.00186133	9606	Homo sapiens	P29353	P29353-3;P29353-2	R-HSA-5654582;R-HSA-5654597;R-HSA-5654573;R-HSA-5654600
	Target	Uniprot	Protein Name	Gene Name	p-value	FDR	FC	Log2(FC)
	SHC1	P29353	SHC-transforming protein 1	SHC1	0.020411	0.37544	0.89846	-0.15447
R-HSA-9006931	Signaling by Nuclear Receptors	6	273	0.0238699	0.0436571	0.131012	8	188	0.0145804	9606	Homo sapiens	P29353;P10415;P27361;Q08752	P29353-3;P10415;P27361;Q08752;P29353-2;P29353-1	R-HSA-9624272;R-HSA-9032751;R-HSA-198731;R-HSA-8939203;R-HSA-9634584;R-HSA-8939204;R-HSA-9011941;R-HSA-9623999
	Target	Uniprot	Protein Name	Gene Name	p-value	FDR	FC	Log2(FC)
	SHC1	P29353	SHC-transforming protein 1	SHC1	0.020411	0.37544	0.89846	-0.15447
	Bcl-2	P10415	Apoptosis regulator Bcl-2	BCL2	0.027257	0.41548	0.9095	-0.13686
	ERK-1	P27361	Mitogen-activated protein kinase 3	MAPK3	0.0066575	0.25178	0.91102	-0.13445
	PPID	Q08752	Peptidyl-prolyl cis-trans isomerase D	PPID	0.0095723	0.29333	0.85659	-0.22332
R-HSA-5663213	RHO GTPases Activate WASPs and WAVEs	2	36	0.00314768	0.0452041	0.131012	6	10	0.000775555	9606	Homo sapiens	P27361;P63000	P27361;P63000	R-HSA-2130194;R-HSA-2029469;R-HSA-2029466;R-HSA-442592;R-HSA-2029465;R-HSA-2197690
	Target	Uniprot	Protein Name	Gene Name	p-value	FDR	FC	Log2(FC)
	ERK-1	P27361	Mitogen-activated protein kinase 3	MAPK3	0.0066575	0.25178	0.91102	-0.13445
	RAC1	P63000	Ras-related C3 botulinum toxin substrate 1	RAC1	0.014017	0.35936	0.8683	-0.20373
R-HSA-187687	Signalling to ERKs	2	36	0.00314768	0.0452041	0.131012	11	32	0.00248177	9606	Homo sapiens	P29353;P27361	P29353;P27361	R-HSA-5685366;R-HSA-5686071;R-HSA-167056;R-HSA-167217;R-HSA-9610166;R-HSA-5674385;R-HSA-9610154;R-HSA-167019;R-HSA-9610152;R-HSA-9610153;R-HSA-9610156
	Target	Uniprot	Protein Name	Gene Name	p-value	FDR	FC	Log2(FC)
	SHC1	P29353	SHC-transforming protein 1	SHC1	0.020411	0.37544	0.89846	-0.15447
	ERK-1	P27361	Mitogen-activated protein kinase 3	MAPK3	0.0066575	0.25178	0.91102	-0.13445
R-HSA-173736	Alternative complement activation	1	5	0.000437178	0.0457105	0.131012	9	9	0.000697999	9606	Homo sapiens	P01024	P01024	R-HSA-183122;R-HSA-173745;R-HSA-183126;R-HSA-174551;R-HSA-183130;R-HSA-173754;R-HSA-173739;R-HSA-981539;R-HSA-173740
	Target	Uniprot	Protein Name	Gene Name	p-value	FDR	FC	Log2(FC)
	C3a	P01024	Complement C3	C3	0.047431	0.53069	0.83847	-0.25416
R-HSA-74713	IRS activation	1	5	0.000437178	0.0457105	0.131012	3	3	0.000232666	9606	Homo sapiens	P01308	P01308	R-HSA-74707;R-HSA-74711;R-HSA-74712
	Target	Uniprot	Protein Name	Gene Name	p-value	FDR	FC	Log2(FC)
	Insulin	P01308	Insulin	INS	0.00064206	0.055711	1.3428	0.4252
R-HSA-114516	Disinhibition of SNARE formation	1	5	0.000437178	0.0457105	0.131012	2	2	0.000155111	9606	Homo sapiens	P05771	P05771	R-HSA-114683;R-HSA-114684
	Target	Uniprot	Protein Name	Gene Name	p-value	FDR	FC	Log2(FC)
	PKC-B-II	P05771	Protein kinase C beta type	PRKCB	0.043954	0.51114	0.89264	-0.16385
R-HSA-1606341	IRF3 mediated activation of type 1 IFN	1	5	0.000437178	0.0457105	0.131012	4	6	0.000465333	9606	Homo sapiens	Q9UHD2	Q9UHD2	R-HSA-1606345;R-HSA-9679819;R-HSA-1606324;R-HSA-1606327
	Target	Uniprot	Protein Name	Gene Name	p-value	FDR	FC	Log2(FC)
	TBK1	Q9UHD2	Serine/threonine-protein kinase TBK1	TBK1	0.0067891	0.25178	0.93325	-0.099666
R-HSA-5632684	Hedgehog 'on' state	3	85	0.00743202	0.0460959	0.131012	8	37	0.00286955	9606	Homo sapiens	P60900;Q15465;P25787	P60900;Q15465;P25787	R-HSA-5632646;R-HSA-5632653;R-HSA-5632668;R-HSA-5632652;R-HSA-5635868;R-HSA-5635854;R-HSA-5632649;R-HSA-445448
	Target	Uniprot	Protein Name	Gene Name	p-value	FDR	FC	Log2(FC)
	PSA6	P60900	Proteasome subunit alpha type-6	PSMA6	0.00031284	0.035289	0.90354	-0.14634
	Sonic Hedgehog	Q15465	Sonic hedgehog protein	SHH	7.7859e-05	0.012546	1.1517	0.20378
	PSA2	P25787	Proteasome subunit alpha type-2	PSMA2	0.026639	0.41452	0.90183	-0.14908
R-HSA-112314	Neurotransmitter receptors and postsynaptic signal transmission	5	208	0.0181866	0.0463019	0.131012	14	109	0.00845354	9606	Homo sapiens	Q8N5S9;P27361;P63000;P51812;P05771	Q8N5S9;P27361;P63000;P51812;P05771	R-HSA-442724;R-HSA-9619125;R-HSA-9619355;R-HSA-9619803;R-HSA-421007;R-HSA-9619843;R-HSA-9029434;R-HSA-9619367;R-HSA-442739;R-HSA-9620004;R-HSA-416639;R-HSA-442749;R-HSA-9619214;R-HSA-9618863
	Target	Uniprot	Protein Name	Gene Name	p-value	FDR	FC	Log2(FC)
	CaMKK alpha	Q8N5S9	Calcium/calmodulin-dependent protein kinase kinase 1	CAMKK1	0.0038139	0.17208	0.8411	-0.24965
	ERK-1	P27361	Mitogen-activated protein kinase 3	MAPK3	0.0066575	0.25178	0.91102	-0.13445
	RAC1	P63000	Ras-related C3 botulinum toxin substrate 1	RAC1	0.014017	0.35936	0.8683	-0.20373
	RPS6KA3	P51812	Ribosomal protein S6 kinase alpha-3	RPS6KA3	0.02807	0.41593	0.91164	-0.13347
	PKC-B-II	P05771	Protein kinase C beta type	PRKCB	0.043954	0.51114	0.89264	-0.16385
R-HSA-3858494	Beta-catenin independent WNT signaling	4	144	0.0125907	0.0468413	0.131012	3	51	0.00395533	9606	Homo sapiens	P63000;P60900;P05771;P25787	P63000;P60900;P05771;P25787	R-HSA-4608855;R-HSA-3858475;R-HSA-5138432
	Target	Uniprot	Protein Name	Gene Name	p-value	FDR	FC	Log2(FC)
	RAC1	P63000	Ras-related C3 botulinum toxin substrate 1	RAC1	0.014017	0.35936	0.8683	-0.20373
	PSA6	P60900	Proteasome subunit alpha type-6	PSMA6	0.00031284	0.035289	0.90354	-0.14634
	PKC-B-II	P05771	Protein kinase C beta type	PRKCB	0.043954	0.51114	0.89264	-0.16385
	PSA2	P25787	Proteasome subunit alpha type-2	PSMA2	0.026639	0.41452	0.90183	-0.14908
R-HSA-5654727	Negative regulation of FGFR2 signaling	2	37	0.00323511	0.0474666	0.131012	4	14	0.00108578	9606	Homo sapiens	O43320;P27361	O43320;P27361	R-HSA-1295634;R-HSA-5654677;R-HSA-5654562;R-HSA-5654729
	Target	Uniprot	Protein Name	Gene Name	p-value	FDR	FC	Log2(FC)
	FGF-16	O43320	Fibroblast growth factor 16	FGF16	0.045754	0.52664	0.90289	-0.14737
	ERK-1	P27361	Mitogen-activated protein kinase 3	MAPK3	0.0066575	0.25178	0.91102	-0.13445
R-HSA-8864260	Transcriptional regulation by the AP-2 (TFAP2) family of transcription factors	2	37	0.00323511	0.0474666	0.131012	5	44	0.00341244	9606	Homo sapiens	P63279;P01215	P63279;P01215	R-HSA-3234081;R-HSA-3234084;R-HSA-8864433;R-HSA-378978;R-HSA-3234094
	Target	Uniprot	Protein Name	Gene Name	p-value	FDR	FC	Log2(FC)
	UBC9	P63279	SUMO-conjugating enzyme UBC9	UBE2I	0.018012	0.37317	0.88408	-0.17775
	FSH	P01215	Glycoprotein hormones alpha chain	CGA	3.186e-13	3.5938e-10	2.137	1.0956
R-HSA-388841	Costimulation by the CD28 family	3	88	0.00769433	0.0501524	0.131012	8	35	0.00271444	9606	Homo sapiens	P41240;P63000;P07948	P41240;P63000;P07948	R-HSA-389348;R-HSA-388833;R-HSA-389762;R-HSA-388829;R-HSA-389788;R-HSA-389759;R-HSA-388831;R-HSA-389758
	Target	Uniprot	Protein Name	Gene Name	p-value	FDR	FC	Log2(FC)
	CSK	P41240	Tyrosine-protein kinase CSK	CSK	0.0065175	0.25178	0.8101	-0.30383
	RAC1	P63000	Ras-related C3 botulinum toxin substrate 1	RAC1	0.014017	0.35936	0.8683	-0.20373
	LYNB	P07948	Tyrosine-protein kinase Lyn	LYN	0.032985	0.43773	0.86932	-0.20204
R-HSA-5687128	MAPK6/MAPK4 signaling	3	89	0.00778176	0.0515421	0.131012	3	40	0.00310222	9606	Homo sapiens	P63000;P60900;P25787	P63000;P60900;P25787	R-HSA-389788;R-HSA-5627775;R-HSA-5687112
	Target	Uniprot	Protein Name	Gene Name	p-value	FDR	FC	Log2(FC)
	RAC1	P63000	Ras-related C3 botulinum toxin substrate 1	RAC1	0.014017	0.35936	0.8683	-0.20373
	PSA6	P60900	Proteasome subunit alpha type-6	PSMA6	0.00031284	0.035289	0.90354	-0.14634
	PSA2	P25787	Proteasome subunit alpha type-2	PSMA2	0.026639	0.41452	0.90183	-0.14908
R-HSA-140877	Formation of Fibrin Clot (Clotting Cascade)	2	39	0.00340999	0.0521127	0.131012	18	61	0.00473088	9606	Homo sapiens	P07359;P04070	P07359;P04070	R-HSA-141026;R-HSA-5606996;R-HSA-158145;R-HSA-5607058;R-HSA-140840;R-HSA-5607002;R-HSA-158419;R-HSA-141040;R-HSA-5604929;R-HSA-5591040;R-HSA-140599;R-HSA-5591052;R-HSA-140696;R-HSA-158137;R-HSA-5591086;R-HSA-5603467;R-HSA-158300;R-HSA-158333
	Target	Uniprot	Protein Name	Gene Name	p-value	FDR	FC	Log2(FC)
	GP1BA	P07359	Platelet glycoprotein Ib alpha chain	GP1BA	0.047303	0.53069	0.96707	-0.048307
	Activated Protein C	P04070	Vitamin K-dependent protein C	PROC	0.018608	0.37482	0.90708	-0.1407
R-HSA-3299685	Detoxification of Reactive Oxygen Species	2	39	0.00340999	0.0521127	0.131012	8	32	0.00248177	9606	Homo sapiens	P09211;P00441	P09211;P00441	R-HSA-3777112;R-HSA-8951723;R-HSA-3780958;R-HSA-3343700;R-HSA-3299691;R-HSA-3780979;R-HSA-3299753;R-HSA-3697860
	Target	Uniprot	Protein Name	Gene Name	p-value	FDR	FC	Log2(FC)
	Glutathione S-transferase Pi	P09211	Glutathione S-transferase P	GSTP1	0.0019277	0.13163	0.91797	-0.12349
	SOD	P00441	Superoxide dismutase [Cu-Zn]	SOD1	0.00042973	0.044067	0.90988	-0.13626
R-HSA-5358351	Signaling by Hedgehog	4	150	0.0131153	0.0529077	0.131012	27	82	0.00635955	9606	Homo sapiens	P78333;P60900;Q15465;P25787	P78333;P60900;Q15465;P25787	R-HSA-5362448;R-HSA-5362386;R-HSA-5632668;R-HSA-5635868;R-HSA-5362459;R-HSA-445448;R-HSA-5610757;R-HSA-5358336;R-HSA-5632646;R-HSA-5610758;R-HSA-5362437;R-HSA-5358340;R-HSA-5358343;R-HSA-5610754;R-HSA-5362441;R-HSA-5632653;R-HSA-5632652;R-HSA-5635854;R-HSA-5632649;R-HSA-5610760;R-HSA-5362549;R-HSA-5362551;R-HSA-5362422;R-HSA-5362553;R-HSA-5362427;R-HSA-5362793;R-HSA-5362412
	Target	Uniprot	Protein Name	Gene Name	p-value	FDR	FC	Log2(FC)
	GPC5	P78333	Glypican-5	GPC5	0.028392	0.41593	0.85062	-0.23341
	PSA6	P60900	Proteasome subunit alpha type-6	PSMA6	0.00031284	0.035289	0.90354	-0.14634
	Sonic Hedgehog	Q15465	Sonic hedgehog protein	SHH	7.7859e-05	0.012546	1.1517	0.20378
	PSA2	P25787	Proteasome subunit alpha type-2	PSMA2	0.026639	0.41452	0.90183	-0.14908
R-HSA-9603381	Activated NTRK3 signals through PI3K	1	6	0.000524613	0.0546011	0.131012	5	5	0.000387777	9606	Homo sapiens	P20783	P20783	R-HSA-9603445;R-HSA-9603419;R-HSA-9603407;R-HSA-9603420;R-HSA-9603437
	Target	Uniprot	Protein Name	Gene Name	p-value	FDR	FC	Log2(FC)
	Neurotrophin-3	P20783	Neurotrophin-3	NTF3	0.029603	0.41741	0.94497	-0.081667
R-HSA-5674499	Negative feedback regulation of MAPK pathway	1	6	0.000524613	0.0546011	0.131012	3	3	0.000232666	9606	Homo sapiens	P27361	P27361	R-HSA-5674496;R-HSA-5675198;R-HSA-5675194
	Target	Uniprot	Protein Name	Gene Name	p-value	FDR	FC	Log2(FC)
	ERK-1	P27361	Mitogen-activated protein kinase 3	MAPK3	0.0066575	0.25178	0.91102	-0.13445
R-HSA-9673221	Defective F9 activation	1	6	0.000524613	0.0546011	0.131012	1	1	7.75555e-05	9606	Homo sapiens	P07359	P07359	R-HSA-9673223
	Target	Uniprot	Protein Name	Gene Name	p-value	FDR	FC	Log2(FC)
	GP1BA	P07359	Platelet glycoprotein Ib alpha chain	GP1BA	0.047303	0.53069	0.96707	-0.048307
R-HSA-193993	Mineralocorticoid biosynthesis	1	6	0.000524613	0.0546011	0.131012	1	6	0.000465333	9606	Homo sapiens	P01215	P01215	R-HSA-193052
	Target	Uniprot	Protein Name	Gene Name	p-value	FDR	FC	Log2(FC)
	FSH	P01215	Glycoprotein hormones alpha chain	CGA	3.186e-13	3.5938e-10	2.137	1.0956
R-HSA-3560782	Diseases associated with glycosaminoglycan metabolism	2	41	0.00358486	0.056914	0.131012	15	29	0.00224911	9606	Homo sapiens	P21810;P78333	P21810;P78333	R-HSA-3636919;R-HSA-9036289;R-HSA-3656254;R-HSA-9036290;R-HSA-4420365;R-HSA-3595175;R-HSA-3560804;R-HSA-9036283;R-HSA-3656261;R-HSA-3560802;R-HSA-9036285;R-HSA-3656257;R-HSA-3595178;R-HSA-3656267;R-HSA-3595176
	Target	Uniprot	Protein Name	Gene Name	p-value	FDR	FC	Log2(FC)
	BGN	P21810	Biglycan	BGN	0.0027714	0.13592	1.1064	0.1459
	GPC5	P78333	Glypican-5	GPC5	0.028392	0.41593	0.85062	-0.23341
R-HSA-168164	Toll Like Receptor 3 (TLR3) Cascade	3	93	0.0081315	0.0572862	0.131012	11	61	0.00473088	9606	Homo sapiens	P27361;P51812;Q9UHD2	P27361;P51812;Q9UHD2	R-HSA-9013979;R-HSA-450325;R-HSA-9013978;R-HSA-199959;R-HSA-199895;R-HSA-203797;R-HSA-198756;R-HSA-168053;R-HSA-198731;R-HSA-198746;R-HSA-9013986
	Target	Uniprot	Protein Name	Gene Name	p-value	FDR	FC	Log2(FC)
	ERK-1	P27361	Mitogen-activated protein kinase 3	MAPK3	0.0066575	0.25178	0.91102	-0.13445
	RPS6KA3	P51812	Ribosomal protein S6 kinase alpha-3	RPS6KA3	0.02807	0.41593	0.91164	-0.13347
	TBK1	Q9UHD2	Serine/threonine-protein kinase TBK1	TBK1	0.0067891	0.25178	0.93325	-0.099666
R-HSA-3928662	EPHB-mediated forward signaling	2	42	0.00367229	0.0593706	0.131012	8	26	0.00201644	9606	Homo sapiens	P63000;P07948	P63000;P07948	R-HSA-3928619;R-HSA-3928623;R-HSA-4093336;R-HSA-3928620;R-HSA-3928627;R-HSA-3928583;R-HSA-3928645;R-HSA-3928612
	Target	Uniprot	Protein Name	Gene Name	p-value	FDR	FC	Log2(FC)
	RAC1	P63000	Ras-related C3 botulinum toxin substrate 1	RAC1	0.014017	0.35936	0.8683	-0.20373
	LYNB	P07948	Tyrosine-protein kinase Lyn	LYN	0.032985	0.43773	0.86932	-0.20204
R-HSA-163841	Gamma carboxylation, hypusine formation and arylsulfatase activation	2	42	0.00367229	0.0593706	0.131012	4	40	0.00310222	9606	Homo sapiens	P15289;P04070	P15289;P04070	R-HSA-159762;R-HSA-159795;R-HSA-1614362;R-HSA-159771
	Target	Uniprot	Protein Name	Gene Name	p-value	FDR	FC	Log2(FC)
	Arylsulfatase A	P15289	Arylsulfatase A	ARSA	0.023128	0.40317	0.9314	-0.10253
	Activated Protein C	P04070	Vitamin K-dependent protein C	PROC	0.018608	0.37482	0.90708	-0.1407
R-HSA-168898	Toll-like Receptor Cascades	4	156	0.0136399	0.0593833	0.131012	18	185	0.0143478	9606	Homo sapiens	P27361;P51812;P35247;Q9UHD2	P27361;P51812;P35247;Q9UHD2	R-HSA-936941;R-HSA-5432852;R-HSA-198756;R-HSA-166245;R-HSA-198731;R-HSA-9013986;R-HSA-9013979;R-HSA-450325;R-HSA-9013978;R-HSA-199959;R-HSA-199895;R-HSA-168951;R-HSA-203797;R-HSA-168053;R-HSA-198746;R-HSA-166041;R-HSA-5432814;R-HSA-166271
	Target	Uniprot	Protein Name	Gene Name	p-value	FDR	FC	Log2(FC)
	ERK-1	P27361	Mitogen-activated protein kinase 3	MAPK3	0.0066575	0.25178	0.91102	-0.13445
	RPS6KA3	P51812	Ribosomal protein S6 kinase alpha-3	RPS6KA3	0.02807	0.41593	0.91164	-0.13347
	SP-D	P35247	Pulmonary surfactant-associated protein D	SFTPD	0.038353	0.4754	0.82399	-0.27931
	TBK1	Q9UHD2	Serine/threonine-protein kinase TBK1	TBK1	0.0067891	0.25178	0.93325	-0.099666
R-HSA-937061	TRIF(TICAM1)-mediated TLR4 signaling	3	97	0.00848125	0.063321	0.131012	11	58	0.00449822	9606	Homo sapiens	P27361;P51812;Q9UHD2	P27361;P51812;Q9UHD2	R-HSA-450325;R-HSA-936941;R-HSA-199959;R-HSA-199895;R-HSA-203797;R-HSA-198756;R-HSA-168053;R-HSA-166245;R-HSA-198731;R-HSA-198746;R-HSA-166271
	Target	Uniprot	Protein Name	Gene Name	p-value	FDR	FC	Log2(FC)
	ERK-1	P27361	Mitogen-activated protein kinase 3	MAPK3	0.0066575	0.25178	0.91102	-0.13445
	RPS6KA3	P51812	Ribosomal protein S6 kinase alpha-3	RPS6KA3	0.02807	0.41593	0.91164	-0.13347
	TBK1	Q9UHD2	Serine/threonine-protein kinase TBK1	TBK1	0.0067891	0.25178	0.93325	-0.099666
R-HSA-166166	MyD88-independent TLR4 cascade	3	97	0.00848125	0.063321	0.131012	11	60	0.00465333	9606	Homo sapiens	P27361;P51812;Q9UHD2	P27361;P51812;Q9UHD2	R-HSA-450325;R-HSA-936941;R-HSA-199959;R-HSA-199895;R-HSA-203797;R-HSA-198756;R-HSA-168053;R-HSA-166245;R-HSA-198731;R-HSA-198746;R-HSA-166271
	Target	Uniprot	Protein Name	Gene Name	p-value	FDR	FC	Log2(FC)
	ERK-1	P27361	Mitogen-activated protein kinase 3	MAPK3	0.0066575	0.25178	0.91102	-0.13445
	RPS6KA3	P51812	Ribosomal protein S6 kinase alpha-3	RPS6KA3	0.02807	0.41593	0.91164	-0.13347
	TBK1	Q9UHD2	Serine/threonine-protein kinase TBK1	TBK1	0.0067891	0.25178	0.93325	-0.099666
R-HSA-447038	NrCAM interactions	1	7	0.000612049	0.0634096	0.131012	4	4	0.000310222	9606	Homo sapiens	Q92823	Q92823	R-HSA-447030;R-HSA-376134;R-HSA-549060;R-HSA-445067
	Target	Uniprot	Protein Name	Gene Name	p-value	FDR	FC	Log2(FC)
	Nr-CAM	Q92823	Neuronal cell adhesion molecule	NRCAM	0.041998	0.49348	1.09	0.12439
R-HSA-3065678	SUMO is transferred from E1 to E2 (UBE2I, UBC9)	1	7	0.000612049	0.0634096	0.131012	3	3	0.000232666	9606	Homo sapiens	P63279	P63279	R-HSA-2993790;R-HSA-2993769;R-HSA-2993780
	Target	Uniprot	Protein Name	Gene Name	p-value	FDR	FC	Log2(FC)
	UBC9	P63279	SUMO-conjugating enzyme UBC9	UBE2I	0.018012	0.37317	0.88408	-0.17775
R-HSA-174577	Activation of C3 and C5	1	7	0.000612049	0.0634096	0.131012	3	3	0.000232666	9606	Homo sapiens	P01024	P01024	R-HSA-173680;R-HSA-166817;R-HSA-173636
	Target	Uniprot	Protein Name	Gene Name	p-value	FDR	FC	Log2(FC)
	C3a	P01024	Complement C3	C3	0.047431	0.53069	0.83847	-0.25416
R-HSA-9027283	Erythropoietin activates STAT5	1	7	0.000612049	0.0634096	0.131012	3	3	0.000232666	9606	Homo sapiens	P07948	P07948	R-HSA-9012651;R-HSA-9012650;R-HSA-9012654
	Target	Uniprot	Protein Name	Gene Name	p-value	FDR	FC	Log2(FC)
	LYNB	P07948	Tyrosine-protein kinase Lyn	LYN	0.032985	0.43773	0.86932	-0.20204
R-HSA-9027277	Erythropoietin activates Phospholipase C gamma (PLCG)	1	7	0.000612049	0.0634096	0.131012	3	3	0.000232666	9606	Homo sapiens	P07948	P07948	R-HSA-9027373;R-HSA-9032478;R-HSA-9027425
	Target	Uniprot	Protein Name	Gene Name	p-value	FDR	FC	Log2(FC)
	LYNB	P07948	Tyrosine-protein kinase Lyn	LYN	0.032985	0.43773	0.86932	-0.20204
R-HSA-9028335	Activated NTRK2 signals through PI3K	1	7	0.000612049	0.0634096	0.131012	2	2	0.000155111	9606	Homo sapiens	P23560	P23560	R-HSA-9028505;R-HSA-9028519
	Target	Uniprot	Protein Name	Gene Name	p-value	FDR	FC	Log2(FC)
	BDNF	P23560	Brain-derived neurotrophic factor	BDNF	0.00020198	0.025314	0.8625	-0.21341
R-HSA-8937144	Aryl hydrocarbon receptor signalling	1	7	0.000612049	0.0634096	0.131012	3	5	0.000387777	9606	Homo sapiens	O00170	O00170	R-HSA-8937169;R-HSA-8936849;R-HSA-8937191
	Target	Uniprot	Protein Name	Gene Name	p-value	FDR	FC	Log2(FC)
	AIP	O00170	AH receptor-interacting protein	AIP	0.0099313	0.2948	0.933	-0.10004
R-HSA-199920	CREB phosphorylation	1	7	0.000612049	0.0634096	0.131012	1	4	0.000310222	9606	Homo sapiens	P51812	P51812	R-HSA-199895
	Target	Uniprot	Protein Name	Gene Name	p-value	FDR	FC	Log2(FC)
	RPS6KA3	P51812	Ribosomal protein S6 kinase alpha-3	RPS6KA3	0.02807	0.41593	0.91164	-0.13347
R-HSA-447043	Neurofascin interactions	1	7	0.000612049	0.0634096	0.131012	1	7	0.000542888	9606	Homo sapiens	Q92823	Q92823	R-HSA-373730
	Target	Uniprot	Protein Name	Gene Name	p-value	FDR	FC	Log2(FC)
	Nr-CAM	Q92823	Neuronal cell adhesion molecule	NRCAM	0.041998	0.49348	1.09	0.12439
R-HSA-372790	Signaling by GPCR	17	1226	0.107196	0.063721	0.131012	37	435	0.0337366	9606	Homo sapiens	P01275;P78423;Q8N5S9;P78333;P27361;P53582;P51812;O43927;P04083;P10082;P02778;P01215;P02775;Q15465;P05771;P01024;P01298	P01275;P78423;Q8N5S9;P78333;P27361;P53582;P51812;O43927;P04083;P10082;P02778;P01215;P02775;Q15465;P05771;P01024;P01298	R-HSA-445124;R-HSA-749448;R-HSA-749454;R-HSA-964811;R-HSA-749452;R-HSA-2404131;R-HSA-391375;R-HSA-751040;R-HSA-2423785;R-HSA-391377;R-HSA-199895;R-HSA-391378;R-HSA-198746;R-HSA-749456;R-HSA-373342;R-HSA-420123;R-HSA-379044;R-HSA-444647;R-HSA-8982703;R-HSA-9619125;R-HSA-381612;R-HSA-163625;R-HSA-380073;R-HSA-391913;R-HSA-379048;R-HSA-374248;R-HSA-444523;R-HSA-2429643;R-HSA-373813;R-HSA-2534096;R-HSA-388863;R-HSA-444476;R-HSA-442749;R-HSA-744887;R-HSA-8982709;R-HSA-744886;R-HSA-9618863
	Target	Uniprot	Protein Name	Gene Name	p-value	FDR	FC	Log2(FC)
	Glucagon	P01275	Pro-glucagon	GCG	1.5417e-05	0.003478	1.3342	0.41602
	Fractalkine/CX3CL-1	P78423	Fractalkine	CX3CL1	0.00011235	0.015841	1.2282	0.29659
	CaMKK alpha	Q8N5S9	Calcium/calmodulin-dependent protein kinase kinase 1	CAMKK1	0.0038139	0.17208	0.8411	-0.24965
	GPC5	P78333	Glypican-5	GPC5	0.028392	0.41593	0.85062	-0.23341
	ERK-1	P27361	Mitogen-activated protein kinase 3	MAPK3	0.0066575	0.25178	0.91102	-0.13445
	METAP1	P53582	Methionine aminopeptidase 1	METAP1	0.047518	0.53069	0.94539	-0.081019
	RPS6KA3	P51812	Ribosomal protein S6 kinase alpha-3	RPS6KA3	0.02807	0.41593	0.91164	-0.13347
	BLC	O43927	C-X-C motif chemokine 13	CXCL13	0.030897	0.41991	1.1201	0.16365
	annexin I	P04083	Annexin A1	ANXA1	0.0025672	0.13163	0.81439	-0.29621
	PYY	P10082	Peptide YY	PYY	0.0031872	0.1498	1.1534	0.20594
	IP-10	P02778	C-X-C motif chemokine 10	CXCL10	0.017608	0.37317	1.2731	0.34836
	FSH	P01215	Glycoprotein hormones alpha chain	CGA	3.186e-13	3.5938e-10	2.137	1.0956
	NAP-2	P02775	Platelet basic protein	PPBP	0.0012743	0.095826	0.8893	-0.16926
	Sonic Hedgehog	Q15465	Sonic hedgehog protein	SHH	7.7859e-05	0.012546	1.1517	0.20378
	PKC-B-II	P05771	Protein kinase C beta type	PRKCB	0.043954	0.51114	0.89264	-0.16385
	C3a	P01024	Complement C3	C3	0.047431	0.53069	0.83847	-0.25416
	PH	P01298	Pancreatic prohormone	PPY	0.0019975	0.13163	1.2377	0.30768
R-HSA-5675221	Negative regulation of MAPK pathway	2	44	0.00384716	0.0643914	0.131012	8	17	0.00131844	9606	Homo sapiens	P27361;P30086	P27361;P30086	R-HSA-5675376;R-HSA-5674496;R-HSA-9635739;R-HSA-5675198;R-HSA-5675373;R-HSA-9635743;R-HSA-5675194;R-HSA-5675417
	Target	Uniprot	Protein Name	Gene Name	p-value	FDR	FC	Log2(FC)
	ERK-1	P27361	Mitogen-activated protein kinase 3	MAPK3	0.0066575	0.25178	0.91102	-0.13445
	prostatic binding protein	P30086	Phosphatidylethanolamine-binding protein 1	PEBP1	0.025602	0.41256	0.89025	-0.16771
R-HSA-168179	Toll Like Receptor TLR1:TLR2 Cascade	3	99	0.00865612	0.0664449	0.131012	9	66	0.00511866	9606	Homo sapiens	P27361;P51812;P35247	P27361;P51812;P35247	R-HSA-450325;R-HSA-199959;R-HSA-199895;R-HSA-168951;R-HSA-203797;R-HSA-198756;R-HSA-168053;R-HSA-198731;R-HSA-198746
	Target	Uniprot	Protein Name	Gene Name	p-value	FDR	FC	Log2(FC)
	ERK-1	P27361	Mitogen-activated protein kinase 3	MAPK3	0.0066575	0.25178	0.91102	-0.13445
	RPS6KA3	P51812	Ribosomal protein S6 kinase alpha-3	RPS6KA3	0.02807	0.41593	0.91164	-0.13347
	SP-D	P35247	Pulmonary surfactant-associated protein D	SFTPD	0.038353	0.4754	0.82399	-0.27931
R-HSA-181438	Toll Like Receptor 2 (TLR2) Cascade	3	99	0.00865612	0.0664449	0.131012	9	68	0.00527377	9606	Homo sapiens	P27361;P51812;P35247	P27361;P51812;P35247	R-HSA-450325;R-HSA-199959;R-HSA-199895;R-HSA-168951;R-HSA-203797;R-HSA-198756;R-HSA-168053;R-HSA-198731;R-HSA-198746
	Target	Uniprot	Protein Name	Gene Name	p-value	FDR	FC	Log2(FC)
	ERK-1	P27361	Mitogen-activated protein kinase 3	MAPK3	0.0066575	0.25178	0.91102	-0.13445
	RPS6KA3	P51812	Ribosomal protein S6 kinase alpha-3	RPS6KA3	0.02807	0.41593	0.91164	-0.13347
	SP-D	P35247	Pulmonary surfactant-associated protein D	SFTPD	0.038353	0.4754	0.82399	-0.27931
R-HSA-1433557	Signaling by SCF-KIT	2	45	0.0039346	0.0669538	0.131012	20	39	0.00302466	9606	Homo sapiens	P63000;P07948	P63000;P07948	R-HSA-1433428;R-HSA-205319;R-HSA-1433488;R-HSA-1433456;R-HSA-1562641;R-HSA-1470012;R-HSA-1470010;R-HSA-1472121;R-HSA-1470009;R-HSA-205234;R-HSA-1433415;R-HSA-1433542;R-HSA-205238;R-HSA-205205;R-HSA-1433506;R-HSA-1433454;R-HSA-1433451;R-HSA-1433418;R-HSA-1433514;R-HSA-205244
	Target	Uniprot	Protein Name	Gene Name	p-value	FDR	FC	Log2(FC)
	RAC1	P63000	Ras-related C3 botulinum toxin substrate 1	RAC1	0.014017	0.35936	0.8683	-0.20373
	LYNB	P07948	Tyrosine-protein kinase Lyn	LYN	0.032985	0.43773	0.86932	-0.20204
R-HSA-6783783	Interleukin-10 signaling	2	45	0.0039346	0.0669538	0.131012	2	15	0.00116333	9606	Homo sapiens	P06734;P02778	P06734;P02778	R-HSA-8937656;R-HSA-6784160
	Target	Uniprot	Protein Name	Gene Name	p-value	FDR	FC	Log2(FC)
	CD23	P06734	Low affinity immunoglobulin epsilon Fc receptor	FCER2	0.020142	0.37544	0.86523	-0.20885
	IP-10	P02778	C-X-C motif chemokine 10	CXCL10	0.017608	0.37317	1.2731	0.34836
R-HSA-388396	GPCR downstream signalling	16	1151	0.100638	0.0699047	0.131012	21	250	0.0193889	9606	Homo sapiens	P01275;P78423;Q8N5S9;P78333;P27361;P53582;P51812;O43927;P04083;P10082;P02778;P01215;P02775;P05771;P01024;P01298	P01275;P78423;Q8N5S9;P78333;P27361;P53582;P51812;O43927;P04083;P10082;P02778;P01215;P02775;P05771;P01024;P01298	R-HSA-379044;R-HSA-749448;R-HSA-749454;R-HSA-8982703;R-HSA-749452;R-HSA-9619125;R-HSA-2404131;R-HSA-751040;R-HSA-380073;R-HSA-379048;R-HSA-2423785;R-HSA-2429643;R-HSA-199895;R-HSA-2534096;R-HSA-198746;R-HSA-749456;R-HSA-442749;R-HSA-744887;R-HSA-8982709;R-HSA-744886;R-HSA-9618863
	Target	Uniprot	Protein Name	Gene Name	p-value	FDR	FC	Log2(FC)
	Glucagon	P01275	Pro-glucagon	GCG	1.5417e-05	0.003478	1.3342	0.41602
	Fractalkine/CX3CL-1	P78423	Fractalkine	CX3CL1	0.00011235	0.015841	1.2282	0.29659
	CaMKK alpha	Q8N5S9	Calcium/calmodulin-dependent protein kinase kinase 1	CAMKK1	0.0038139	0.17208	0.8411	-0.24965
	GPC5	P78333	Glypican-5	GPC5	0.028392	0.41593	0.85062	-0.23341
	ERK-1	P27361	Mitogen-activated protein kinase 3	MAPK3	0.0066575	0.25178	0.91102	-0.13445
	METAP1	P53582	Methionine aminopeptidase 1	METAP1	0.047518	0.53069	0.94539	-0.081019
	RPS6KA3	P51812	Ribosomal protein S6 kinase alpha-3	RPS6KA3	0.02807	0.41593	0.91164	-0.13347
	BLC	O43927	C-X-C motif chemokine 13	CXCL13	0.030897	0.41991	1.1201	0.16365
	annexin I	P04083	Annexin A1	ANXA1	0.0025672	0.13163	0.81439	-0.29621
	PYY	P10082	Peptide YY	PYY	0.0031872	0.1498	1.1534	0.20594
	IP-10	P02778	C-X-C motif chemokine 10	CXCL10	0.017608	0.37317	1.2731	0.34836
	FSH	P01215	Glycoprotein hormones alpha chain	CGA	3.186e-13	3.5938e-10	2.137	1.0956
	NAP-2	P02775	Platelet basic protein	PPBP	0.0012743	0.095826	0.8893	-0.16926
	PKC-B-II	P05771	Protein kinase C beta type	PRKCB	0.043954	0.51114	0.89264	-0.16385
	C3a	P01024	Complement C3	C3	0.047431	0.53069	0.83847	-0.25416
	PH	P01298	Pancreatic prohormone	PPY	0.0019975	0.13163	1.2377	0.30768
R-HSA-5632681	Ligand-receptor interactions	1	8	0.000699484	0.0721368	0.131012	4	4	0.000310222	9606	Homo sapiens	Q15465	Q15465	R-HSA-5632653;R-HSA-5632652;R-HSA-5632649;R-HSA-445448
	Target	Uniprot	Protein Name	Gene Name	p-value	FDR	FC	Log2(FC)
	Sonic Hedgehog	Q15465	Sonic hedgehog protein	SHH	7.7859e-05	0.012546	1.1517	0.20378
R-HSA-3595177	Defective CHSY1 causes TPBS	1	8	0.000699484	0.0721368	0.131012	2	2	0.000155111	9606	Homo sapiens	P21810	P21810	R-HSA-3595178;R-HSA-3595176
	Target	Uniprot	Protein Name	Gene Name	p-value	FDR	FC	Log2(FC)
	BGN	P21810	Biglycan	BGN	0.0027714	0.13592	1.1064	0.1459
R-HSA-5688849	Defective CSF2RB causes SMDP5	1	8	0.000699484	0.0721368	0.131012	1	1	7.75555e-05	9606	Homo sapiens	P35247	P35247	R-HSA-5688884
	Target	Uniprot	Protein Name	Gene Name	p-value	FDR	FC	Log2(FC)
	SP-D	P35247	Pulmonary surfactant-associated protein D	SFTPD	0.038353	0.4754	0.82399	-0.27931
R-HSA-5688890	Defective CSF2RA causes SMDP4	1	8	0.000699484	0.0721368	0.131012	1	1	7.75555e-05	9606	Homo sapiens	P35247	P35247	R-HSA-5688899
	Target	Uniprot	Protein Name	Gene Name	p-value	FDR	FC	Log2(FC)
	SP-D	P35247	Pulmonary surfactant-associated protein D	SFTPD	0.038353	0.4754	0.82399	-0.27931
R-HSA-3595174	Defective CHST14 causes EDS, musculocontractural type	1	8	0.000699484	0.0721368	0.131012	1	1	7.75555e-05	9606	Homo sapiens	P21810	P21810	R-HSA-3636919
	Target	Uniprot	Protein Name	Gene Name	p-value	FDR	FC	Log2(FC)
	BGN	P21810	Biglycan	BGN	0.0027714	0.13592	1.1064	0.1459
R-HSA-3595172	Defective CHST3 causes SEDCJD	1	8	0.000699484	0.0721368	0.131012	1	1	7.75555e-05	9606	Homo sapiens	P21810	P21810	R-HSA-3595175
	Target	Uniprot	Protein Name	Gene Name	p-value	FDR	FC	Log2(FC)
	BGN	P21810	Biglycan	BGN	0.0027714	0.13592	1.1064	0.1459
R-HSA-194313	VEGF ligand-receptor interactions	1	8	0.000699484	0.0721368	0.131012	3	4	0.000310222	9606	Homo sapiens	P49767	P49767	R-HSA-195378;R-HSA-194310;R-HSA-194308
	Target	Uniprot	Protein Name	Gene Name	p-value	FDR	FC	Log2(FC)
	VEGF-C	P49767	Vascular endothelial growth factor C	VEGFC	0.023292	0.40317	0.93073	-0.10356
R-HSA-195399	VEGF binds to VEGFR leading to receptor dimerization	1	8	0.000699484	0.0721368	0.131012	2	3	0.000232666	9606	Homo sapiens	P49767	P49767	R-HSA-194310;R-HSA-194308
	Target	Uniprot	Protein Name	Gene Name	p-value	FDR	FC	Log2(FC)
	VEGF-C	P49767	Vascular endothelial growth factor C	VEGFC	0.023292	0.40317	0.93073	-0.10356
R-HSA-442729	CREB1 phosphorylation through the activation of CaMKII/CaMKK/CaMKIV cascasde	1	8	0.000699484	0.0721368	0.131012	3	10	0.000775555	9606	Homo sapiens	Q8N5S9	Q8N5S9	R-HSA-9619125;R-HSA-442749;R-HSA-9618863
	Target	Uniprot	Protein Name	Gene Name	p-value	FDR	FC	Log2(FC)
	CaMKK alpha	Q8N5S9	Calcium/calmodulin-dependent protein kinase kinase 1	CAMKK1	0.0038139	0.17208	0.8411	-0.24965
R-HSA-428543	Inactivation of CDC42 and RAC1	1	8	0.000699484	0.0721368	0.131012	1	4	0.000310222	9606	Homo sapiens	P63000	P63000	R-HSA-428522
	Target	Uniprot	Protein Name	Gene Name	p-value	FDR	FC	Log2(FC)
	RAC1	P63000	Ras-related C3 botulinum toxin substrate 1	RAC1	0.014017	0.35936	0.8683	-0.20373
R-HSA-416550	Sema4D mediated inhibition of cell attachment and migration	1	8	0.000699484	0.0721368	0.131012	1	6	0.000465333	9606	Homo sapiens	P63000	P63000	R-HSA-400682
	Target	Uniprot	Protein Name	Gene Name	p-value	FDR	FC	Log2(FC)
	RAC1	P63000	Ras-related C3 botulinum toxin substrate 1	RAC1	0.014017	0.35936	0.8683	-0.20373
R-HSA-8939246	RUNX1 regulates transcription of genes involved in differentiation of myeloid cells	1	8	0.000699484	0.0721368	0.131012	1	7	0.000542888	9606	Homo sapiens	P05771	P05771	R-HSA-8939066
	Target	Uniprot	Protein Name	Gene Name	p-value	FDR	FC	Log2(FC)
	PKC-B-II	P05771	Protein kinase C beta type	PRKCB	0.043954	0.51114	0.89264	-0.16385
R-HSA-2172127	DAP12 interactions	2	47	0.00410947	0.0721784	0.131012	11	33	0.00255933	9606	Homo sapiens	P29353;P63000	P63000;P29353-2	R-HSA-2424484;R-HSA-2424485;R-HSA-2424486;R-HSA-2396599;R-HSA-2424487;R-HSA-2396561;R-HSA-2424481;R-HSA-2396594;R-HSA-2424476;R-HSA-2424477;R-HSA-2396606
	Target	Uniprot	Protein Name	Gene Name	p-value	FDR	FC	Log2(FC)
	SHC1	P29353	SHC-transforming protein 1	SHC1	0.020411	0.37544	0.89846	-0.15447
	RAC1	P63000	Ras-related C3 botulinum toxin substrate 1	RAC1	0.014017	0.35936	0.8683	-0.20373
R-HSA-1793185	Chondroitin sulfate/dermatan sulfate metabolism	2	50	0.00437178	0.0802524	0.131012	21	28	0.00217155	9606	Homo sapiens	P21810;P78333	P21810;P78333	R-HSA-2022911;R-HSA-1971487;R-HSA-1889981;R-HSA-1793176;R-HSA-9638064;R-HSA-1971482;R-HSA-2018682;R-HSA-1971483;R-HSA-1889978;R-HSA-2065233;R-HSA-1878002;R-HSA-2022065;R-HSA-9632034;R-HSA-2022063;R-HSA-2022061;R-HSA-9632033;R-HSA-2022056;R-HSA-2022052;R-HSA-2018659;R-HSA-1971491;R-HSA-1889955
	Target	Uniprot	Protein Name	Gene Name	p-value	FDR	FC	Log2(FC)
	BGN	P21810	Biglycan	BGN	0.0027714	0.13592	1.1064	0.1459
	GPC5	P78333	Glypican-5	GPC5	0.028392	0.41593	0.85062	-0.23341
R-HSA-211733	Regulation of activated PAK-2p34 by proteasome mediated degradation	2	50	0.00437178	0.0802524	0.131012	1	2	0.000155111	9606	Homo sapiens	P60900;P25787	P60900;P25787	R-HSA-211715
	Target	Uniprot	Protein Name	Gene Name	p-value	FDR	FC	Log2(FC)
	PSA6	P60900	Proteasome subunit alpha type-6	PSMA6	0.00031284	0.035289	0.90354	-0.14634
	PSA2	P25787	Proteasome subunit alpha type-2	PSMA2	0.026639	0.41452	0.90183	-0.14908
R-HSA-111453	BH3-only proteins associate with and inactivate anti-apoptotic BCL-2 members	1	9	0.00078692	0.0807835	0.131012	3	4	0.000310222	9606	Homo sapiens	P10415	P10415	R-HSA-114352;R-HSA-508163;R-HSA-6790025
	Target	Uniprot	Protein Name	Gene Name	p-value	FDR	FC	Log2(FC)
	Bcl-2	P10415	Apoptosis regulator Bcl-2	BCL2	0.027257	0.41548	0.9095	-0.13686
R-HSA-444473	Formyl peptide receptors bind formyl peptides and many other ligands	1	9	0.00078692	0.0807835	0.131012	2	3	0.000232666	9606	Homo sapiens	P04083	P04083	R-HSA-444476;R-HSA-391913
	Target	Uniprot	Protein Name	Gene Name	p-value	FDR	FC	Log2(FC)
	annexin I	P04083	Annexin A1	ANXA1	0.0025672	0.13163	0.81439	-0.29621
R-HSA-9668250	Defective factor IX causes hemophilia B	1	9	0.00078692	0.0807835	0.131012	1	4	0.000310222	9606	Homo sapiens	P07359	P07359	R-HSA-9673223
	Target	Uniprot	Protein Name	Gene Name	p-value	FDR	FC	Log2(FC)
	GP1BA	P07359	Platelet glycoprotein Ib alpha chain	GP1BA	0.047303	0.53069	0.96707	-0.048307
R-HSA-164944	Nef and signal transduction	1	9	0.00078692	0.0807835	0.131012	1	5	0.000387777	9606	Homo sapiens	P63000	P63000	R-HSA-200952
	Target	Uniprot	Protein Name	Gene Name	p-value	FDR	FC	Log2(FC)
	RAC1	P63000	Ras-related C3 botulinum toxin substrate 1	RAC1	0.014017	0.35936	0.8683	-0.20373
R-HSA-9022702	MECP2 regulates transcription of neuronal ligands	1	9	0.00078692	0.0807835	0.131012	1	8	0.000620444	9606	Homo sapiens	P23560	P23560	R-HSA-9006122
	Target	Uniprot	Protein Name	Gene Name	p-value	FDR	FC	Log2(FC)
	BDNF	P23560	Brain-derived neurotrophic factor	BDNF	0.00020198	0.025314	0.8625	-0.21341
R-HSA-159763	Transport of gamma-carboxylated protein precursors from the endoplasmic reticulum to the Golgi apparatus	1	9	0.00078692	0.0807835	0.131012	1	9	0.000697999	9606	Homo sapiens	P04070	P04070	R-HSA-159762
	Target	Uniprot	Protein Name	Gene Name	p-value	FDR	FC	Log2(FC)
	Activated Protein C	P04070	Vitamin K-dependent protein C	PROC	0.018608	0.37482	0.90708	-0.1407
R-HSA-194138	Signaling by VEGF	3	108	0.00944304	0.0813492	0.131012	16	86	0.00666977	9606	Homo sapiens	P63000;P49767;P05771	P63000;P49767;P05771	R-HSA-5218827;R-HSA-194310;R-HSA-194308;R-HSA-2029465;R-HSA-5218823;R-HSA-8951586;R-HSA-5218821;R-HSA-5218850;R-HSA-195378;R-HSA-5357472;R-HSA-5218813;R-HSA-5357445;R-HSA-5218841;R-HSA-5218839;R-HSA-5357483;R-HSA-5218805
	Target	Uniprot	Protein Name	Gene Name	p-value	FDR	FC	Log2(FC)
	RAC1	P63000	Ras-related C3 botulinum toxin substrate 1	RAC1	0.014017	0.35936	0.8683	-0.20373
	VEGF-C	P49767	Vascular endothelial growth factor C	VEGFC	0.023292	0.40317	0.93073	-0.10356
	PKC-B-II	P05771	Protein kinase C beta type	PRKCB	0.043954	0.51114	0.89264	-0.16385
R-HSA-202733	Cell surface interactions at the vascular wall	5	246	0.0215091	0.0817547	0.131012	16	65	0.0050411	9606	Homo sapiens	P29353;P14151;P04070;P07948;Q15389	P29353;P14151;P04070;P07948;Q15389	R-HSA-210977;R-HSA-210881;R-HSA-204871;R-HSA-204773;R-HSA-202724;R-HSA-204779;R-HSA-204873;R-HSA-204813;R-HSA-210291;R-HSA-114577;R-HSA-204850;R-HSA-141040;R-HSA-210872;R-HSA-210974;R-HSA-204798;R-HSA-204861
	Target	Uniprot	Protein Name	Gene Name	p-value	FDR	FC	Log2(FC)
	SHC1	P29353	SHC-transforming protein 1	SHC1	0.020411	0.37544	0.89846	-0.15447
	sL-Selectin	P14151	L-selectin	SELL	4.87e-06	0.0018311	0.90175	-0.1492
	Activated Protein C	P04070	Vitamin K-dependent protein C	PROC	0.018608	0.37482	0.90708	-0.1407
	LYNB	P07948	Tyrosine-protein kinase Lyn	LYN	0.032985	0.43773	0.86932	-0.20204
	Angiopoietin-1	Q15389	Angiopoietin-1	ANGPT1	0.0024624	0.13163	0.88964	-0.16871
R-HSA-350562	Regulation of ornithine decarboxylase (ODC)	2	51	0.00445921	0.0830038	0.131012	1	4	0.000310222	9606	Homo sapiens	P60900;P25787	P60900;P25787	R-HSA-353125
	Target	Uniprot	Protein Name	Gene Name	p-value	FDR	FC	Log2(FC)
	PSA6	P60900	Proteasome subunit alpha type-6	PSMA6	0.00031284	0.035289	0.90354	-0.14634
	PSA2	P25787	Proteasome subunit alpha type-2	PSMA2	0.026639	0.41452	0.90183	-0.14908
R-HSA-983705	Signaling by the B Cell Receptor (BCR)	4	176	0.0153887	0.0838533	0.131012	6	44	0.00341244	9606	Homo sapiens	P07948;P60900;P05771;P25787	P07948;P60900;P05771;P25787	R-HSA-1168640;R-HSA-9606163;R-HSA-983709;R-HSA-1168373;R-HSA-5690702;R-HSA-1168635
	Target	Uniprot	Protein Name	Gene Name	p-value	FDR	FC	Log2(FC)
	LYNB	P07948	Tyrosine-protein kinase Lyn	LYN	0.032985	0.43773	0.86932	-0.20204
	PSA6	P60900	Proteasome subunit alpha type-6	PSMA6	0.00031284	0.035289	0.90354	-0.14634
	PKC-B-II	P05771	Protein kinase C beta type	PRKCB	0.043954	0.51114	0.89264	-0.16385
	PSA2	P25787	Proteasome subunit alpha type-2	PSMA2	0.026639	0.41452	0.90183	-0.14908
R-HSA-69601	Ubiquitin Mediated Degradation of Phosphorylated Cdc25A	2	52	0.00454665	0.085784	0.131012	1	4	0.000310222	9606	Homo sapiens	P60900;P25787	P60900;P25787	R-HSA-69600
	Target	Uniprot	Protein Name	Gene Name	p-value	FDR	FC	Log2(FC)
	PSA6	P60900	Proteasome subunit alpha type-6	PSMA6	0.00031284	0.035289	0.90354	-0.14634
	PSA2	P25787	Proteasome subunit alpha type-2	PSMA2	0.026639	0.41452	0.90183	-0.14908
R-HSA-69610	p53-Independent DNA Damage Response	2	52	0.00454665	0.085784	0.131012	1	4	0.000310222	9606	Homo sapiens	P60900;P25787	P60900;P25787	R-HSA-69600
	Target	Uniprot	Protein Name	Gene Name	p-value	FDR	FC	Log2(FC)
	PSA6	P60900	Proteasome subunit alpha type-6	PSMA6	0.00031284	0.035289	0.90354	-0.14634
	PSA2	P25787	Proteasome subunit alpha type-2	PSMA2	0.026639	0.41452	0.90183	-0.14908
R-HSA-69613	p53-Independent G1/S DNA damage checkpoint	2	52	0.00454665	0.085784	0.131012	1	4	0.000310222	9606	Homo sapiens	P60900;P25787	P60900;P25787	R-HSA-69600
	Target	Uniprot	Protein Name	Gene Name	p-value	FDR	FC	Log2(FC)
	PSA6	P60900	Proteasome subunit alpha type-6	PSMA6	0.00031284	0.035289	0.90354	-0.14634
	PSA2	P25787	Proteasome subunit alpha type-2	PSMA2	0.026639	0.41452	0.90183	-0.14908
R-HSA-75815	Ubiquitin-dependent degradation of Cyclin D	2	52	0.00454665	0.085784	0.131012	1	5	0.000387777	9606	Homo sapiens	P60900;P25787	P60900;P25787	R-HSA-75825
	Target	Uniprot	Protein Name	Gene Name	p-value	FDR	FC	Log2(FC)
	PSA6	P60900	Proteasome subunit alpha type-6	PSMA6	0.00031284	0.035289	0.90354	-0.14634
	PSA2	P25787	Proteasome subunit alpha type-2	PSMA2	0.026639	0.41452	0.90183	-0.14908
R-HSA-349425	Autodegradation of the E3 ubiquitin ligase COP1	2	52	0.00454665	0.085784	0.131012	1	5	0.000387777	9606	Homo sapiens	P60900;P25787	P60900;P25787	R-HSA-264458
	Target	Uniprot	Protein Name	Gene Name	p-value	FDR	FC	Log2(FC)
	PSA6	P60900	Proteasome subunit alpha type-6	PSMA6	0.00031284	0.035289	0.90354	-0.14634
	PSA2	P25787	Proteasome subunit alpha type-2	PSMA2	0.026639	0.41452	0.90183	-0.14908
R-HSA-177929	Signaling by EGFR	2	52	0.00454665	0.085784	0.131012	5	49	0.00380022	9606	Homo sapiens	P29353;P41240	P29353;P41240	R-HSA-177923;R-HSA-177936;R-HSA-177925;R-HSA-177945;R-HSA-177933
	Target	Uniprot	Protein Name	Gene Name	p-value	FDR	FC	Log2(FC)
	SHC1	P29353	SHC-transforming protein 1	SHC1	0.020411	0.37544	0.89846	-0.15447
	CSK	P41240	Tyrosine-protein kinase CSK	CSK	0.0065175	0.25178	0.8101	-0.30383
R-HSA-6785807	Interleukin-4 and Interleukin-13 signaling	3	111	0.00970534	0.0866134	0.131012	4	47	0.00364511	9606	Homo sapiens	P06734;P10415;P04083	P06734;P10415;P04083	R-HSA-6785895;R-HSA-6793958;R-HSA-6788346;R-HSA-6790025
	Target	Uniprot	Protein Name	Gene Name	p-value	FDR	FC	Log2(FC)
	CD23	P06734	Low affinity immunoglobulin epsilon Fc receptor	FCER2	0.020142	0.37544	0.86523	-0.20885
	Bcl-2	P10415	Apoptosis regulator Bcl-2	BCL2	0.027257	0.41548	0.9095	-0.13686
	annexin I	P04083	Annexin A1	ANXA1	0.0025672	0.13163	0.81439	-0.29621
R-HSA-180534	Vpu mediated degradation of CD4	2	53	0.00463408	0.0885921	0.131012	1	5	0.000387777	9606	Homo sapiens	P60900;P25787	P60900;P25787	R-HSA-180573
	Target	Uniprot	Protein Name	Gene Name	p-value	FDR	FC	Log2(FC)
	PSA6	P60900	Proteasome subunit alpha type-6	PSMA6	0.00031284	0.035289	0.90354	-0.14634
	PSA2	P25787	Proteasome subunit alpha type-2	PSMA2	0.026639	0.41452	0.90183	-0.14908
R-HSA-169911	Regulation of Apoptosis	2	53	0.00463408	0.0885921	0.131012	1	5	0.000387777	9606	Homo sapiens	P60900;P25787	P60900;P25787	R-HSA-211715
	Target	Uniprot	Protein Name	Gene Name	p-value	FDR	FC	Log2(FC)
	PSA6	P60900	Proteasome subunit alpha type-6	PSMA6	0.00031284	0.035289	0.90354	-0.14634
	PSA2	P25787	Proteasome subunit alpha type-2	PSMA2	0.026639	0.41452	0.90183	-0.14908
R-HSA-109606	Intrinsic Pathway for Apoptosis	2	53	0.00463408	0.0885921	0.131012	5	62	0.00480844	9606	Homo sapiens	P10415;P27361	P10415;P27361	R-HSA-114352;R-HSA-9627089;R-HSA-508163;R-HSA-139897;R-HSA-6790025
	Target	Uniprot	Protein Name	Gene Name	p-value	FDR	FC	Log2(FC)
	Bcl-2	P10415	Apoptosis regulator Bcl-2	BCL2	0.027257	0.41548	0.9095	-0.13686
	ERK-1	P27361	Mitogen-activated protein kinase 3	MAPK3	0.0066575	0.25178	0.91102	-0.13445
R-HSA-450341	Activation of the AP-1 family of transcription factors	1	10	0.000874355	0.0893503	0.131012	2	5	0.000387777	9606	Homo sapiens	P27361	P27361	R-HSA-450325;R-HSA-168053
	Target	Uniprot	Protein Name	Gene Name	p-value	FDR	FC	Log2(FC)
	ERK-1	P27361	Mitogen-activated protein kinase 3	MAPK3	0.0066575	0.25178	0.91102	-0.13445
R-HSA-3215018	Processing and activation of SUMO	1	10	0.000874355	0.0893503	0.131012	3	9	0.000697999	9606	Homo sapiens	P63279	P63279	R-HSA-2993790;R-HSA-2993769;R-HSA-2993780
	Target	Uniprot	Protein Name	Gene Name	p-value	FDR	FC	Log2(FC)
	UBC9	P63279	SUMO-conjugating enzyme UBC9	UBE2I	0.018012	0.37317	0.88408	-0.17775
R-HSA-5687613	Diseases associated with surfactant metabolism	1	10	0.000874355	0.0893503	0.131012	2	7	0.000542888	9606	Homo sapiens	P35247	P35247	R-HSA-5688884;R-HSA-5688899
	Target	Uniprot	Protein Name	Gene Name	p-value	FDR	FC	Log2(FC)
	SP-D	P35247	Pulmonary surfactant-associated protein D	SFTPD	0.038353	0.4754	0.82399	-0.27931
R-HSA-111932	CaMK IV-mediated phosphorylation of CREB	1	10	0.000874355	0.0893503	0.131012	3	13	0.00100822	9606	Homo sapiens	Q8N5S9	Q8N5S9	R-HSA-9619125;R-HSA-442749;R-HSA-9618863
	Target	Uniprot	Protein Name	Gene Name	p-value	FDR	FC	Log2(FC)
	CaMKK alpha	Q8N5S9	Calcium/calmodulin-dependent protein kinase kinase 1	CAMKK1	0.0038139	0.17208	0.8411	-0.24965
R-HSA-209968	Thyroxine biosynthesis	1	10	0.000874355	0.0893503	0.131012	2	11	0.00085311	9606	Homo sapiens	P01215	P01215	R-HSA-209840;R-HSA-209925
	Target	Uniprot	Protein Name	Gene Name	p-value	FDR	FC	Log2(FC)
	FSH	P01215	Glycoprotein hormones alpha chain	CGA	3.186e-13	3.5938e-10	2.137	1.0956
R-HSA-975578	Reactions specific to the complex N-glycan synthesis pathway	1	10	0.000874355	0.0893503	0.131012	1	7	0.000542888	9606	Homo sapiens	P01215	P01215	R-HSA-6786034
	Target	Uniprot	Protein Name	Gene Name	p-value	FDR	FC	Log2(FC)
	FSH	P01215	Glycoprotein hormones alpha chain	CGA	3.186e-13	3.5938e-10	2.137	1.0956
R-HSA-159782	Removal of aminoterminal propeptides from gamma-carboxylated proteins	1	10	0.000874355	0.0893503	0.131012	1	9	0.000697999	9606	Homo sapiens	P04070	P04070	R-HSA-159771
	Target	Uniprot	Protein Name	Gene Name	p-value	FDR	FC	Log2(FC)
	Activated Protein C	P04070	Vitamin K-dependent protein C	PROC	0.018608	0.37482	0.90708	-0.1407
R-HSA-159740	Gamma-carboxylation of protein precursors	1	10	0.000874355	0.0893503	0.131012	1	9	0.000697999	9606	Homo sapiens	P04070	P04070	R-HSA-159795
	Target	Uniprot	Protein Name	Gene Name	p-value	FDR	FC	Log2(FC)
	Activated Protein C	P04070	Vitamin K-dependent protein C	PROC	0.018608	0.37482	0.90708	-0.1407
R-HSA-1638091	Heparan sulfate/heparin (HS-GAG) metabolism	2	55	0.00480895	0.0942892	0.131012	21	33	0.00255933	9606	Homo sapiens	P21810;P78333	P21810;P78333	R-HSA-2076383;R-HSA-1889981;R-HSA-9638064;R-HSA-2076508;R-HSA-1667005;R-HSA-1889978;R-HSA-2024084;R-HSA-2076371;R-HSA-1878002;R-HSA-2024108;R-HSA-2022860;R-HSA-2022856;R-HSA-2076392;R-HSA-2022887;R-HSA-2022919;R-HSA-2024100;R-HSA-2076419;R-HSA-2076611;R-HSA-2022851;R-HSA-1889955;R-HSA-1678694
	Target	Uniprot	Protein Name	Gene Name	p-value	FDR	FC	Log2(FC)
	BGN	P21810	Biglycan	BGN	0.0027714	0.13592	1.1064	0.1459
	GPC5	P78333	Glypican-5	GPC5	0.028392	0.41593	0.85062	-0.23341
R-HSA-8854050	FBXL7 down-regulates AURKA during mitotic entry and in early mitosis	2	55	0.00480895	0.0942892	0.131012	2	6	0.000465333	9606	Homo sapiens	P60900;P25787	P60900;P25787	R-HSA-8854071;R-HSA-8854044
	Target	Uniprot	Protein Name	Gene Name	p-value	FDR	FC	Log2(FC)
	PSA6	P60900	Proteasome subunit alpha type-6	PSMA6	0.00031284	0.035289	0.90354	-0.14634
	PSA2	P25787	Proteasome subunit alpha type-2	PSMA2	0.026639	0.41452	0.90183	-0.14908
R-HSA-174113	SCF-beta-TrCP mediated degradation of Emi1	2	55	0.00480895	0.0942892	0.131012	1	3	0.000232666	9606	Homo sapiens	P60900;P25787	P60900;P25787	R-HSA-174203
	Target	Uniprot	Protein Name	Gene Name	p-value	FDR	FC	Log2(FC)
	PSA6	P60900	Proteasome subunit alpha type-6	PSMA6	0.00031284	0.035289	0.90354	-0.14634
	PSA2	P25787	Proteasome subunit alpha type-2	PSMA2	0.026639	0.41452	0.90183	-0.14908
R-HSA-4641257	Degradation of AXIN	2	55	0.00480895	0.0942892	0.131012	2	8	0.000620444	9606	Homo sapiens	P60900;P25787	P60900;P25787	R-HSA-3640874;R-HSA-4641256
	Target	Uniprot	Protein Name	Gene Name	p-value	FDR	FC	Log2(FC)
	PSA6	P60900	Proteasome subunit alpha type-6	PSMA6	0.00031284	0.035289	0.90354	-0.14634
	PSA2	P25787	Proteasome subunit alpha type-2	PSMA2	0.026639	0.41452	0.90183	-0.14908
R-HSA-9604323	Negative regulation of NOTCH4 signaling	2	55	0.00480895	0.0942892	0.131012	1	6	0.000465333	9606	Homo sapiens	P60900;P25787	P60900;P25787	R-HSA-9604642
	Target	Uniprot	Protein Name	Gene Name	p-value	FDR	FC	Log2(FC)
	PSA6	P60900	Proteasome subunit alpha type-6	PSMA6	0.00031284	0.035289	0.90354	-0.14634
	PSA2	P25787	Proteasome subunit alpha type-2	PSMA2	0.026639	0.41452	0.90183	-0.14908
R-HSA-8941858	Regulation of RUNX3 expression and activity	2	55	0.00480895	0.0942892	0.131012	1	9	0.000697999	9606	Homo sapiens	P60900;P25787	P60900;P25787	R-HSA-8952408
	Target	Uniprot	Protein Name	Gene Name	p-value	FDR	FC	Log2(FC)
	PSA6	P60900	Proteasome subunit alpha type-6	PSMA6	0.00031284	0.035289	0.90354	-0.14634
	PSA2	P25787	Proteasome subunit alpha type-2	PSMA2	0.026639	0.41452	0.90183	-0.14908
R-HSA-180585	Vif-mediated degradation of APOBEC3G	2	56	0.00489639	0.0971767	0.131012	1	4	0.000310222	9606	Homo sapiens	P60900;P25787	P60900;P25787	R-HSA-180603
	Target	Uniprot	Protein Name	Gene Name	p-value	FDR	FC	Log2(FC)
	PSA6	P60900	Proteasome subunit alpha type-6	PSMA6	0.00031284	0.035289	0.90354	-0.14634
	PSA2	P25787	Proteasome subunit alpha type-2	PSMA2	0.026639	0.41452	0.90183	-0.14908
R-HSA-450408	AUF1 (hnRNP D0) binds and destabilizes mRNA	2	56	0.00489639	0.0971767	0.131012	1	4	0.000310222	9606	Homo sapiens	P60900;P25787	P60900;P25787	R-HSA-450466
	Target	Uniprot	Protein Name	Gene Name	p-value	FDR	FC	Log2(FC)
	PSA6	P60900	Proteasome subunit alpha type-6	PSMA6	0.00031284	0.035289	0.90354	-0.14634
	PSA2	P25787	Proteasome subunit alpha type-2	PSMA2	0.026639	0.41452	0.90183	-0.14908
R-HSA-187037	Signaling by NTRK1 (TRKA)	3	117	0.01023	0.0975619	0.131012	17	102	0.00791066	9606	Homo sapiens	P29353;P27361;P51812	P29353;P27361;P51812	R-HSA-5685366;R-HSA-5686071;R-HSA-9610166;R-HSA-5674385;R-HSA-198756;R-HSA-198731;R-HSA-167019;R-HSA-167056;R-HSA-167217;R-HSA-199959;R-HSA-199895;R-HSA-203797;R-HSA-9610154;R-HSA-198746;R-HSA-9610152;R-HSA-9610153;R-HSA-9610156
	Target	Uniprot	Protein Name	Gene Name	p-value	FDR	FC	Log2(FC)
	SHC1	P29353	SHC-transforming protein 1	SHC1	0.020411	0.37544	0.89846	-0.15447
	ERK-1	P27361	Mitogen-activated protein kinase 3	MAPK3	0.0066575	0.25178	0.91102	-0.13445
	RPS6KA3	P51812	Ribosomal protein S6 kinase alpha-3	RPS6KA3	0.02807	0.41593	0.91164	-0.13347
R-HSA-4755510	SUMOylation of immune response proteins	1	11	0.000961791	0.097838	0.131012	5	5	0.000387777	9606	Homo sapiens	P63279	P63279	R-HSA-4656914;R-HSA-4755536;R-HSA-4755411;R-HSA-4755478;R-HSA-4755479
	Target	Uniprot	Protein Name	Gene Name	p-value	FDR	FC	Log2(FC)
	UBC9	P63279	SUMO-conjugating enzyme UBC9	UBE2I	0.018012	0.37317	0.88408	-0.17775
R-HSA-2022923	Dermatan sulfate biosynthesis	1	11	0.000961791	0.097838	0.131012	4	4	0.000310222	9606	Homo sapiens	P21810	P21810	R-HSA-2022063;R-HSA-2022061;R-HSA-2022052;R-HSA-2022065
	Target	Uniprot	Protein Name	Gene Name	p-value	FDR	FC	Log2(FC)
	BGN	P21810	Biglycan	BGN	0.0027714	0.13592	1.1064	0.1459
R-HSA-5625970	RHO GTPases activate KTN1	1	11	0.000961791	0.097838	0.131012	2	2	0.000155111	9606	Homo sapiens	P63000	P63000	R-HSA-5625959;R-HSA-5672083
	Target	Uniprot	Protein Name	Gene Name	p-value	FDR	FC	Log2(FC)
	RAC1	P63000	Ras-related C3 botulinum toxin substrate 1	RAC1	0.014017	0.35936	0.8683	-0.20373
R-HSA-110056	MAPK3 (ERK1) activation	1	11	0.000961791	0.097838	0.131012	3	4	0.000310222	9606	Homo sapiens	P27361	P27361	R-HSA-109857;R-HSA-109860;R-HSA-109863
	Target	Uniprot	Protein Name	Gene Name	p-value	FDR	FC	Log2(FC)
	ERK-1	P27361	Mitogen-activated protein kinase 3	MAPK3	0.0066575	0.25178	0.91102	-0.13445
R-HSA-8866904	Negative regulation of activity of TFAP2 (AP-2) family transcription factors	1	11	0.000961791	0.097838	0.131012	3	6	0.000465333	9606	Homo sapiens	P63279	P63279	R-HSA-3234081;R-HSA-3234084;R-HSA-3234094
	Target	Uniprot	Protein Name	Gene Name	p-value	FDR	FC	Log2(FC)
	UBC9	P63279	SUMO-conjugating enzyme UBC9	UBE2I	0.018012	0.37317	0.88408	-0.17775
R-HSA-376172	DSCAM interactions	1	11	0.000961791	0.097838	0.131012	3	6	0.000465333	9606	Homo sapiens	P63000	P63000	R-HSA-451366;R-HSA-451347;R-HSA-376123
	Target	Uniprot	Protein Name	Gene Name	p-value	FDR	FC	Log2(FC)
	RAC1	P63000	Ras-related C3 botulinum toxin substrate 1	RAC1	0.014017	0.35936	0.8683	-0.20373
R-HSA-8875555	MET activates RAP1 and RAC1	1	11	0.000961791	0.097838	0.131012	1	5	0.000387777	9606	Homo sapiens	P63000	P63000	R-HSA-8875591
	Target	Uniprot	Protein Name	Gene Name	p-value	FDR	FC	Log2(FC)
	RAC1	P63000	Ras-related C3 botulinum toxin substrate 1	RAC1	0.014017	0.35936	0.8683	-0.20373
R-HSA-9637628	Modulation by Mtb of host immune system	1	11	0.000961791	0.097838	0.131012	1	6	0.000465333	9606	Homo sapiens	P22897	P22897	R-HSA-9637605
	Target	Uniprot	Protein Name	Gene Name	p-value	FDR	FC	Log2(FC)
	Macrophage mannose receptor	P22897	Macrophage mannose receptor 1	MRC1	0.039883	0.48374	1.1382	0.18674
R-HSA-9627069	Regulation of the apoptosome activity	1	11	0.000961791	0.097838	0.131012	1	6	0.000465333	9606	Homo sapiens	P27361	P27361	R-HSA-9627089
	Target	Uniprot	Protein Name	Gene Name	p-value	FDR	FC	Log2(FC)
	ERK-1	P27361	Mitogen-activated protein kinase 3	MAPK3	0.0066575	0.25178	0.91102	-0.13445
R-HSA-159854	Gamma-carboxylation, transport, and amino-terminal cleavage of proteins	1	11	0.000961791	0.097838	0.131012	3	27	0.002094	9606	Homo sapiens	P04070	P04070	R-HSA-159762;R-HSA-159795;R-HSA-159771
	Target	Uniprot	Protein Name	Gene Name	p-value	FDR	FC	Log2(FC)
	Activated Protein C	P04070	Vitamin K-dependent protein C	PROC	0.018608	0.37482	0.90708	-0.1407
R-HSA-193048	Androgen biosynthesis	1	11	0.000961791	0.097838	0.131012	1	9	0.000697999	9606	Homo sapiens	P01215	P01215	R-HSA-193064
	Target	Uniprot	Protein Name	Gene Name	p-value	FDR	FC	Log2(FC)
	FSH	P01215	Glycoprotein hormones alpha chain	CGA	3.186e-13	3.5938e-10	2.137	1.0956
R-HSA-9683610	Maturation of nucleoprotein	1	11	0.000961791	0.097838	0.131012	1	9	0.000697999	9606	Homo sapiens	P63279	P63279	R-HSA-9683687
	Target	Uniprot	Protein Name	Gene Name	p-value	FDR	FC	Log2(FC)
	UBC9	P63279	SUMO-conjugating enzyme UBC9	UBE2I	0.018012	0.37317	0.88408	-0.17775
R-HSA-9694631	Maturation of nucleoprotein	1	11	0.000961791	0.097838	0.131012	1	9	0.000697999	9606	Homo sapiens	P63279	P63279	R-HSA-9694463
	Target	Uniprot	Protein Name	Gene Name	p-value	FDR	FC	Log2(FC)
	UBC9	P63279	SUMO-conjugating enzyme UBC9	UBE2I	0.018012	0.37317	0.88408	-0.17775
R-HSA-111458	Formation of apoptosome	1	11	0.000961791	0.097838	0.131012	1	10	0.000775555	9606	Homo sapiens	P27361	P27361	R-HSA-9627089
	Target	Uniprot	Protein Name	Gene Name	p-value	FDR	FC	Log2(FC)
	ERK-1	P27361	Mitogen-activated protein kinase 3	MAPK3	0.0066575	0.25178	0.91102	-0.13445
R-HSA-196791	Vitamin D (calciferol) metabolism	1	11	0.000961791	0.097838	0.131012	1	13	0.00100822	9606	Homo sapiens	P63279	P63279	R-HSA-4546387
	Target	Uniprot	Protein Name	Gene Name	p-value	FDR	FC	Log2(FC)
	UBC9	P63279	SUMO-conjugating enzyme UBC9	UBE2I	0.018012	0.37317	0.88408	-0.17775
R-HSA-4641258	Degradation of DVL	2	57	0.00498382	0.100089	0.131012	2	7	0.000542888	9606	Homo sapiens	P60900;P25787	P60900;P25787	R-HSA-1504193;R-HSA-4641260
	Target	Uniprot	Protein Name	Gene Name	p-value	FDR	FC	Log2(FC)
	PSA6	P60900	Proteasome subunit alpha type-6	PSMA6	0.00031284	0.035289	0.90354	-0.14634
	PSA2	P25787	Proteasome subunit alpha type-2	PSMA2	0.026639	0.41452	0.90183	-0.14908
R-HSA-69541	Stabilization of p53	2	57	0.00498382	0.100089	0.131012	1	15	0.00116333	9606	Homo sapiens	P60900;P25787	P60900;P25787	R-HSA-264458
	Target	Uniprot	Protein Name	Gene Name	p-value	FDR	FC	Log2(FC)
	PSA6	P60900	Proteasome subunit alpha type-6	PSMA6	0.00031284	0.035289	0.90354	-0.14634
	PSA2	P25787	Proteasome subunit alpha type-2	PSMA2	0.026639	0.41452	0.90183	-0.14908
R-HSA-9658195	Leishmania infection	6	343	0.0299904	0.103292	0.131012	17	95	0.00736777	9606	Homo sapiens	P01275;P27361;P63000;P07948;P01215;P01024	P01275;P27361;P63000;P07948;P01215;P01024	R-HSA-9664275;R-HSA-444647;R-HSA-2029469;R-HSA-2029466;R-HSA-442592;R-HSA-2029465;R-HSA-9665524;R-HSA-9660824;R-HSA-9666430;R-HSA-9666428;R-HSA-9673794;R-HSA-2130194;R-HSA-9673797;R-HSA-9664261;R-HSA-9673284;R-HSA-2197690;R-HSA-9673288
	Target	Uniprot	Protein Name	Gene Name	p-value	FDR	FC	Log2(FC)
	Glucagon	P01275	Pro-glucagon	GCG	1.5417e-05	0.003478	1.3342	0.41602
	ERK-1	P27361	Mitogen-activated protein kinase 3	MAPK3	0.0066575	0.25178	0.91102	-0.13445
	RAC1	P63000	Ras-related C3 botulinum toxin substrate 1	RAC1	0.014017	0.35936	0.8683	-0.20373
	LYNB	P07948	Tyrosine-protein kinase Lyn	LYN	0.032985	0.43773	0.86932	-0.20204
	FSH	P01215	Glycoprotein hormones alpha chain	CGA	3.186e-13	3.5938e-10	2.137	1.0956
	C3a	P01024	Complement C3	C3	0.047431	0.53069	0.83847	-0.25416
R-HSA-8878166	Transcriptional regulation by RUNX2	3	121	0.0105797	0.105159	0.131012	5	84	0.00651466	9606	Homo sapiens	P27361;P60900;P25787	P27361;P60900;P25787	R-HSA-8939801;R-HSA-9009208;R-HSA-9008475;R-HSA-9008110;R-HSA-9009362
	Target	Uniprot	Protein Name	Gene Name	p-value	FDR	FC	Log2(FC)
	ERK-1	P27361	Mitogen-activated protein kinase 3	MAPK3	0.0066575	0.25178	0.91102	-0.13445
	PSA6	P60900	Proteasome subunit alpha type-6	PSMA6	0.00031284	0.035289	0.90354	-0.14634
	PSA2	P25787	Proteasome subunit alpha type-2	PSMA2	0.026639	0.41452	0.90183	-0.14908
R-HSA-68827	CDT1 association with the CDC6:ORC:origin complex	2	59	0.0051587	0.105987	0.131012	1	3	0.000232666	9606	Homo sapiens	P60900;P25787	P60900;P25787	R-HSA-68825
	Target	Uniprot	Protein Name	Gene Name	p-value	FDR	FC	Log2(FC)
	PSA6	P60900	Proteasome subunit alpha type-6	PSMA6	0.00031284	0.035289	0.90354	-0.14634
	PSA2	P25787	Proteasome subunit alpha type-2	PSMA2	0.026639	0.41452	0.90183	-0.14908
R-HSA-5676590	NIK-->noncanonical NF-kB signaling	2	59	0.0051587	0.105987	0.131012	1	9	0.000697999	9606	Homo sapiens	P60900;P25787	P60900;P25787	R-HSA-5607731
	Target	Uniprot	Protein Name	Gene Name	p-value	FDR	FC	Log2(FC)
	PSA6	P60900	Proteasome subunit alpha type-6	PSMA6	0.00031284	0.035289	0.90354	-0.14634
	PSA2	P25787	Proteasome subunit alpha type-2	PSMA2	0.026639	0.41452	0.90183	-0.14908
R-HSA-351202	Metabolism of polyamines	2	59	0.0051587	0.105987	0.131012	1	15	0.00116333	9606	Homo sapiens	P60900;P25787	P60900;P25787	R-HSA-353125
	Target	Uniprot	Protein Name	Gene Name	p-value	FDR	FC	Log2(FC)
	PSA6	P60900	Proteasome subunit alpha type-6	PSMA6	0.00031284	0.035289	0.90354	-0.14634
	PSA2	P25787	Proteasome subunit alpha type-2	PSMA2	0.026639	0.41452	0.90183	-0.14908
R-HSA-3000171	Non-integrin membrane-ECM interactions	2	59	0.0051587	0.105987	0.131012	1	22	0.00170622	9606	Homo sapiens	P04085;P01127	P04085;P01127	R-HSA-2396337
	Target	Uniprot	Protein Name	Gene Name	p-value	FDR	FC	Log2(FC)
	PDGF-AA	P04085	Platelet-derived growth factor subunit A	PDGFA	0.00058069	0.054585	0.84386	-0.24493
	PDGF-BB	P01127	Platelet-derived growth factor subunit B	PDGFB	0.041279	0.49348	0.90016	-0.15175
R-HSA-9027276	Erythropoietin activates Phosphoinositide-3-kinase (PI3K)	1	12	0.00104923	0.106247	0.131012	7	7	0.000542888	9606	Homo sapiens	P07948	P07948	R-HSA-9027273;R-HSA-9027272;R-HSA-9021627;R-HSA-9027275;R-HSA-9027281;R-HSA-9012657;R-HSA-9027280
	Target	Uniprot	Protein Name	Gene Name	p-value	FDR	FC	Log2(FC)
	LYNB	P07948	Tyrosine-protein kinase Lyn	LYN	0.032985	0.43773	0.86932	-0.20204
R-HSA-9028731	Activated NTRK2 signals through FRS2 and FRS3	1	12	0.00104923	0.106247	0.131012	7	7	0.000542888	9606	Homo sapiens	P23560	P23560	R-HSA-9032073;R-HSA-9028728;R-HSA-9032426;R-HSA-9028730;R-HSA-9031981;R-HSA-9032067;R-HSA-9032402
	Target	Uniprot	Protein Name	Gene Name	p-value	FDR	FC	Log2(FC)
	BDNF	P23560	Brain-derived neurotrophic factor	BDNF	0.00020198	0.025314	0.8625	-0.21341
R-HSA-430116	GP1b-IX-V activation signalling	1	12	0.00104923	0.106247	0.131012	5	7	0.000542888	9606	Homo sapiens	P07359	P07359	R-HSA-430096;R-HSA-430076;R-HSA-443418;R-HSA-443402;R-HSA-430073
	Target	Uniprot	Protein Name	Gene Name	p-value	FDR	FC	Log2(FC)
	GP1BA	P07359	Platelet glycoprotein Ib alpha chain	GP1BA	0.047303	0.53069	0.96707	-0.048307
R-HSA-9634285	Constitutive Signaling by Overexpressed ERBB2	1	12	0.00104923	0.106247	0.131012	4	8	0.000620444	9606	Homo sapiens	P29353	P29353	R-HSA-9634418;R-HSA-9634402;R-HSA-9634391;R-HSA-9634390
	Target	Uniprot	Protein Name	Gene Name	p-value	FDR	FC	Log2(FC)
	SHC1	P29353	SHC-transforming protein 1	SHC1	0.020411	0.37544	0.89846	-0.15447
R-HSA-170968	Frs2-mediated activation	1	12	0.00104923	0.106247	0.131012	6	13	0.00100822	9606	Homo sapiens	P27361	P27361	R-HSA-9610166;R-HSA-5674385;R-HSA-9610154;R-HSA-9610152;R-HSA-9610153;R-HSA-9610156
	Target	Uniprot	Protein Name	Gene Name	p-value	FDR	FC	Log2(FC)
	ERK-1	P27361	Mitogen-activated protein kinase 3	MAPK3	0.0066575	0.25178	0.91102	-0.13445
R-HSA-9673324	WNT5:FZD7-mediated leishmania damping	1	12	0.00104923	0.106247	0.131012	4	9	0.000697999	9606	Homo sapiens	P63000	P63000	R-HSA-9673794;R-HSA-9673797;R-HSA-9673284;R-HSA-9673288
	Target	Uniprot	Protein Name	Gene Name	p-value	FDR	FC	Log2(FC)
	RAC1	P63000	Ras-related C3 botulinum toxin substrate 1	RAC1	0.014017	0.35936	0.8683	-0.20373
R-HSA-9664420	Killing mechanisms	1	12	0.00104923	0.106247	0.131012	4	9	0.000697999	9606	Homo sapiens	P63000	P63000	R-HSA-9673794;R-HSA-9673797;R-HSA-9673284;R-HSA-9673288
	Target	Uniprot	Protein Name	Gene Name	p-value	FDR	FC	Log2(FC)
	RAC1	P63000	Ras-related C3 botulinum toxin substrate 1	RAC1	0.014017	0.35936	0.8683	-0.20373
R-HSA-8851805	MET activates RAS signaling	1	12	0.00104923	0.106247	0.131012	4	10	0.000775555	9606	Homo sapiens	P29353	P29353-2	R-HSA-8851890;R-HSA-8851888;R-HSA-8851900;R-HSA-8851899
	Target	Uniprot	Protein Name	Gene Name	p-value	FDR	FC	Log2(FC)
	SHC1	P29353	SHC-transforming protein 1	SHC1	0.020411	0.37544	0.89846	-0.15447
R-HSA-9013973	TICAM1-dependent activation of IRF3/IRF7	1	12	0.00104923	0.106247	0.131012	3	9	0.000697999	9606	Homo sapiens	Q9UHD2	Q9UHD2	R-HSA-9013979;R-HSA-9013978;R-HSA-9013986
	Target	Uniprot	Protein Name	Gene Name	p-value	FDR	FC	Log2(FC)
	TBK1	Q9UHD2	Serine/threonine-protein kinase TBK1	TBK1	0.0067891	0.25178	0.93325	-0.099666
R-HSA-389359	CD28 dependent Vav1 pathway	1	12	0.00104923	0.106247	0.131012	2	6	0.000465333	9606	Homo sapiens	P63000	P63000	R-HSA-389348;R-HSA-389788
	Target	Uniprot	Protein Name	Gene Name	p-value	FDR	FC	Log2(FC)
	RAC1	P63000	Ras-related C3 botulinum toxin substrate 1	RAC1	0.014017	0.35936	0.8683	-0.20373
R-HSA-210990	PECAM1 interactions	1	12	0.00104923	0.106247	0.131012	1	7	0.000542888	9606	Homo sapiens	P07948	P07948	R-HSA-210291
	Target	Uniprot	Protein Name	Gene Name	p-value	FDR	FC	Log2(FC)
	LYNB	P07948	Tyrosine-protein kinase Lyn	LYN	0.032985	0.43773	0.86932	-0.20204
R-HSA-9635465	Suppression of apoptosis	1	12	0.00104923	0.106247	0.131012	1	7	0.000542888	9606	Homo sapiens	P27361	P27361	R-HSA-9636304
	Target	Uniprot	Protein Name	Gene Name	p-value	FDR	FC	Log2(FC)
	ERK-1	P27361	Mitogen-activated protein kinase 3	MAPK3	0.0066575	0.25178	0.91102	-0.13445
R-HSA-2197563	NOTCH2 intracellular domain regulates transcription	1	12	0.00104923	0.106247	0.131012	1	9	0.000697999	9606	Homo sapiens	P06734	P06734	R-HSA-2127285
	Target	Uniprot	Protein Name	Gene Name	p-value	FDR	FC	Log2(FC)
	CD23	P06734	Low affinity immunoglobulin epsilon Fc receptor	FCER2	0.020142	0.37544	0.86523	-0.20885
R-HSA-5610780	Degradation of GLI1 by the proteasome	2	60	0.00524613	0.10897	0.131012	2	6	0.000465333	9606	Homo sapiens	P60900;P25787	P60900;P25787	R-HSA-5610758;R-HSA-5610760
	Target	Uniprot	Protein Name	Gene Name	p-value	FDR	FC	Log2(FC)
	PSA6	P60900	Proteasome subunit alpha type-6	PSMA6	0.00031284	0.035289	0.90354	-0.14634
	PSA2	P25787	Proteasome subunit alpha type-2	PSMA2	0.026639	0.41452	0.90183	-0.14908
R-HSA-5610785	GLI3 is processed to GLI3R by the proteasome	2	60	0.00524613	0.10897	0.131012	1	5	0.000387777	9606	Homo sapiens	P60900;P25787	P60900;P25787	R-HSA-5610754
	Target	Uniprot	Protein Name	Gene Name	p-value	FDR	FC	Log2(FC)
	PSA6	P60900	Proteasome subunit alpha type-6	PSMA6	0.00031284	0.035289	0.90354	-0.14634
	PSA2	P25787	Proteasome subunit alpha type-2	PSMA2	0.026639	0.41452	0.90183	-0.14908
R-HSA-5610783	Degradation of GLI2 by the proteasome	2	60	0.00524613	0.10897	0.131012	1	5	0.000387777	9606	Homo sapiens	P60900;P25787	P60900;P25787	R-HSA-5610757
	Target	Uniprot	Protein Name	Gene Name	p-value	FDR	FC	Log2(FC)
	PSA6	P60900	Proteasome subunit alpha type-6	PSMA6	0.00031284	0.035289	0.90354	-0.14634
	PSA2	P25787	Proteasome subunit alpha type-2	PSMA2	0.026639	0.41452	0.90183	-0.14908
R-HSA-187577	SCF(Skp2)-mediated degradation of p27/p21	2	60	0.00524613	0.10897	0.131012	1	7	0.000542888	9606	Homo sapiens	P60900;P25787	P60900;P25787	R-HSA-187574
	Target	Uniprot	Protein Name	Gene Name	p-value	FDR	FC	Log2(FC)
	PSA6	P60900	Proteasome subunit alpha type-6	PSMA6	0.00031284	0.035289	0.90354	-0.14634
	PSA2	P25787	Proteasome subunit alpha type-2	PSMA2	0.026639	0.41452	0.90183	-0.14908
R-HSA-5607761	Dectin-1 mediated noncanonical NF-kB signaling	2	60	0.00524613	0.10897	0.131012	1	9	0.000697999	9606	Homo sapiens	P60900;P25787	P60900;P25787	R-HSA-5607731
	Target	Uniprot	Protein Name	Gene Name	p-value	FDR	FC	Log2(FC)
	PSA6	P60900	Proteasome subunit alpha type-6	PSMA6	0.00031284	0.035289	0.90354	-0.14634
	PSA2	P25787	Proteasome subunit alpha type-2	PSMA2	0.026639	0.41452	0.90183	-0.14908
R-HSA-5678895	Defective CFTR causes cystic fibrosis	2	61	0.00533357	0.111976	0.131012	1	7	0.000542888	9606	Homo sapiens	P60900;P25787	P60900;P25787	R-HSA-8866858
	Target	Uniprot	Protein Name	Gene Name	p-value	FDR	FC	Log2(FC)
	PSA6	P60900	Proteasome subunit alpha type-6	PSMA6	0.00031284	0.035289	0.90354	-0.14634
	PSA2	P25787	Proteasome subunit alpha type-2	PSMA2	0.026639	0.41452	0.90183	-0.14908
R-HSA-198725	Nuclear Events (kinase and transcription factor activation)	2	61	0.00533357	0.111976	0.131012	6	48	0.00372266	9606	Homo sapiens	P27361;P51812	P27361;P51812	R-HSA-199959;R-HSA-199895;R-HSA-203797;R-HSA-198756;R-HSA-198731;R-HSA-198746
	Target	Uniprot	Protein Name	Gene Name	p-value	FDR	FC	Log2(FC)
	ERK-1	P27361	Mitogen-activated protein kinase 3	MAPK3	0.0066575	0.25178	0.91102	-0.13445
	RPS6KA3	P51812	Ribosomal protein S6 kinase alpha-3	RPS6KA3	0.02807	0.41593	0.91164	-0.13347
R-HSA-112315	Transmission across Chemical Synapses	5	273	0.0238699	0.113739	0.131012	14	158	0.0122538	9606	Homo sapiens	Q8N5S9;P27361;P63000;P51812;P05771	Q8N5S9;P27361;P63000;P51812;P05771	R-HSA-442724;R-HSA-9619125;R-HSA-9619355;R-HSA-9619803;R-HSA-421007;R-HSA-9619843;R-HSA-9029434;R-HSA-9619367;R-HSA-442739;R-HSA-9620004;R-HSA-416639;R-HSA-442749;R-HSA-9619214;R-HSA-9618863
	Target	Uniprot	Protein Name	Gene Name	p-value	FDR	FC	Log2(FC)
	CaMKK alpha	Q8N5S9	Calcium/calmodulin-dependent protein kinase kinase 1	CAMKK1	0.0038139	0.17208	0.8411	-0.24965
	ERK-1	P27361	Mitogen-activated protein kinase 3	MAPK3	0.0066575	0.25178	0.91102	-0.13445
	RAC1	P63000	Ras-related C3 botulinum toxin substrate 1	RAC1	0.014017	0.35936	0.8683	-0.20373
	RPS6KA3	P51812	Ribosomal protein S6 kinase alpha-3	RPS6KA3	0.02807	0.41593	0.91164	-0.13347
	PKC-B-II	P05771	Protein kinase C beta type	PRKCB	0.043954	0.51114	0.89264	-0.16385
R-HSA-202670	ERKs are inactivated	1	13	0.00113666	0.114579	0.131012	2	2	0.000155111	9606	Homo sapiens	P27361	P27361	R-HSA-199959;R-HSA-203797
	Target	Uniprot	Protein Name	Gene Name	p-value	FDR	FC	Log2(FC)
	ERK-1	P27361	Mitogen-activated protein kinase 3	MAPK3	0.0066575	0.25178	0.91102	-0.13445
R-HSA-375281	Hormone ligand-binding receptors	1	13	0.00113666	0.114579	0.131012	3	4	0.000310222	9606	Homo sapiens	P01215	P01215	R-HSA-391377;R-HSA-391378;R-HSA-391375
	Target	Uniprot	Protein Name	Gene Name	p-value	FDR	FC	Log2(FC)
	FSH	P01215	Glycoprotein hormones alpha chain	CGA	3.186e-13	3.5938e-10	2.137	1.0956
R-HSA-1502540	Signaling by Activin	1	13	0.00113666	0.114579	0.131012	7	10	0.000775555	9606	Homo sapiens	P08476	P08476	R-HSA-1549526;R-HSA-1181153;R-HSA-2473184;R-HSA-2470483;R-HSA-2473186;R-HSA-2470508;R-HSA-1181149
	Target	Uniprot	Protein Name	Gene Name	p-value	FDR	FC	Log2(FC)
	Activin A	P08476	Inhibin beta A chain	INHBA	5.499e-05	0.010338	1.1679	0.22394
R-HSA-3270619	IRF3-mediated induction of type I IFN	1	13	0.00113666	0.114579	0.131012	3	5	0.000387777	9606	Homo sapiens	Q9UHD2	Q9UHD2	R-HSA-1834939;R-HSA-2396007;R-HSA-2396002
	Target	Uniprot	Protein Name	Gene Name	p-value	FDR	FC	Log2(FC)
	TBK1	Q9UHD2	Serine/threonine-protein kinase TBK1	TBK1	0.0067891	0.25178	0.93325	-0.099666
R-HSA-190372	FGFR3c ligand binding and activation	1	13	0.00113666	0.114579	0.131012	2	4	0.000310222	9606	Homo sapiens	O43320	O43320	R-HSA-190388;R-HSA-190261
	Target	Uniprot	Protein Name	Gene Name	p-value	FDR	FC	Log2(FC)
	FGF-16	O43320	Fibroblast growth factor 16	FGF16	0.045754	0.52664	0.90289	-0.14737
R-HSA-1663150	The activation of arylsulfatases	1	13	0.00113666	0.114579	0.131012	1	2	0.000155111	9606	Homo sapiens	P15289	P15289	R-HSA-1614362
	Target	Uniprot	Protein Name	Gene Name	p-value	FDR	FC	Log2(FC)
	Arylsulfatase A	P15289	Arylsulfatase A	ARSA	0.023128	0.40317	0.9314	-0.10253
R-HSA-428540	Activation of RAC1	1	13	0.00113666	0.114579	0.131012	1	4	0.000310222	9606	Homo sapiens	P63000	P63000	R-HSA-428535
	Target	Uniprot	Protein Name	Gene Name	p-value	FDR	FC	Log2(FC)
	RAC1	P63000	Ras-related C3 botulinum toxin substrate 1	RAC1	0.014017	0.35936	0.8683	-0.20373
R-HSA-879415	Advanced glycosylation endproduct receptor signaling	1	13	0.00113666	0.114579	0.131012	1	4	0.000310222	9606	Homo sapiens	P27361	P27361	R-HSA-879362
	Target	Uniprot	Protein Name	Gene Name	p-value	FDR	FC	Log2(FC)
	ERK-1	P27361	Mitogen-activated protein kinase 3	MAPK3	0.0066575	0.25178	0.91102	-0.13445
R-HSA-140342	Apoptosis induced DNA fragmentation	1	13	0.00113666	0.114579	0.131012	2	12	0.000930665	9606	Homo sapiens	P16403	P16403	R-HSA-211239;R-HSA-211247
	Target	Uniprot	Protein Name	Gene Name	p-value	FDR	FC	Log2(FC)
	Histone H1.2	P16403	Histone H1.2	H1-2	0.023589	0.40317	0.77806	-0.36205
R-HSA-8866910	TFAP2 (AP-2) family regulates transcription of growth factors and their receptors	1	13	0.00113666	0.114579	0.131012	2	18	0.001396	9606	Homo sapiens	P01215	P01215	R-HSA-8864433;R-HSA-378978
	Target	Uniprot	Protein Name	Gene Name	p-value	FDR	FC	Log2(FC)
	FSH	P01215	Glycoprotein hormones alpha chain	CGA	3.186e-13	3.5938e-10	2.137	1.0956
R-HSA-111461	Cytochrome c-mediated apoptotic response	1	13	0.00113666	0.114579	0.131012	1	12	0.000930665	9606	Homo sapiens	P27361	P27361	R-HSA-9627089
	Target	Uniprot	Protein Name	Gene Name	p-value	FDR	FC	Log2(FC)
	ERK-1	P27361	Mitogen-activated protein kinase 3	MAPK3	0.0066575	0.25178	0.91102	-0.13445
R-HSA-1236394	Signaling by ERBB4	2	62	0.005421	0.115003	0.131012	5	52	0.00403288	9606	Homo sapiens	P29353;P09486	P29353;P09486	R-HSA-1250357;R-HSA-9612277;R-HSA-1250383;R-HSA-1250380;R-HSA-1250348
	Target	Uniprot	Protein Name	Gene Name	p-value	FDR	FC	Log2(FC)
	SHC1	P29353	SHC-transforming protein 1	SHC1	0.020411	0.37544	0.89846	-0.15447
	ON	P09486	SPARC	SPARC	0.015255	0.37317	0.91731	-0.12452
R-HSA-450294	MAP kinase activation	2	63	0.00550844	0.118052	0.131012	8	32	0.00248177	9606	Homo sapiens	P27361;P51812	P27361;P51812	R-HSA-450325;R-HSA-199959;R-HSA-199895;R-HSA-203797;R-HSA-198756;R-HSA-168053;R-HSA-198731;R-HSA-198746
	Target	Uniprot	Protein Name	Gene Name	p-value	FDR	FC	Log2(FC)
	ERK-1	P27361	Mitogen-activated protein kinase 3	MAPK3	0.0066575	0.25178	0.91102	-0.13445
	RPS6KA3	P51812	Ribosomal protein S6 kinase alpha-3	RPS6KA3	0.02807	0.41593	0.91164	-0.13347
R-HSA-5625740	RHO GTPases activate PKNs	2	63	0.00550844	0.118052	0.131012	4	20	0.00155111	9606	Homo sapiens	P63000;P07288	P63000;P07288	R-HSA-5623622;R-HSA-5623632;R-HSA-5623667;R-HSA-5625883
	Target	Uniprot	Protein Name	Gene Name	p-value	FDR	FC	Log2(FC)
	RAC1	P63000	Ras-related C3 botulinum toxin substrate 1	RAC1	0.014017	0.35936	0.8683	-0.20373
	PSA	P07288	Prostate-specific antigen	KLK3	4.3125e-07	0.00024323	0.645	-0.63262
R-HSA-174084	Autodegradation of Cdh1 by Cdh1:APC/C	2	64	0.00559587	0.12112	0.131012	1	2	0.000155111	9606	Homo sapiens	P60900;P25787	P60900;P25787	R-HSA-174058
	Target	Uniprot	Protein Name	Gene Name	p-value	FDR	FC	Log2(FC)
	PSA6	P60900	Proteasome subunit alpha type-6	PSMA6	0.00031284	0.035289	0.90354	-0.14634
	PSA2	P25787	Proteasome subunit alpha type-2	PSMA2	0.026639	0.41452	0.90183	-0.14908
R-HSA-373755	Semaphorin interactions	2	64	0.00559587	0.12112	0.131012	9	41	0.00317977	9606	Homo sapiens	P63000;Q9H2E6	P63000;Q9H2E6	R-HSA-399941;R-HSA-399938;R-HSA-399939;R-HSA-416723;R-HSA-399952;R-HSA-399935;R-HSA-399930;R-HSA-400682;R-HSA-399928
	Target	Uniprot	Protein Name	Gene Name	p-value	FDR	FC	Log2(FC)
	RAC1	P63000	Ras-related C3 botulinum toxin substrate 1	RAC1	0.014017	0.35936	0.8683	-0.20373
	Semaphorin-6A	Q9H2E6	Semaphorin-6A	SEMA6A	0.034078	0.44697	1.062	0.086783
R-HSA-4608870	Asymmetric localization of PCP proteins	2	64	0.00559587	0.12112	0.131012	1	7	0.000542888	9606	Homo sapiens	P60900;P25787	P60900;P25787	R-HSA-4608855
	Target	Uniprot	Protein Name	Gene Name	p-value	FDR	FC	Log2(FC)
	PSA6	P60900	Proteasome subunit alpha type-6	PSMA6	0.00031284	0.035289	0.90354	-0.14634
	PSA2	P25787	Proteasome subunit alpha type-2	PSMA2	0.026639	0.41452	0.90183	-0.14908
R-HSA-3656237	Defective EXT2 causes exostoses 2	1	14	0.0012241	0.122834	0.131012	4	4	0.000310222	9606	Homo sapiens	P78333	P78333	R-HSA-9036289;R-HSA-3656254;R-HSA-9036290;R-HSA-3656267
	Target	Uniprot	Protein Name	Gene Name	p-value	FDR	FC	Log2(FC)
	GPC5	P78333	Glypican-5	GPC5	0.028392	0.41593	0.85062	-0.23341
R-HSA-3656253	Defective EXT1 causes exostoses 1, TRPS2 and CHDS	1	14	0.0012241	0.122834	0.131012	4	4	0.000310222	9606	Homo sapiens	P78333	P78333	R-HSA-9036283;R-HSA-3656261;R-HSA-9036285;R-HSA-3656257
	Target	Uniprot	Protein Name	Gene Name	p-value	FDR	FC	Log2(FC)
	GPC5	P78333	Glypican-5	GPC5	0.028392	0.41593	0.85062	-0.23341
R-HSA-5654227	Phospholipase C-mediated cascade; FGFR3	1	14	0.0012241	0.122834	0.131012	3	3	0.000232666	9606	Homo sapiens	O43320	O43320	R-HSA-5654148;R-HSA-5654224;R-HSA-5654222
	Target	Uniprot	Protein Name	Gene Name	p-value	FDR	FC	Log2(FC)
	FGF-16	O43320	Fibroblast growth factor 16	FGF16	0.045754	0.52664	0.90289	-0.14737
R-HSA-190375	FGFR2c ligand binding and activation	1	14	0.0012241	0.122834	0.131012	2	2	0.000155111	9606	Homo sapiens	O43320	O43320	R-HSA-190258;R-HSA-190413
	Target	Uniprot	Protein Name	Gene Name	p-value	FDR	FC	Log2(FC)
	FGF-16	O43320	Fibroblast growth factor 16	FGF16	0.045754	0.52664	0.90289	-0.14737
R-HSA-399955	SEMA3A-Plexin repulsion signaling by inhibiting Integrin adhesion	1	14	0.0012241	0.122834	0.131012	4	8	0.000620444	9606	Homo sapiens	P63000	P63000	R-HSA-399941;R-HSA-399938;R-HSA-399935;R-HSA-399928
	Target	Uniprot	Protein Name	Gene Name	p-value	FDR	FC	Log2(FC)
	RAC1	P63000	Ras-related C3 botulinum toxin substrate 1	RAC1	0.014017	0.35936	0.8683	-0.20373
R-HSA-877312	Regulation of IFNG signaling	1	14	0.0012241	0.122834	0.131012	2	4	0.000310222	9606	Homo sapiens	P01579	P01579	R-HSA-877308;R-HSA-877269
	Target	Uniprot	Protein Name	Gene Name	p-value	FDR	FC	Log2(FC)
	IFN-g	P01579	Interferon gamma	IFNG	0.027684	0.41593	0.93086	-0.10336
R-HSA-190322	FGFR4 ligand binding and activation	1	14	0.0012241	0.122834	0.131012	2	4	0.000310222	9606	Homo sapiens	O43320	O43320	R-HSA-190326;R-HSA-190265
	Target	Uniprot	Protein Name	Gene Name	p-value	FDR	FC	Log2(FC)
	FGF-16	O43320	Fibroblast growth factor 16	FGF16	0.045754	0.52664	0.90289	-0.14737
R-HSA-8983432	Interleukin-15 signaling	1	14	0.0012241	0.122834	0.131012	6	17	0.00131844	9606	Homo sapiens	P29353	P29353	R-HSA-8983384;R-HSA-8983309;R-HSA-8983425;R-HSA-8983424;R-HSA-8983299;R-HSA-8983394
	Target	Uniprot	Protein Name	Gene Name	p-value	FDR	FC	Log2(FC)
	SHC1	P29353	SHC-transforming protein 1	SHC1	0.020411	0.37544	0.89846	-0.15447
R-HSA-918233	TRAF3-dependent IRF activation pathway	1	14	0.0012241	0.122834	0.131012	3	9	0.000697999	9606	Homo sapiens	Q9UHD2	Q9UHD2	R-HSA-918232;R-HSA-918229;R-HSA-918225
	Target	Uniprot	Protein Name	Gene Name	p-value	FDR	FC	Log2(FC)
	TBK1	Q9UHD2	Serine/threonine-protein kinase TBK1	TBK1	0.0067891	0.25178	0.93325	-0.099666
R-HSA-2033514	FGFR3 mutant receptor activation	1	14	0.0012241	0.122834	0.131012	3	9	0.000697999	9606	Homo sapiens	O43320	O43320	R-HSA-2077420;R-HSA-2012074;R-HSA-2012073
	Target	Uniprot	Protein Name	Gene Name	p-value	FDR	FC	Log2(FC)
	FGF-16	O43320	Fibroblast growth factor 16	FGF16	0.045754	0.52664	0.90289	-0.14737
R-HSA-1839130	Signaling by activated point mutants of FGFR3	1	14	0.0012241	0.122834	0.131012	2	6	0.000465333	9606	Homo sapiens	O43320	O43320	R-HSA-2012074;R-HSA-2012073
	Target	Uniprot	Protein Name	Gene Name	p-value	FDR	FC	Log2(FC)
	FGF-16	O43320	Fibroblast growth factor 16	FGF16	0.045754	0.52664	0.90289	-0.14737
R-HSA-190239	FGFR3 ligand binding and activation	1	14	0.0012241	0.122834	0.131012	2	6	0.000465333	9606	Homo sapiens	O43320	O43320	R-HSA-190388;R-HSA-190261
	Target	Uniprot	Protein Name	Gene Name	p-value	FDR	FC	Log2(FC)
	FGF-16	O43320	Fibroblast growth factor 16	FGF16	0.045754	0.52664	0.90289	-0.14737
R-HSA-2024101	CS/DS degradation	1	14	0.0012241	0.122834	0.131012	3	10	0.000775555	9606	Homo sapiens	P21810	P21810	R-HSA-1793176;R-HSA-2022056;R-HSA-2065233
	Target	Uniprot	Protein Name	Gene Name	p-value	FDR	FC	Log2(FC)
	BGN	P21810	Biglycan	BGN	0.0027714	0.13592	1.1064	0.1459
R-HSA-418885	DCC mediated attractive signaling	1	14	0.0012241	0.122834	0.131012	2	12	0.000930665	9606	Homo sapiens	P63000	P63000	R-HSA-418865;R-HSA-418856
	Target	Uniprot	Protein Name	Gene Name	p-value	FDR	FC	Log2(FC)
	RAC1	P63000	Ras-related C3 botulinum toxin substrate 1	RAC1	0.014017	0.35936	0.8683	-0.20373
R-HSA-162658	Golgi Cisternae Pericentriolar Stack Reorganization	1	14	0.0012241	0.122834	0.131012	1	6	0.000465333	9606	Homo sapiens	P27361	P27361-3	R-HSA-2422927
	Target	Uniprot	Protein Name	Gene Name	p-value	FDR	FC	Log2(FC)
	ERK-1	P27361	Mitogen-activated protein kinase 3	MAPK3	0.0066575	0.25178	0.91102	-0.13445
R-HSA-1234176	Oxygen-dependent proline hydroxylation of Hypoxia-inducible Factor Alpha	2	66	0.00577074	0.127316	0.131012	1	12	0.000930665	9606	Homo sapiens	P60900;P25787	P60900;P25787	R-HSA-1234159
	Target	Uniprot	Protein Name	Gene Name	p-value	FDR	FC	Log2(FC)
	PSA6	P60900	Proteasome subunit alpha type-6	PSMA6	0.00031284	0.035289	0.90354	-0.14634
	PSA2	P25787	Proteasome subunit alpha type-2	PSMA2	0.026639	0.41452	0.90183	-0.14908
R-HSA-8936459	RUNX1 regulates genes involved in megakaryocyte differentiation and platelet function	2	66	0.00577074	0.127316	0.131012	2	33	0.00255933	9606	Homo sapiens	P07359;P08514	P07359;P08514	R-HSA-8935731;R-HSA-8936628
	Target	Uniprot	Protein Name	Gene Name	p-value	FDR	FC	Log2(FC)
	GP1BA	P07359	Platelet glycoprotein Ib alpha chain	GP1BA	0.047303	0.53069	0.96707	-0.048307
	gpIIbIIIa	P08514	Integrin alpha-IIb	ITGA2B	0.012313	0.323	0.89079	-0.16685
R-HSA-9614085	FOXO-mediated transcription	2	66	0.00577074	0.127316	0.131012	4	85	0.00659221	9606	Homo sapiens	P08833;P01308	P08833;P01308	R-HSA-9623427;R-HSA-9623168;R-HSA-9623281;R-HSA-9623415
	Target	Uniprot	Protein Name	Gene Name	p-value	FDR	FC	Log2(FC)
	IGFBP-1	P08833	Insulin-like growth factor-binding protein 1	IGFBP1	0.0054903	0.23593	0.76384	-0.38866
	Insulin	P01308	Insulin	INS	0.00064206	0.055711	1.3428	0.4252
R-HSA-69563	p53-Dependent G1 DNA Damage Response	2	66	0.00577074	0.127316	0.131012	1	22	0.00170622	9606	Homo sapiens	P60900;P25787	P60900;P25787	R-HSA-264458
	Target	Uniprot	Protein Name	Gene Name	p-value	FDR	FC	Log2(FC)
	PSA6	P60900	Proteasome subunit alpha type-6	PSMA6	0.00031284	0.035289	0.90354	-0.14634
	PSA2	P25787	Proteasome subunit alpha type-2	PSMA2	0.026639	0.41452	0.90183	-0.14908
R-HSA-69580	p53-Dependent G1/S DNA damage checkpoint	2	66	0.00577074	0.127316	0.131012	1	22	0.00170622	9606	Homo sapiens	P60900;P25787	P60900;P25787	R-HSA-264458
	Target	Uniprot	Protein Name	Gene Name	p-value	FDR	FC	Log2(FC)
	PSA6	P60900	Proteasome subunit alpha type-6	PSMA6	0.00031284	0.035289	0.90354	-0.14634
	PSA2	P25787	Proteasome subunit alpha type-2	PSMA2	0.026639	0.41452	0.90183	-0.14908
R-HSA-180336	SHC1 events in EGFR signaling	1	15	0.00131153	0.131012	0.131012	4	4	0.000310222	9606	Homo sapiens	P29353	P29353	R-HSA-177936;R-HSA-177925;R-HSA-177945;R-HSA-177933
	Target	Uniprot	Protein Name	Gene Name	p-value	FDR	FC	Log2(FC)
	SHC1	P29353	SHC-transforming protein 1	SHC1	0.020411	0.37544	0.89846	-0.15447
R-HSA-5654228	Phospholipase C-mediated cascade; FGFR4	1	15	0.00131153	0.131012	0.131012	3	3	0.000232666	9606	Homo sapiens	O43320	O43320	R-HSA-5654151;R-HSA-5654163;R-HSA-5654169
	Target	Uniprot	Protein Name	Gene Name	p-value	FDR	FC	Log2(FC)
	FGF-16	O43320	Fibroblast growth factor 16	FGF16	0.045754	0.52664	0.90289	-0.14737
R-HSA-372708	p130Cas linkage to MAPK signaling for integrins	1	15	0.00131153	0.131012	0.131012	3	3	0.000232666	9606	Homo sapiens	P08514	P08514	R-HSA-372693;R-HSA-372705;R-HSA-372697
	Target	Uniprot	Protein Name	Gene Name	p-value	FDR	FC	Log2(FC)
	gpIIbIIIa	P08514	Integrin alpha-IIb	ITGA2B	0.012313	0.323	0.89079	-0.16685
R-HSA-354194	GRB2:SOS provides linkage to MAPK signaling for Integrins	1	15	0.00131153	0.131012	0.131012	2	2	0.000155111	9606	Homo sapiens	P08514	P08514	R-HSA-354165;R-HSA-354087
	Target	Uniprot	Protein Name	Gene Name	p-value	FDR	FC	Log2(FC)
	gpIIbIIIa	P08514	Integrin alpha-IIb	ITGA2B	0.012313	0.323	0.89079	-0.16685
R-HSA-3134975	Regulation of innate immune responses to cytosolic DNA	1	15	0.00131153	0.131012	0.131012	4	9	0.000697999	9606	Homo sapiens	Q9UHD2	Q9UHD2	R-HSA-3249392;R-HSA-8948703;R-HSA-3249386;R-HSA-8948709
	Target	Uniprot	Protein Name	Gene Name	p-value	FDR	FC	Log2(FC)
	TBK1	Q9UHD2	Serine/threonine-protein kinase TBK1	TBK1	0.0067891	0.25178	0.93325	-0.099666
R-HSA-169893	Prolonged ERK activation events	1	15	0.00131153	0.131012	0.131012	6	19	0.00147355	9606	Homo sapiens	P27361	P27361	R-HSA-9610166;R-HSA-5674385;R-HSA-9610154;R-HSA-9610152;R-HSA-9610153;R-HSA-9610156
	Target	Uniprot	Protein Name	Gene Name	p-value	FDR	FC	Log2(FC)
	ERK-1	P27361	Mitogen-activated protein kinase 3	MAPK3	0.0066575	0.25178	0.91102	-0.13445
R-HSA-111447	Activation of BAD and translocation to mitochondria	1	15	0.00131153	0.131012	0.131012	1	5	0.000387777	9606	Homo sapiens	P10415	P10415	R-HSA-139897
	Target	Uniprot	Protein Name	Gene Name	p-value	FDR	FC	Log2(FC)
	Bcl-2	P10415	Apoptosis regulator Bcl-2	BCL2	0.027257	0.41548	0.9095	-0.13686
R-HSA-5099900	WNT5A-dependent internalization of FZD4	1	15	0.00131153	0.131012	0.131012	1	5	0.000387777	9606	Homo sapiens	P05771	P05771	R-HSA-5138432
	Target	Uniprot	Protein Name	Gene Name	p-value	FDR	FC	Log2(FC)
	PKC-B-II	P05771	Protein kinase C beta type	PRKCB	0.043954	0.51114	0.89264	-0.16385
R-HSA-9706369	Negative regulation of FLT3	1	15	0.00131153	0.131012	0.131012	1	12	0.000930665	9606	Homo sapiens	P41240	P41240	R-HSA-9706298
	Target	Uniprot	Protein Name	Gene Name	p-value	FDR	FC	Log2(FC)
	CSK	P41240	Tyrosine-protein kinase CSK	CSK	0.0065175	0.25178	0.8101	-0.30383
R-HSA-8849471	PTK6 Regulates RHO GTPases, RAS GTPase and MAP kinases	1	15	0.00131153	0.131012	0.131012	1	13	0.00100822	9606	Homo sapiens	P63000	P63000	R-HSA-8848618
	Target	Uniprot	Protein Name	Gene Name	p-value	FDR	FC	Log2(FC)
	RAC1	P63000	Ras-related C3 botulinum toxin substrate 1	RAC1	0.014017	0.35936	0.8683	-0.20373
R-HSA-71336	Pentose phosphate pathway	1	15	0.00131153	0.131012	0.131012	1	20	0.00155111	9606	Homo sapiens	P52209	P52209	R-HSA-71299
	Target	Uniprot	Protein Name	Gene Name	p-value	FDR	FC	Log2(FC)
	6-Phosphogluconate dehydrogenase	P52209	6-phosphogluconate dehydrogenase, decarboxylating	PGD	0.0008525	0.068687	0.79367	-0.33338
R-HSA-174154	APC/C:Cdc20 mediated degradation of Securin	2	68	0.00594562	0.133586	0.133586	1	3	0.000232666	9606	Homo sapiens	P60900;P25787	P60900;P25787	R-HSA-174202
	Target	Uniprot	Protein Name	Gene Name	p-value	FDR	FC	Log2(FC)
	PSA6	P60900	Proteasome subunit alpha type-6	PSMA6	0.00031284	0.035289	0.90354	-0.14634
	PSA2	P25787	Proteasome subunit alpha type-2	PSMA2	0.026639	0.41452	0.90183	-0.14908
R-HSA-68867	Assembly of the pre-replicative complex	2	68	0.00594562	0.133586	0.133586	1	12	0.000930665	9606	Homo sapiens	P60900;P25787	P60900;P25787	R-HSA-68825
	Target	Uniprot	Protein Name	Gene Name	p-value	FDR	FC	Log2(FC)
	PSA6	P60900	Proteasome subunit alpha type-6	PSMA6	0.00031284	0.035289	0.90354	-0.14634
	PSA2	P25787	Proteasome subunit alpha type-2	PSMA2	0.026639	0.41452	0.90183	-0.14908
R-HSA-69615	G1/S DNA Damage Checkpoints	2	68	0.00594562	0.133586	0.133586	2	26	0.00201644	9606	Homo sapiens	P60900;P25787	P60900;P25787	R-HSA-69600;R-HSA-264458
	Target	Uniprot	Protein Name	Gene Name	p-value	FDR	FC	Log2(FC)
	PSA6	P60900	Proteasome subunit alpha type-6	PSMA6	0.00031284	0.035289	0.90354	-0.14634
	PSA2	P25787	Proteasome subunit alpha type-2	PSMA2	0.026639	0.41452	0.90183	-0.14908
R-HSA-5658442	Regulation of RAS by GAPs	2	69	0.00603305	0.136746	0.136746	1	5	0.000387777	9606	Homo sapiens	P60900;P25787	P60900;P25787	R-HSA-5658430
	Target	Uniprot	Protein Name	Gene Name	p-value	FDR	FC	Log2(FC)
	PSA6	P60900	Proteasome subunit alpha type-6	PSMA6	0.00031284	0.035289	0.90354	-0.14634
	PSA2	P25787	Proteasome subunit alpha type-2	PSMA2	0.026639	0.41452	0.90183	-0.14908
R-HSA-8948751	Regulation of PTEN stability and activity	2	69	0.00603305	0.136746	0.136746	1	13	0.00100822	9606	Homo sapiens	P60900;P25787	P60900;P25787	R-HSA-8850992
	Target	Uniprot	Protein Name	Gene Name	p-value	FDR	FC	Log2(FC)
	PSA6	P60900	Proteasome subunit alpha type-6	PSMA6	0.00031284	0.035289	0.90354	-0.14634
	PSA2	P25787	Proteasome subunit alpha type-2	PSMA2	0.026639	0.41452	0.90183	-0.14908
R-HSA-4655427	SUMOylation of DNA methylation proteins	1	16	0.00139897	0.139115	0.139115	3	3	0.000232666	9606	Homo sapiens	P63279	P63279	R-HSA-4655431;R-HSA-4655440;R-HSA-4655374
	Target	Uniprot	Protein Name	Gene Name	p-value	FDR	FC	Log2(FC)
	UBC9	P63279	SUMO-conjugating enzyme UBC9	UBE2I	0.018012	0.37317	0.88408	-0.17775
R-HSA-399954	Sema3A PAK dependent Axon repulsion	1	16	0.00139897	0.139115	0.139115	3	6	0.000465333	9606	Homo sapiens	P63000	P63000	R-HSA-399939;R-HSA-399952;R-HSA-399930
	Target	Uniprot	Protein Name	Gene Name	p-value	FDR	FC	Log2(FC)
	RAC1	P63000	Ras-related C3 botulinum toxin substrate 1	RAC1	0.014017	0.35936	0.8683	-0.20373
R-HSA-2559584	Formation of Senescence-Associated Heterochromatin Foci (SAHF)	1	16	0.00139897	0.139115	0.139115	1	2	0.000155111	9606	Homo sapiens	P16403	P16403	R-HSA-4647594
	Target	Uniprot	Protein Name	Gene Name	p-value	FDR	FC	Log2(FC)
	Histone H1.2	P16403	Histone H1.2	H1-2	0.023589	0.40317	0.77806	-0.36205
R-HSA-1433559	Regulation of KIT signaling	1	16	0.00139897	0.139115	0.139115	3	8	0.000620444	9606	Homo sapiens	P07948	P07948	R-HSA-205319;R-HSA-1433506;R-HSA-205244
	Target	Uniprot	Protein Name	Gene Name	p-value	FDR	FC	Log2(FC)
	LYNB	P07948	Tyrosine-protein kinase Lyn	LYN	0.032985	0.43773	0.86932	-0.20204
R-HSA-4419969	Depolymerisation of the Nuclear Lamina	1	16	0.00139897	0.139115	0.139115	2	6	0.000465333	9606	Homo sapiens	P05771	P05771	R-HSA-5229194;R-HSA-5223304
	Target	Uniprot	Protein Name	Gene Name	p-value	FDR	FC	Log2(FC)
	PKC-B-II	P05771	Protein kinase C beta type	PRKCB	0.043954	0.51114	0.89264	-0.16385
R-HSA-1834941	STING mediated induction of host immune responses	1	16	0.00139897	0.139115	0.139115	6	19	0.00147355	9606	Homo sapiens	Q9UHD2	Q9UHD2	R-HSA-1834939;R-HSA-3249378;R-HSA-2396007;R-HSA-2396002;R-HSA-3249371;R-HSA-3249390
	Target	Uniprot	Protein Name	Gene Name	p-value	FDR	FC	Log2(FC)
	TBK1	Q9UHD2	Serine/threonine-protein kinase TBK1	TBK1	0.0067891	0.25178	0.93325	-0.099666
R-HSA-418457	cGMP effects	1	16	0.00139897	0.139115	0.139115	1	4	0.000310222	9606	Homo sapiens	O76074	O76074	R-HSA-418456
	Target	Uniprot	Protein Name	Gene Name	p-value	FDR	FC	Log2(FC)
	PDE5A	O76074	cGMP-specific 3',5'-cyclic phosphodiesterase	PDE5A	0.017545	0.37317	0.91701	-0.12499
R-HSA-5637812	Signaling by EGFRvIII in Cancer	1	16	0.00139897	0.139115	0.139115	4	18	0.001396	9606	Homo sapiens	P29353	P29353	R-HSA-5637798;R-HSA-5637766;R-HSA-5637796;R-HSA-5637808
	Target	Uniprot	Protein Name	Gene Name	p-value	FDR	FC	Log2(FC)
	SHC1	P29353	SHC-transforming protein 1	SHC1	0.020411	0.37544	0.89846	-0.15447
R-HSA-5637810	Constitutive Signaling by EGFRvIII	1	16	0.00139897	0.139115	0.139115	4	18	0.001396	9606	Homo sapiens	P29353	P29353	R-HSA-5637798;R-HSA-5637766;R-HSA-5637796;R-HSA-5637808
	Target	Uniprot	Protein Name	Gene Name	p-value	FDR	FC	Log2(FC)
	SHC1	P29353	SHC-transforming protein 1	SHC1	0.020411	0.37544	0.89846	-0.15447
R-HSA-391160	Signal regulatory protein family interactions	1	16	0.00139897	0.139115	0.139115	1	10	0.000775555	9606	Homo sapiens	P35247	P35247	R-HSA-391155
	Target	Uniprot	Protein Name	Gene Name	p-value	FDR	FC	Log2(FC)
	SP-D	P35247	Pulmonary surfactant-associated protein D	SFTPD	0.038353	0.4754	0.82399	-0.27931
R-HSA-1295596	Spry regulation of FGF signaling	1	16	0.00139897	0.139115	0.139115	1	11	0.00085311	9606	Homo sapiens	P27361	P27361	R-HSA-1295634
	Target	Uniprot	Protein Name	Gene Name	p-value	FDR	FC	Log2(FC)
	ERK-1	P27361	Mitogen-activated protein kinase 3	MAPK3	0.0066575	0.25178	0.91102	-0.13445
R-HSA-9651496	Defects of contact activation system (CAS) and kallikrein/kinin system (KKS)	1	16	0.00139897	0.139115	0.139115	1	18	0.001396	9606	Homo sapiens	P07359	P07359	R-HSA-9673223
	Target	Uniprot	Protein Name	Gene Name	p-value	FDR	FC	Log2(FC)
	GP1BA	P07359	Platelet glycoprotein Ib alpha chain	GP1BA	0.047303	0.53069	0.96707	-0.048307
R-HSA-9671793	Diseases of hemostasis	1	16	0.00139897	0.139115	0.139115	1	18	0.001396	9606	Homo sapiens	P07359	P07359	R-HSA-9673223
	Target	Uniprot	Protein Name	Gene Name	p-value	FDR	FC	Log2(FC)
	GP1BA	P07359	Platelet glycoprotein Ib alpha chain	GP1BA	0.047303	0.53069	0.96707	-0.048307
R-HSA-202403	TCR signaling	3	138	0.0120661	0.139844	0.139844	4	52	0.00403288	9606	Homo sapiens	P41240;P60900;P25787	P41240;P60900;P25787	R-HSA-8855375;R-HSA-5607724;R-HSA-202233;R-HSA-203774
	Target	Uniprot	Protein Name	Gene Name	p-value	FDR	FC	Log2(FC)
	CSK	P41240	Tyrosine-protein kinase CSK	CSK	0.0065175	0.25178	0.8101	-0.30383
	PSA6	P60900	Proteasome subunit alpha type-6	PSMA6	0.00031284	0.035289	0.90354	-0.14634
	PSA2	P25787	Proteasome subunit alpha type-2	PSMA2	0.026639	0.41452	0.90183	-0.14908
R-HSA-6807070	PTEN Regulation	3	139	0.0121535	0.141994	0.141994	2	56	0.00434311	9606	Homo sapiens	P27361;P60900;P25787	P27361;P60900;P25787	R-HSA-8850992;R-HSA-8944047
	Target	Uniprot	Protein Name	Gene Name	p-value	FDR	FC	Log2(FC)
	ERK-1	P27361	Mitogen-activated protein kinase 3	MAPK3	0.0066575	0.25178	0.91102	-0.13445
	PSA6	P60900	Proteasome subunit alpha type-6	PSMA6	0.00031284	0.035289	0.90354	-0.14634
	PSA2	P25787	Proteasome subunit alpha type-2	PSMA2	0.026639	0.41452	0.90183	-0.14908
R-HSA-68949	Orc1 removal from chromatin	2	71	0.00620792	0.143118	0.143118	1	4	0.000310222	9606	Homo sapiens	P60900;P25787	P60900;P25787	R-HSA-68948
	Target	Uniprot	Protein Name	Gene Name	p-value	FDR	FC	Log2(FC)
	PSA6	P60900	Proteasome subunit alpha type-6	PSMA6	0.00031284	0.035289	0.90354	-0.14634
	PSA2	P25787	Proteasome subunit alpha type-2	PSMA2	0.026639	0.41452	0.90183	-0.14908
R-HSA-448424	Interleukin-17 signaling	2	71	0.00620792	0.143118	0.143118	8	35	0.00271444	9606	Homo sapiens	P27361;P51812	P27361;P51812	R-HSA-450325;R-HSA-199959;R-HSA-199895;R-HSA-203797;R-HSA-198756;R-HSA-168053;R-HSA-198731;R-HSA-198746
	Target	Uniprot	Protein Name	Gene Name	p-value	FDR	FC	Log2(FC)
	ERK-1	P27361	Mitogen-activated protein kinase 3	MAPK3	0.0066575	0.25178	0.91102	-0.13445
	RPS6KA3	P51812	Ribosomal protein S6 kinase alpha-3	RPS6KA3	0.02807	0.41593	0.91164	-0.13347
R-HSA-446652	Interleukin-1 family signaling	3	141	0.0123284	0.146328	0.146328	2	80	0.00620444	9606	Homo sapiens	Q9UHD2;P60900;P25787	Q9UHD2;P60900;P25787	R-HSA-9008684;R-HSA-209061
	Target	Uniprot	Protein Name	Gene Name	p-value	FDR	FC	Log2(FC)
	TBK1	Q9UHD2	Serine/threonine-protein kinase TBK1	TBK1	0.0067891	0.25178	0.93325	-0.099666
	PSA6	P60900	Proteasome subunit alpha type-6	PSMA6	0.00031284	0.035289	0.90354	-0.14634
	PSA2	P25787	Proteasome subunit alpha type-2	PSMA2	0.026639	0.41452	0.90183	-0.14908
R-HSA-1250347	SHC1 events in ERBB4 signaling	1	17	0.0014864	0.147143	0.147143	4	4	0.000310222	9606	Homo sapiens	P29353	P29353	R-HSA-1250357;R-HSA-1250383;R-HSA-1250380;R-HSA-1250348
	Target	Uniprot	Protein Name	Gene Name	p-value	FDR	FC	Log2(FC)
	SHC1	P29353	SHC-transforming protein 1	SHC1	0.020411	0.37544	0.89846	-0.15447
R-HSA-416993	Trafficking of GluR2-containing AMPA receptors	1	17	0.0014864	0.147143	0.147143	2	3	0.000232666	9606	Homo sapiens	P05771	P05771	R-HSA-421007;R-HSA-416639
	Target	Uniprot	Protein Name	Gene Name	p-value	FDR	FC	Log2(FC)
	PKC-B-II	P05771	Protein kinase C beta type	PRKCB	0.043954	0.51114	0.89264	-0.16385
R-HSA-936964	Activation of IRF3/IRF7 mediated by TBK1/IKK epsilon	1	17	0.0014864	0.147143	0.147143	3	9	0.000697999	9606	Homo sapiens	Q9UHD2	Q9UHD2	R-HSA-936941;R-HSA-166245;R-HSA-166271
	Target	Uniprot	Protein Name	Gene Name	p-value	FDR	FC	Log2(FC)
	TBK1	Q9UHD2	Serine/threonine-protein kinase TBK1	TBK1	0.0067891	0.25178	0.93325	-0.099666
R-HSA-6788467	IL-6-type cytokine receptor ligand interactions	1	17	0.0014864	0.147143	0.147143	4	14	0.00108578	9606	Homo sapiens	P26992	P26992	R-HSA-6783556;R-HSA-5696490;R-HSA-5696491;R-HSA-6783530
	Target	Uniprot	Protein Name	Gene Name	p-value	FDR	FC	Log2(FC)
	CNTFR alpha	P26992	Ciliary neurotrophic factor receptor subunit alpha	CNTFR	0.029309	0.41741	1.089	0.12296
R-HSA-9665348	Signaling by ERBB2 ECD mutants	1	17	0.0014864	0.147143	0.147143	4	15	0.00116333	9606	Homo sapiens	P29353	P29353	R-HSA-9665413;R-HSA-9665416;R-HSA-9665406;R-HSA-9665404
	Target	Uniprot	Protein Name	Gene Name	p-value	FDR	FC	Log2(FC)
	SHC1	P29353	SHC-transforming protein 1	SHC1	0.020411	0.37544	0.89846	-0.15447
R-HSA-5676594	TNF receptor superfamily (TNFSF) members mediating non-canonical NF-kB pathway	1	17	0.0014864	0.147143	0.147143	3	12	0.000930665	9606	Homo sapiens	P01374	P01374	R-HSA-5668789;R-HSA-5676593;R-HSA-5676591
	Target	Uniprot	Protein Name	Gene Name	p-value	FDR	FC	Log2(FC)
	TNF-b	P01374	Lymphotoxin-alpha	LTA	0.016973	0.37317	0.85465	-0.22659
R-HSA-180292	GAB1 signalosome	1	17	0.0014864	0.147143	0.147143	1	11	0.00085311	9606	Homo sapiens	P41240	P41240	R-HSA-177923
	Target	Uniprot	Protein Name	Gene Name	p-value	FDR	FC	Log2(FC)
	CSK	P41240	Tyrosine-protein kinase CSK	CSK	0.0065175	0.25178	0.8101	-0.30383
R-HSA-174184	Cdc20:Phospho-APC/C mediated degradation of Cyclin A	2	73	0.00638279	0.149551	0.149551	1	3	0.000232666	9606	Homo sapiens	P60900;P25787	P60900;P25787	R-HSA-174255
	Target	Uniprot	Protein Name	Gene Name	p-value	FDR	FC	Log2(FC)
	PSA6	P60900	Proteasome subunit alpha type-6	PSMA6	0.00031284	0.035289	0.90354	-0.14634
	PSA2	P25787	Proteasome subunit alpha type-2	PSMA2	0.026639	0.41452	0.90183	-0.14908
R-HSA-69017	CDK-mediated phosphorylation and removal of Cdc6	2	73	0.00638279	0.149551	0.149551	1	4	0.000310222	9606	Homo sapiens	P60900;P25787	P60900;P25787	R-HSA-69016
	Target	Uniprot	Protein Name	Gene Name	p-value	FDR	FC	Log2(FC)
	PSA6	P60900	Proteasome subunit alpha type-6	PSMA6	0.00031284	0.035289	0.90354	-0.14634
	PSA2	P25787	Proteasome subunit alpha type-2	PSMA2	0.026639	0.41452	0.90183	-0.14908
R-HSA-416476	G alpha (q) signalling events	4	219	0.0191484	0.150089	0.150089	5	35	0.00271444	9606	Homo sapiens	P01275;P27361;P04083;P51812	P01275;P27361;P04083;P51812	R-HSA-749448;R-HSA-199895;R-HSA-749452;R-HSA-198746;R-HSA-379048
	Target	Uniprot	Protein Name	Gene Name	p-value	FDR	FC	Log2(FC)
	Glucagon	P01275	Pro-glucagon	GCG	1.5417e-05	0.003478	1.3342	0.41602
	ERK-1	P27361	Mitogen-activated protein kinase 3	MAPK3	0.0066575	0.25178	0.91102	-0.13445
	annexin I	P04083	Annexin A1	ANXA1	0.0025672	0.13163	0.81439	-0.29621
	RPS6KA3	P51812	Ribosomal protein S6 kinase alpha-3	RPS6KA3	0.02807	0.41593	0.91164	-0.13347
R-HSA-174178	APC/C:Cdh1 mediated degradation of Cdc20 and other APC/C:Cdh1 targeted proteins in late mitosis/early G1	2	74	0.00647023	0.15279	0.15279	2	6	0.000465333	9606	Homo sapiens	P60900;P25787	P60900;P25787	R-HSA-174105;R-HSA-188191
	Target	Uniprot	Protein Name	Gene Name	p-value	FDR	FC	Log2(FC)
	PSA6	P60900	Proteasome subunit alpha type-6	PSMA6	0.00031284	0.035289	0.90354	-0.14634
	PSA2	P25787	Proteasome subunit alpha type-2	PSMA2	0.026639	0.41452	0.90183	-0.14908
R-HSA-179419	APC:Cdc20 mediated degradation of cell cycle proteins prior to satisfation of the cell cycle checkpoint	2	74	0.00647023	0.15279	0.15279	1	6	0.000465333	9606	Homo sapiens	P60900;P25787	P60900;P25787	R-HSA-174255
	Target	Uniprot	Protein Name	Gene Name	p-value	FDR	FC	Log2(FC)
	PSA6	P60900	Proteasome subunit alpha type-6	PSMA6	0.00031284	0.035289	0.90354	-0.14634
	PSA2	P25787	Proteasome subunit alpha type-2	PSMA2	0.026639	0.41452	0.90183	-0.14908
R-HSA-8939902	Regulation of RUNX2 expression and activity	2	74	0.00647023	0.15279	0.15279	4	32	0.00248177	9606	Homo sapiens	P60900;P25787	P60900;P25787	R-HSA-8939801;R-HSA-9008475;R-HSA-9008110;R-HSA-9009362
	Target	Uniprot	Protein Name	Gene Name	p-value	FDR	FC	Log2(FC)
	PSA6	P60900	Proteasome subunit alpha type-6	PSMA6	0.00031284	0.035289	0.90354	-0.14634
	PSA2	P25787	Proteasome subunit alpha type-2	PSMA2	0.026639	0.41452	0.90183	-0.14908
R-HSA-162909	Host Interactions of HIV factors	3	144	0.0125907	0.15291	0.15291	3	54	0.00418799	9606	Homo sapiens	P63000;P60900;P25787	P63000;P60900;P25787	R-HSA-180603;R-HSA-200952;R-HSA-180573
	Target	Uniprot	Protein Name	Gene Name	p-value	FDR	FC	Log2(FC)
	RAC1	P63000	Ras-related C3 botulinum toxin substrate 1	RAC1	0.014017	0.35936	0.8683	-0.20373
	PSA6	P60900	Proteasome subunit alpha type-6	PSMA6	0.00031284	0.035289	0.90354	-0.14634
	PSA2	P25787	Proteasome subunit alpha type-2	PSMA2	0.026639	0.41452	0.90183	-0.14908
R-HSA-163210	Formation of ATP by chemiosmotic coupling	1	18	0.00157384	0.155097	0.155097	3	3	0.000232666	9606	Homo sapiens	P06576	P06576	R-HSA-164834;R-HSA-164832;R-HSA-164840
	Target	Uniprot	Protein Name	Gene Name	p-value	FDR	FC	Log2(FC)
	ATP synthase beta chain	P06576	ATP synthase subunit beta, mitochondrial	ATP5F1B	0.017783	0.37317	1.0847	0.11732
R-HSA-5635838	Activation of SMO	1	18	0.00157384	0.155097	0.155097	1	9	0.000697999	9606	Homo sapiens	Q15465	Q15465	R-HSA-5632668
	Target	Uniprot	Protein Name	Gene Name	p-value	FDR	FC	Log2(FC)
	Sonic Hedgehog	Q15465	Sonic hedgehog protein	SHH	7.7859e-05	0.012546	1.1517	0.20378
R-HSA-209776	Metabolism of amine-derived hormones	1	18	0.00157384	0.155097	0.155097	2	19	0.00147355	9606	Homo sapiens	P01215	P01215	R-HSA-209840;R-HSA-209925
	Target	Uniprot	Protein Name	Gene Name	p-value	FDR	FC	Log2(FC)
	FSH	P01215	Glycoprotein hormones alpha chain	CGA	3.186e-13	3.5938e-10	2.137	1.0956
R-HSA-111471	Apoptotic factor-mediated response	1	18	0.00157384	0.155097	0.155097	1	28	0.00217155	9606	Homo sapiens	P27361	P27361	R-HSA-9627089
	Target	Uniprot	Protein Name	Gene Name	p-value	FDR	FC	Log2(FC)
	ERK-1	P27361	Mitogen-activated protein kinase 3	MAPK3	0.0066575	0.25178	0.91102	-0.13445
R-HSA-1234174	Cellular response to hypoxia	2	75	0.00655766	0.156042	0.156042	1	20	0.00155111	9606	Homo sapiens	P60900;P25787	P60900;P25787	R-HSA-1234159
	Target	Uniprot	Protein Name	Gene Name	p-value	FDR	FC	Log2(FC)
	PSA6	P60900	Proteasome subunit alpha type-6	PSMA6	0.00031284	0.035289	0.90354	-0.14634
	PSA2	P25787	Proteasome subunit alpha type-2	PSMA2	0.026639	0.41452	0.90183	-0.14908
R-HSA-176409	APC/C:Cdc20 mediated degradation of mitotic proteins	2	76	0.0066451	0.159308	0.159308	2	13	0.00100822	9606	Homo sapiens	P60900;P25787	P60900;P25787	R-HSA-174202;R-HSA-174255
	Target	Uniprot	Protein Name	Gene Name	p-value	FDR	FC	Log2(FC)
	PSA6	P60900	Proteasome subunit alpha type-6	PSMA6	0.00031284	0.035289	0.90354	-0.14634
	PSA2	P25787	Proteasome subunit alpha type-2	PSMA2	0.026639	0.41452	0.90183	-0.14908
R-HSA-2262752	Cellular responses to stress	8	565	0.0494011	0.159792	0.159792	25	227	0.0176051	9606	Homo sapiens	P31948;P27361;P51812;P09211;P60900;P16403;P25787;P00441	P31948;P27361;P51812;P09211;P60900;P16403;P25787;P00441	R-HSA-3780979;R-HSA-3857328;R-HSA-3857329;R-HSA-450325;R-HSA-3299691;R-HSA-198746;R-HSA-3299753;R-HSA-3371503;R-HSA-3777112;R-HSA-8951723;R-HSA-3780958;R-HSA-3343700;R-HSA-5618098;R-HSA-3209177;R-HSA-5618110;R-HSA-4647594;R-HSA-5618105;R-HSA-3132737;R-HSA-5618107;R-HSA-5618085;R-HSA-3223236;R-HSA-3209160;R-HSA-3371531;R-HSA-3697860;R-HSA-1234159
	Target	Uniprot	Protein Name	Gene Name	p-value	FDR	FC	Log2(FC)
	Stress-induced-phosphoprotein 1	P31948	Stress-induced-phosphoprotein 1	STIP1	0.030427	0.41917	0.87408	-0.19416
	ERK-1	P27361	Mitogen-activated protein kinase 3	MAPK3	0.0066575	0.25178	0.91102	-0.13445
	RPS6KA3	P51812	Ribosomal protein S6 kinase alpha-3	RPS6KA3	0.02807	0.41593	0.91164	-0.13347
	Glutathione S-transferase Pi	P09211	Glutathione S-transferase P	GSTP1	0.0019277	0.13163	0.91797	-0.12349
	PSA6	P60900	Proteasome subunit alpha type-6	PSMA6	0.00031284	0.035289	0.90354	-0.14634
	Histone H1.2	P16403	Histone H1.2	H1-2	0.023589	0.40317	0.77806	-0.36205
	PSA2	P25787	Proteasome subunit alpha type-2	PSMA2	0.026639	0.41452	0.90183	-0.14908
	SOD	P00441	Superoxide dismutase [Cu-Zn]	SOD1	0.00042973	0.044067	0.90988	-0.13626
R-HSA-176814	Activation of APC/C and APC/C:Cdc20 mediated degradation of mitotic proteins	2	77	0.00673253	0.162586	0.162586	2	15	0.00116333	9606	Homo sapiens	P60900;P25787	P60900;P25787	R-HSA-174202;R-HSA-174255
	Target	Uniprot	Protein Name	Gene Name	p-value	FDR	FC	Log2(FC)
	PSA6	P60900	Proteasome subunit alpha type-6	PSMA6	0.00031284	0.035289	0.90354	-0.14634
	PSA2	P25787	Proteasome subunit alpha type-2	PSMA2	0.026639	0.41452	0.90183	-0.14908
R-HSA-5619084	ABC transporter disorders	2	77	0.00673253	0.162586	0.162586	1	22	0.00170622	9606	Homo sapiens	P60900;P25787	P60900;P25787	R-HSA-8866858
	Target	Uniprot	Protein Name	Gene Name	p-value	FDR	FC	Log2(FC)
	PSA6	P60900	Proteasome subunit alpha type-6	PSMA6	0.00031284	0.035289	0.90354	-0.14634
	PSA2	P25787	Proteasome subunit alpha type-2	PSMA2	0.026639	0.41452	0.90183	-0.14908
R-HSA-5654710	PI-3K cascade:FGFR3	1	19	0.00166127	0.162977	0.162977	6	7	0.000542888	9606	Homo sapiens	O43320	O43320	R-HSA-5654709;R-HSA-5654643;R-HSA-5654640;R-HSA-5654641;R-HSA-5654705;R-HSA-5654637
	Target	Uniprot	Protein Name	Gene Name	p-value	FDR	FC	Log2(FC)
	FGF-16	O43320	Fibroblast growth factor 16	FGF16	0.045754	0.52664	0.90289	-0.14737
R-HSA-3928664	Ephrin signaling	1	19	0.00166127	0.162977	0.162977	4	11	0.00085311	9606	Homo sapiens	P63000	P63000	R-HSA-3928633;R-HSA-3928625;R-HSA-3928641;R-HSA-3928640
	Target	Uniprot	Protein Name	Gene Name	p-value	FDR	FC	Log2(FC)
	RAC1	P63000	Ras-related C3 botulinum toxin substrate 1	RAC1	0.014017	0.35936	0.8683	-0.20373
R-HSA-2033519	Activated point mutants of FGFR2	1	19	0.00166127	0.162977	0.162977	3	10	0.000775555	9606	Homo sapiens	O43320	O43320	R-HSA-2033486;R-HSA-2077424;R-HSA-2033472
	Target	Uniprot	Protein Name	Gene Name	p-value	FDR	FC	Log2(FC)
	FGF-16	O43320	Fibroblast growth factor 16	FGF16	0.045754	0.52664	0.90289	-0.14737
R-HSA-5686938	Regulation of TLR by endogenous ligand	1	19	0.00166127	0.162977	0.162977	2	12	0.000930665	9606	Homo sapiens	P35247	P35247	R-HSA-5432852;R-HSA-5432814
	Target	Uniprot	Protein Name	Gene Name	p-value	FDR	FC	Log2(FC)
	SP-D	P35247	Pulmonary surfactant-associated protein D	SFTPD	0.038353	0.4754	0.82399	-0.27931
R-HSA-416700	Other semaphorin interactions	1	19	0.00166127	0.162977	0.162977	1	9	0.000697999	9606	Homo sapiens	Q9H2E6	Q9H2E6	R-HSA-416723
	Target	Uniprot	Protein Name	Gene Name	p-value	FDR	FC	Log2(FC)
	Semaphorin-6A	Q9H2E6	Semaphorin-6A	SEMA6A	0.034078	0.44697	1.062	0.086783
R-HSA-9664422	FCGR3A-mediated phagocytosis	3	149	0.0130279	0.164085	0.164085	10	27	0.002094	9606	Homo sapiens	P27361;P63000;P07948	P27361;P63000;P07948	R-HSA-9664275;R-HSA-2130194;R-HSA-2029469;R-HSA-2029466;R-HSA-442592;R-HSA-9664261;R-HSA-2029465;R-HSA-2197690;R-HSA-9666430;R-HSA-9666428
	Target	Uniprot	Protein Name	Gene Name	p-value	FDR	FC	Log2(FC)
	ERK-1	P27361	Mitogen-activated protein kinase 3	MAPK3	0.0066575	0.25178	0.91102	-0.13445
	RAC1	P63000	Ras-related C3 botulinum toxin substrate 1	RAC1	0.014017	0.35936	0.8683	-0.20373
	LYNB	P07948	Tyrosine-protein kinase Lyn	LYN	0.032985	0.43773	0.86932	-0.20204
R-HSA-9664417	Leishmania phagocytosis	3	149	0.0130279	0.164085	0.164085	10	27	0.002094	9606	Homo sapiens	P27361;P63000;P07948	P27361;P63000;P07948	R-HSA-9664275;R-HSA-2130194;R-HSA-2029469;R-HSA-2029466;R-HSA-442592;R-HSA-9664261;R-HSA-2029465;R-HSA-2197690;R-HSA-9666430;R-HSA-9666428
	Target	Uniprot	Protein Name	Gene Name	p-value	FDR	FC	Log2(FC)
	ERK-1	P27361	Mitogen-activated protein kinase 3	MAPK3	0.0066575	0.25178	0.91102	-0.13445
	RAC1	P63000	Ras-related C3 botulinum toxin substrate 1	RAC1	0.014017	0.35936	0.8683	-0.20373
	LYNB	P07948	Tyrosine-protein kinase Lyn	LYN	0.032985	0.43773	0.86932	-0.20204
R-HSA-9664407	Parasite infection	3	149	0.0130279	0.164085	0.164085	10	27	0.002094	9606	Homo sapiens	P27361;P63000;P07948	P27361;P63000;P07948	R-HSA-9664275;R-HSA-2130194;R-HSA-2029469;R-HSA-2029466;R-HSA-442592;R-HSA-9664261;R-HSA-2029465;R-HSA-2197690;R-HSA-9666430;R-HSA-9666428
	Target	Uniprot	Protein Name	Gene Name	p-value	FDR	FC	Log2(FC)
	ERK-1	P27361	Mitogen-activated protein kinase 3	MAPK3	0.0066575	0.25178	0.91102	-0.13445
	RAC1	P63000	Ras-related C3 botulinum toxin substrate 1	RAC1	0.014017	0.35936	0.8683	-0.20373
	LYNB	P07948	Tyrosine-protein kinase Lyn	LYN	0.032985	0.43773	0.86932	-0.20204
R-HSA-453279	Mitotic G1 phase and G1/S transition	3	149	0.0130279	0.164085	0.164085	2	99	0.00767799	9606	Homo sapiens	P07948;P60900;P25787	P07948;P60900;P25787	R-HSA-187574;R-HSA-8942607
	Target	Uniprot	Protein Name	Gene Name	p-value	FDR	FC	Log2(FC)
	LYNB	P07948	Tyrosine-protein kinase Lyn	LYN	0.032985	0.43773	0.86932	-0.20204
	PSA6	P60900	Proteasome subunit alpha type-6	PSMA6	0.00031284	0.035289	0.90354	-0.14634
	PSA2	P25787	Proteasome subunit alpha type-2	PSMA2	0.026639	0.41452	0.90183	-0.14908
R-HSA-8852276	The role of GTSE1 in G2/M progression after G2 checkpoint	2	79	0.00690741	0.16918	0.16918	1	10	0.000775555	9606	Homo sapiens	P60900;P25787	P60900;P25787	R-HSA-8852354
	Target	Uniprot	Protein Name	Gene Name	p-value	FDR	FC	Log2(FC)
	PSA6	P60900	Proteasome subunit alpha type-6	PSMA6	0.00031284	0.035289	0.90354	-0.14634
	PSA2	P25787	Proteasome subunit alpha type-2	PSMA2	0.026639	0.41452	0.90183	-0.14908
R-HSA-422356	Regulation of insulin secretion	2	79	0.00690741	0.16918	0.16918	3	34	0.00263689	9606	Homo sapiens	P01275;P01308	P01275;P01308	R-HSA-381612;R-HSA-265166;R-HSA-381706
	Target	Uniprot	Protein Name	Gene Name	p-value	FDR	FC	Log2(FC)
	Glucagon	P01275	Pro-glucagon	GCG	1.5417e-05	0.003478	1.3342	0.41602
	Insulin	P01308	Insulin	INS	0.00064206	0.055711	1.3428	0.4252
R-HSA-3232118	SUMOylation of transcription factors	1	20	0.00174871	0.170785	0.170785	11	11	0.00085311	9606	Homo sapiens	P63279	P63279	R-HSA-3234081;R-HSA-3968414;R-HSA-3232162;R-HSA-6804468;R-HSA-3247493;R-HSA-3234084;R-HSA-2997723;R-HSA-4090281;R-HSA-2997706;R-HSA-3465545;R-HSA-3234094
	Target	Uniprot	Protein Name	Gene Name	p-value	FDR	FC	Log2(FC)
	UBC9	P63279	SUMO-conjugating enzyme UBC9	UBE2I	0.018012	0.37317	0.88408	-0.17775
R-HSA-2022870	Chondroitin sulfate biosynthesis	1	20	0.00174871	0.170785	0.170785	9	9	0.000697999	9606	Homo sapiens	P21810	P21810	R-HSA-9632034;R-HSA-2022911;R-HSA-1971487;R-HSA-9632033;R-HSA-1971482;R-HSA-2018682;R-HSA-1971483;R-HSA-2018659;R-HSA-1971491
	Target	Uniprot	Protein Name	Gene Name	p-value	FDR	FC	Log2(FC)
	BGN	P21810	Biglycan	BGN	0.0027714	0.13592	1.1064	0.1459
R-HSA-381771	Synthesis, secretion, and inactivation of Glucagon-like Peptide-1 (GLP-1)	1	20	0.00174871	0.170785	0.170785	7	7	0.000542888	9606	Homo sapiens	P01275	P01275	R-HSA-381799;R-HSA-381798;R-HSA-383313;R-HSA-9023633;R-HSA-9023632;R-HSA-400459;R-HSA-421416
	Target	Uniprot	Protein Name	Gene Name	p-value	FDR	FC	Log2(FC)
	Glucagon	P01275	Pro-glucagon	GCG	1.5417e-05	0.003478	1.3342	0.41602
R-HSA-5654720	PI-3K cascade:FGFR4	1	20	0.00174871	0.170785	0.170785	6	7	0.000542888	9606	Homo sapiens	O43320	O43320	R-HSA-5654662;R-HSA-5654659;R-HSA-5654669;R-HSA-5654717;R-HSA-5654714;R-HSA-5654667
	Target	Uniprot	Protein Name	Gene Name	p-value	FDR	FC	Log2(FC)
	FGF-16	O43320	Fibroblast growth factor 16	FGF16	0.045754	0.52664	0.90289	-0.14737
R-HSA-5625900	RHO GTPases activate CIT	1	20	0.00174871	0.170785	0.170785	5	6	0.000465333	9606	Homo sapiens	P63000	P63000	R-HSA-5671970;R-HSA-5625901;R-HSA-5671919;R-HSA-8981443;R-HSA-5671993
	Target	Uniprot	Protein Name	Gene Name	p-value	FDR	FC	Log2(FC)
	RAC1	P63000	Ras-related C3 botulinum toxin substrate 1	RAC1	0.014017	0.35936	0.8683	-0.20373
R-HSA-5218921	VEGFR2 mediated cell proliferation	1	20	0.00174871	0.170785	0.170785	4	12	0.000930665	9606	Homo sapiens	P05771	P05771	R-HSA-5218813;R-HSA-5218823;R-HSA-5218805;R-HSA-5218821
	Target	Uniprot	Protein Name	Gene Name	p-value	FDR	FC	Log2(FC)
	PKC-B-II	P05771	Protein kinase C beta type	PRKCB	0.043954	0.51114	0.89264	-0.16385
R-HSA-1236382	Constitutive Signaling by Ligand-Responsive EGFR Cancer Variants	1	20	0.00174871	0.170785	0.170785	4	23	0.00178378	9606	Homo sapiens	P29353	P29353	R-HSA-1225952;R-HSA-1225957;R-HSA-1225947;R-HSA-1225961
	Target	Uniprot	Protein Name	Gene Name	p-value	FDR	FC	Log2(FC)
	SHC1	P29353	SHC-transforming protein 1	SHC1	0.020411	0.37544	0.89846	-0.15447
R-HSA-5637815	Signaling by Ligand-Responsive EGFR Variants in Cancer	1	20	0.00174871	0.170785	0.170785	4	23	0.00178378	9606	Homo sapiens	P29353	P29353	R-HSA-1225952;R-HSA-1225957;R-HSA-1225947;R-HSA-1225961
	Target	Uniprot	Protein Name	Gene Name	p-value	FDR	FC	Log2(FC)
	SHC1	P29353	SHC-transforming protein 1	SHC1	0.020411	0.37544	0.89846	-0.15447
R-HSA-5423646	Aflatoxin activation and detoxification	1	20	0.00174871	0.170785	0.170785	1	11	0.00085311	9606	Homo sapiens	O43488	O43488	R-HSA-5423637
	Target	Uniprot	Protein Name	Gene Name	p-value	FDR	FC	Log2(FC)
	Aflatoxin B1 aldehyde reductase	O43488	Aflatoxin B1 aldehyde reductase member 2	AKR7A2	0.023468	0.40317	0.86124	-0.21551
R-HSA-6806834	Signaling by MET	2	80	0.00699484	0.172494	0.172494	5	49	0.00380022	9606	Homo sapiens	P29353;P63000	P63000;P29353-2	R-HSA-8875591;R-HSA-8851890;R-HSA-8851888;R-HSA-8851900;R-HSA-8851899
	Target	Uniprot	Protein Name	Gene Name	p-value	FDR	FC	Log2(FC)
	SHC1	P29353	SHC-transforming protein 1	SHC1	0.020411	0.37544	0.89846	-0.15447
	RAC1	P63000	Ras-related C3 botulinum toxin substrate 1	RAC1	0.014017	0.35936	0.8683	-0.20373
R-HSA-977225	Amyloid fiber formation	2	80	0.00699484	0.172494	0.172494	2	33	0.00255933	9606	Homo sapiens	P01308;Q08431	P01308;Q08431	R-HSA-976734;R-HSA-977136
	Target	Uniprot	Protein Name	Gene Name	p-value	FDR	FC	Log2(FC)
	Insulin	P01308	Insulin	INS	0.00064206	0.055711	1.3428	0.4252
	MFGM	Q08431	Lactadherin	MFGE8	0.0023762	0.13163	1.1387	0.18742
R-HSA-8953897	Cellular responses to external stimuli	8	579	0.0506252	0.175339	0.175339	25	258	0.0200093	9606	Homo sapiens	P31948;P27361;P51812;P09211;P60900;P16403;P25787;P00441	P31948;P27361;P51812;P09211;P60900;P16403;P25787;P00441	R-HSA-3780979;R-HSA-3857328;R-HSA-3857329;R-HSA-450325;R-HSA-3299691;R-HSA-198746;R-HSA-3299753;R-HSA-3371503;R-HSA-3777112;R-HSA-8951723;R-HSA-3780958;R-HSA-3343700;R-HSA-5618098;R-HSA-3209177;R-HSA-5618110;R-HSA-4647594;R-HSA-5618105;R-HSA-3132737;R-HSA-5618107;R-HSA-5618085;R-HSA-3223236;R-HSA-3209160;R-HSA-3371531;R-HSA-3697860;R-HSA-1234159
	Target	Uniprot	Protein Name	Gene Name	p-value	FDR	FC	Log2(FC)
	Stress-induced-phosphoprotein 1	P31948	Stress-induced-phosphoprotein 1	STIP1	0.030427	0.41917	0.87408	-0.19416
	ERK-1	P27361	Mitogen-activated protein kinase 3	MAPK3	0.0066575	0.25178	0.91102	-0.13445
	RPS6KA3	P51812	Ribosomal protein S6 kinase alpha-3	RPS6KA3	0.02807	0.41593	0.91164	-0.13347
	Glutathione S-transferase Pi	P09211	Glutathione S-transferase P	GSTP1	0.0019277	0.13163	0.91797	-0.12349
	PSA6	P60900	Proteasome subunit alpha type-6	PSMA6	0.00031284	0.035289	0.90354	-0.14634
	Histone H1.2	P16403	Histone H1.2	H1-2	0.023589	0.40317	0.77806	-0.36205
	PSA2	P25787	Proteasome subunit alpha type-2	PSMA2	0.026639	0.41452	0.90183	-0.14908
	SOD	P00441	Superoxide dismutase [Cu-Zn]	SOD1	0.00042973	0.044067	0.90988	-0.13626
R-HSA-2559582	Senescence-Associated Secretory Phenotype (SASP)	2	81	0.00708228	0.175818	0.175818	3	22	0.00170622	9606	Homo sapiens	P27361;P51812	P27361;P51812	R-HSA-198746;R-HSA-3857328;R-HSA-3857329
	Target	Uniprot	Protein Name	Gene Name	p-value	FDR	FC	Log2(FC)
	ERK-1	P27361	Mitogen-activated protein kinase 3	MAPK3	0.0066575	0.25178	0.91102	-0.13445
	RPS6KA3	P51812	Ribosomal protein S6 kinase alpha-3	RPS6KA3	0.02807	0.41593	0.91164	-0.13347
R-HSA-176408	Regulation of APC/C activators between G1/S and early anaphase	2	81	0.00708228	0.175818	0.175818	1	14	0.00108578	9606	Homo sapiens	P60900;P25787	P60900;P25787	R-HSA-174203
	Target	Uniprot	Protein Name	Gene Name	p-value	FDR	FC	Log2(FC)
	PSA6	P60900	Proteasome subunit alpha type-6	PSMA6	0.00031284	0.035289	0.90354	-0.14634
	PSA2	P25787	Proteasome subunit alpha type-2	PSMA2	0.026639	0.41452	0.90183	-0.14908
R-HSA-5654221	Phospholipase C-mediated cascade; FGFR2	1	21	0.00183615	0.17852	0.17852	3	3	0.000232666	9606	Homo sapiens	O43320	O43320	R-HSA-5654147;R-HSA-5654159;R-HSA-5654157
	Target	Uniprot	Protein Name	Gene Name	p-value	FDR	FC	Log2(FC)
	FGF-16	O43320	Fibroblast growth factor 16	FGF16	0.045754	0.52664	0.90289	-0.14737
R-HSA-167044	Signalling to RAS	1	21	0.00183615	0.17852	0.17852	5	10	0.000775555	9606	Homo sapiens	P29353	P29353	R-HSA-5685366;R-HSA-5686071;R-HSA-167056;R-HSA-167217;R-HSA-167019
	Target	Uniprot	Protein Name	Gene Name	p-value	FDR	FC	Log2(FC)
	SHC1	P29353	SHC-transforming protein 1	SHC1	0.020411	0.37544	0.89846	-0.15447
R-HSA-389513	CTLA4 inhibitory signaling	1	21	0.00183615	0.17852	0.17852	2	5	0.000387777	9606	Homo sapiens	P07948	P07948	R-HSA-388833;R-HSA-388829
	Target	Uniprot	Protein Name	Gene Name	p-value	FDR	FC	Log2(FC)
	LYNB	P07948	Tyrosine-protein kinase Lyn	LYN	0.032985	0.43773	0.86932	-0.20204
R-HSA-1606322	ZBP1(DAI) mediated induction of type I IFNs	1	21	0.00183615	0.17852	0.17852	4	11	0.00085311	9606	Homo sapiens	Q9UHD2	Q9UHD2	R-HSA-1606345;R-HSA-9679819;R-HSA-1606324;R-HSA-1606327
	Target	Uniprot	Protein Name	Gene Name	p-value	FDR	FC	Log2(FC)
	TBK1	Q9UHD2	Serine/threonine-protein kinase TBK1	TBK1	0.0067891	0.25178	0.93325	-0.099666
R-HSA-5627123	RHO GTPases activate PAKs	1	21	0.00183615	0.17852	0.17852	4	15	0.00116333	9606	Homo sapiens	P63000	P63000	R-HSA-8981931;R-HSA-5627775;R-HSA-2029456;R-HSA-8981926
	Target	Uniprot	Protein Name	Gene Name	p-value	FDR	FC	Log2(FC)
	RAC1	P63000	Ras-related C3 botulinum toxin substrate 1	RAC1	0.014017	0.35936	0.8683	-0.20373
R-HSA-9008059	Interleukin-37 signaling	1	21	0.00183615	0.17852	0.17852	1	14	0.00108578	9606	Homo sapiens	Q9UHD2	Q9UHD2	R-HSA-9008684
	Target	Uniprot	Protein Name	Gene Name	p-value	FDR	FC	Log2(FC)
	TBK1	Q9UHD2	Serine/threonine-protein kinase TBK1	TBK1	0.0067891	0.25178	0.93325	-0.099666
R-HSA-9635486	Infection with Mycobacterium tuberculosis	2	82	0.00716971	0.179154	0.179154	2	66	0.00511866	9606	Homo sapiens	P27361;P22897	P27361;P22897	R-HSA-9636304;R-HSA-9637605
	Target	Uniprot	Protein Name	Gene Name	p-value	FDR	FC	Log2(FC)
	ERK-1	P27361	Mitogen-activated protein kinase 3	MAPK3	0.0066575	0.25178	0.91102	-0.13445
	Macrophage mannose receptor	P22897	Macrophage mannose receptor 1	MRC1	0.039883	0.48374	1.1382	0.18674
R-HSA-69202	Cyclin E associated events during G1/S transition	2	83	0.00725715	0.182498	0.182498	1	20	0.00155111	9606	Homo sapiens	P60900;P25787	P60900;P25787	R-HSA-187574
	Target	Uniprot	Protein Name	Gene Name	p-value	FDR	FC	Log2(FC)
	PSA6	P60900	Proteasome subunit alpha type-6	PSMA6	0.00031284	0.035289	0.90354	-0.14634
	PSA2	P25787	Proteasome subunit alpha type-2	PSMA2	0.026639	0.41452	0.90183	-0.14908
R-HSA-9013694	Signaling by NOTCH4	2	83	0.00725715	0.182498	0.182498	1	20	0.00155111	9606	Homo sapiens	P60900;P25787	P60900;P25787	R-HSA-9604642
	Target	Uniprot	Protein Name	Gene Name	p-value	FDR	FC	Log2(FC)
	PSA6	P60900	Proteasome subunit alpha type-6	PSMA6	0.00031284	0.035289	0.90354	-0.14634
	PSA2	P25787	Proteasome subunit alpha type-2	PSMA2	0.026639	0.41452	0.90183	-0.14908
R-HSA-195253	Degradation of beta-catenin by the destruction complex	2	83	0.00725715	0.182498	0.182498	1	23	0.00178378	9606	Homo sapiens	P60900;P25787	P60900;P25787	R-HSA-2130282
	Target	Uniprot	Protein Name	Gene Name	p-value	FDR	FC	Log2(FC)
	PSA6	P60900	Proteasome subunit alpha type-6	PSMA6	0.00031284	0.035289	0.90354	-0.14634
	PSA2	P25787	Proteasome subunit alpha type-2	PSMA2	0.026639	0.41452	0.90183	-0.14908
R-HSA-5654706	FRS-mediated FGFR3 signaling	1	22	0.00192358	0.186184	0.186184	9	9	0.000697999	9606	Homo sapiens	O43320	O43320	R-HSA-5654631;R-HSA-5654628;R-HSA-8941628;R-HSA-5654416;R-HSA-5654623;R-HSA-5654413;R-HSA-5654408;R-HSA-5654633;R-HSA-5654409
	Target	Uniprot	Protein Name	Gene Name	p-value	FDR	FC	Log2(FC)
	FGF-16	O43320	Fibroblast growth factor 16	FGF16	0.045754	0.52664	0.90289	-0.14737
R-HSA-9670439	Signaling by phosphorylated juxtamembrane, extracellular and kinase domain KIT mutants	1	22	0.00192358	0.186184	0.186184	7	11	0.00085311	9606	Homo sapiens	P07948	P07948	R-HSA-9670418;R-HSA-9670417;R-HSA-9670416;R-HSA-9670426;R-HSA-9670414;R-HSA-9670413;R-HSA-9670412
	Target	Uniprot	Protein Name	Gene Name	p-value	FDR	FC	Log2(FC)
	LYNB	P07948	Tyrosine-protein kinase Lyn	LYN	0.032985	0.43773	0.86932	-0.20204
R-HSA-140875	Common Pathway of Fibrin Clot Formation	1	22	0.00192358	0.186184	0.186184	13	29	0.00224911	9606	Homo sapiens	P04070	P04070	R-HSA-141026;R-HSA-5606996;R-HSA-5607058;R-HSA-140840;R-HSA-5607002;R-HSA-141040;R-HSA-5604929;R-HSA-5591040;R-HSA-140599;R-HSA-5591052;R-HSA-140696;R-HSA-5591086;R-HSA-5603467
	Target	Uniprot	Protein Name	Gene Name	p-value	FDR	FC	Log2(FC)
	Activated Protein C	P04070	Vitamin K-dependent protein C	PROC	0.018608	0.37482	0.90708	-0.1407
R-HSA-912631	Regulation of signaling by CBL	1	22	0.00192358	0.186184	0.186184	3	7	0.000542888	9606	Homo sapiens	P07948	P07948	R-HSA-879917;R-HSA-912629;R-HSA-912627
	Target	Uniprot	Protein Name	Gene Name	p-value	FDR	FC	Log2(FC)
	LYNB	P07948	Tyrosine-protein kinase Lyn	LYN	0.032985	0.43773	0.86932	-0.20204
R-HSA-9669938	Signaling by KIT in disease	1	22	0.00192358	0.186184	0.186184	7	26	0.00201644	9606	Homo sapiens	P07948	P07948	R-HSA-9670418;R-HSA-9670417;R-HSA-9670416;R-HSA-9670426;R-HSA-9670414;R-HSA-9670413;R-HSA-9670412
	Target	Uniprot	Protein Name	Gene Name	p-value	FDR	FC	Log2(FC)
	LYNB	P07948	Tyrosine-protein kinase Lyn	LYN	0.032985	0.43773	0.86932	-0.20204
R-HSA-2024096	HS-GAG degradation	1	22	0.00192358	0.186184	0.186184	3	14	0.00108578	9606	Homo sapiens	P78333	P78333	R-HSA-1667005;R-HSA-2024084;R-HSA-1678694
	Target	Uniprot	Protein Name	Gene Name	p-value	FDR	FC	Log2(FC)
	GPC5	P78333	Glypican-5	GPC5	0.028392	0.41593	0.85062	-0.23341
R-HSA-5621575	CD209 (DC-SIGN) signaling	1	22	0.00192358	0.186184	0.186184	1	11	0.00085311	9606	Homo sapiens	P07948	P07948	R-HSA-5624486
	Target	Uniprot	Protein Name	Gene Name	p-value	FDR	FC	Log2(FC)
	LYNB	P07948	Tyrosine-protein kinase Lyn	LYN	0.032985	0.43773	0.86932	-0.20204
R-HSA-975871	MyD88 cascade initiated on plasma membrane	2	85	0.00743202	0.189216	0.189216	8	58	0.00449822	9606	Homo sapiens	P27361;P51812	P27361;P51812	R-HSA-450325;R-HSA-199959;R-HSA-199895;R-HSA-203797;R-HSA-198756;R-HSA-168053;R-HSA-198731;R-HSA-198746
	Target	Uniprot	Protein Name	Gene Name	p-value	FDR	FC	Log2(FC)
	ERK-1	P27361	Mitogen-activated protein kinase 3	MAPK3	0.0066575	0.25178	0.91102	-0.13445
	RPS6KA3	P51812	Ribosomal protein S6 kinase alpha-3	RPS6KA3	0.02807	0.41593	0.91164	-0.13347
R-HSA-168176	Toll Like Receptor 5 (TLR5) Cascade	2	85	0.00743202	0.189216	0.189216	8	59	0.00457577	9606	Homo sapiens	P27361;P51812	P27361;P51812	R-HSA-450325;R-HSA-199959;R-HSA-199895;R-HSA-203797;R-HSA-198756;R-HSA-168053;R-HSA-198731;R-HSA-198746
	Target	Uniprot	Protein Name	Gene Name	p-value	FDR	FC	Log2(FC)
	ERK-1	P27361	Mitogen-activated protein kinase 3	MAPK3	0.0066575	0.25178	0.91102	-0.13445
	RPS6KA3	P51812	Ribosomal protein S6 kinase alpha-3	RPS6KA3	0.02807	0.41593	0.91164	-0.13347
R-HSA-168142	Toll Like Receptor 10 (TLR10) Cascade	2	85	0.00743202	0.189216	0.189216	8	59	0.00457577	9606	Homo sapiens	P27361;P51812	P27361;P51812	R-HSA-450325;R-HSA-199959;R-HSA-199895;R-HSA-203797;R-HSA-198756;R-HSA-168053;R-HSA-198731;R-HSA-198746
	Target	Uniprot	Protein Name	Gene Name	p-value	FDR	FC	Log2(FC)
	ERK-1	P27361	Mitogen-activated protein kinase 3	MAPK3	0.0066575	0.25178	0.91102	-0.13445
	RPS6KA3	P51812	Ribosomal protein S6 kinase alpha-3	RPS6KA3	0.02807	0.41593	0.91164	-0.13347
R-HSA-216083	Integrin cell surface interactions	2	85	0.00743202	0.189216	0.189216	5	55	0.00426555	9606	Homo sapiens	P08514;P21815	P08514;P21815	R-HSA-114560;R-HSA-349603;R-HSA-265427;R-HSA-216072;R-HSA-349593
	Target	Uniprot	Protein Name	Gene Name	p-value	FDR	FC	Log2(FC)
	gpIIbIIIa	P08514	Integrin alpha-IIb	ITGA2B	0.012313	0.323	0.89079	-0.16685
	BSP	P21815	Bone sialoprotein 2	IBSP	0.036465	0.46216	1.1137	0.15532
R-HSA-69656	Cyclin A:Cdk2-associated events at S phase entry	2	85	0.00743202	0.189216	0.189216	1	19	0.00147355	9606	Homo sapiens	P60900;P25787	P60900;P25787	R-HSA-187574
	Target	Uniprot	Protein Name	Gene Name	p-value	FDR	FC	Log2(FC)
	PSA6	P60900	Proteasome subunit alpha type-6	PSMA6	0.00031284	0.035289	0.90354	-0.14634
	PSA2	P25787	Proteasome subunit alpha type-2	PSMA2	0.026639	0.41452	0.90183	-0.14908
R-HSA-69002	DNA Replication Pre-Initiation	2	85	0.00743202	0.189216	0.189216	1	21	0.00162866	9606	Homo sapiens	P60900;P25787	P60900;P25787	R-HSA-68825
	Target	Uniprot	Protein Name	Gene Name	p-value	FDR	FC	Log2(FC)
	PSA6	P60900	Proteasome subunit alpha type-6	PSMA6	0.00031284	0.035289	0.90354	-0.14634
	PSA2	P25787	Proteasome subunit alpha type-2	PSMA2	0.026639	0.41452	0.90183	-0.14908
R-HSA-5654712	FRS-mediated FGFR4 signaling	1	23	0.00201102	0.193777	0.193777	9	9	0.000697999	9606	Homo sapiens	O43320	O43320	R-HSA-5654422;R-HSA-5654663;R-HSA-5654658;R-HSA-5654418;R-HSA-8941613;R-HSA-5654655;R-HSA-5654653;R-HSA-5654651;R-HSA-5654664
	Target	Uniprot	Protein Name	Gene Name	p-value	FDR	FC	Log2(FC)
	FGF-16	O43320	Fibroblast growth factor 16	FGF16	0.045754	0.52664	0.90289	-0.14737
R-HSA-400508	Incretin synthesis, secretion, and inactivation	1	23	0.00201102	0.193777	0.193777	7	14	0.00108578	9606	Homo sapiens	P01275	P01275	R-HSA-381799;R-HSA-381798;R-HSA-383313;R-HSA-9023633;R-HSA-9023632;R-HSA-400459;R-HSA-421416
	Target	Uniprot	Protein Name	Gene Name	p-value	FDR	FC	Log2(FC)
	Glucagon	P01275	Pro-glucagon	GCG	1.5417e-05	0.003478	1.3342	0.41602
R-HSA-190241	FGFR2 ligand binding and activation	1	23	0.00201102	0.193777	0.193777	2	5	0.000387777	9606	Homo sapiens	O43320	O43320	R-HSA-190258;R-HSA-190413
	Target	Uniprot	Protein Name	Gene Name	p-value	FDR	FC	Log2(FC)
	FGF-16	O43320	Fibroblast growth factor 16	FGF16	0.045754	0.52664	0.90289	-0.14737
R-HSA-392154	Nitric oxide stimulates guanylate cyclase	1	23	0.00201102	0.193777	0.193777	1	7	0.000542888	9606	Homo sapiens	O76074	O76074	R-HSA-418456
	Target	Uniprot	Protein Name	Gene Name	p-value	FDR	FC	Log2(FC)
	PDE5A	O76074	cGMP-specific 3',5'-cyclic phosphodiesterase	PDE5A	0.017545	0.37317	0.91701	-0.12499
R-HSA-210745	Regulation of gene expression in beta cells	1	23	0.00201102	0.193777	0.193777	1	12	0.000930665	9606	Homo sapiens	P01308	P01308	R-HSA-211289
	Target	Uniprot	Protein Name	Gene Name	p-value	FDR	FC	Log2(FC)
	Insulin	P01308	Insulin	INS	0.00064206	0.055711	1.3428	0.4252
R-HSA-453276	Regulation of mitotic cell cycle	2	88	0.00769433	0.199355	0.199355	6	40	0.00310222	9606	Homo sapiens	P60900;P25787	P60900;P25787	R-HSA-174058;R-HSA-174202;R-HSA-174203;R-HSA-174105;R-HSA-188191;R-HSA-174255
	Target	Uniprot	Protein Name	Gene Name	p-value	FDR	FC	Log2(FC)
	PSA6	P60900	Proteasome subunit alpha type-6	PSMA6	0.00031284	0.035289	0.90354	-0.14634
	PSA2	P25787	Proteasome subunit alpha type-2	PSMA2	0.026639	0.41452	0.90183	-0.14908
R-HSA-174143	APC/C-mediated degradation of cell cycle proteins	2	88	0.00769433	0.199355	0.199355	6	40	0.00310222	9606	Homo sapiens	P60900;P25787	P60900;P25787	R-HSA-174058;R-HSA-174202;R-HSA-174203;R-HSA-174105;R-HSA-188191;R-HSA-174255
	Target	Uniprot	Protein Name	Gene Name	p-value	FDR	FC	Log2(FC)
	PSA6	P60900	Proteasome subunit alpha type-6	PSMA6	0.00031284	0.035289	0.90354	-0.14634
	PSA2	P25787	Proteasome subunit alpha type-2	PSMA2	0.026639	0.41452	0.90183	-0.14908
R-HSA-450531	Regulation of mRNA stability by proteins that bind AU-rich elements	2	88	0.00769433	0.199355	0.199355	1	26	0.00201644	9606	Homo sapiens	P60900;P25787	P60900;P25787	R-HSA-450466
	Target	Uniprot	Protein Name	Gene Name	p-value	FDR	FC	Log2(FC)
	PSA6	P60900	Proteasome subunit alpha type-6	PSMA6	0.00031284	0.035289	0.90354	-0.14634
	PSA2	P25787	Proteasome subunit alpha type-2	PSMA2	0.026639	0.41452	0.90183	-0.14908
R-HSA-112409	RAF-independent MAPK1/3 activation	1	24	0.00209845	0.2013	0.2013	8	12	0.000930665	9606	Homo sapiens	P27361	P27361	R-HSA-5675206;R-HSA-109857;R-HSA-5674387;R-HSA-109860;R-HSA-5675376;R-HSA-109863;R-HSA-5674385;R-HSA-5675373
	Target	Uniprot	Protein Name	Gene Name	p-value	FDR	FC	Log2(FC)
	ERK-1	P27361	Mitogen-activated protein kinase 3	MAPK3	0.0066575	0.25178	0.91102	-0.13445
R-HSA-400685	Sema4D in semaphorin signaling	1	24	0.00209845	0.2013	0.2013	1	13	0.00100822	9606	Homo sapiens	P63000	P63000	R-HSA-400682
	Target	Uniprot	Protein Name	Gene Name	p-value	FDR	FC	Log2(FC)
	RAC1	P63000	Ras-related C3 botulinum toxin substrate 1	RAC1	0.014017	0.35936	0.8683	-0.20373
R-HSA-622312	Inflammasomes	1	24	0.00209845	0.2013	0.2013	1	28	0.00217155	9606	Homo sapiens	P10415	P10415	R-HSA-879201
	Target	Uniprot	Protein Name	Gene Name	p-value	FDR	FC	Log2(FC)
	Bcl-2	P10415	Apoptosis regulator Bcl-2	BCL2	0.027257	0.41548	0.9095	-0.13686
R-HSA-975138	TRAF6 mediated induction of NFkB and MAP kinases upon TLR7/8 or 9 activation	2	89	0.00778176	0.202749	0.202749	8	48	0.00372266	9606	Homo sapiens	P27361;P51812	P27361;P51812	R-HSA-450325;R-HSA-199959;R-HSA-199895;R-HSA-203797;R-HSA-198756;R-HSA-168053;R-HSA-198731;R-HSA-198746
	Target	Uniprot	Protein Name	Gene Name	p-value	FDR	FC	Log2(FC)
	ERK-1	P27361	Mitogen-activated protein kinase 3	MAPK3	0.0066575	0.25178	0.91102	-0.13445
	RPS6KA3	P51812	Ribosomal protein S6 kinase alpha-3	RPS6KA3	0.02807	0.41593	0.91164	-0.13347
R-HSA-2559583	Cellular Senescence	3	166	0.0145143	0.203735	0.203735	9	89	0.00690244	9606	Homo sapiens	P27361;P51812;P16403	P27361;P51812;P16403	R-HSA-450325;R-HSA-3223236;R-HSA-3209160;R-HSA-3209177;R-HSA-198746;R-HSA-3857328;R-HSA-3857329;R-HSA-4647594;R-HSA-3132737
	Target	Uniprot	Protein Name	Gene Name	p-value	FDR	FC	Log2(FC)
	ERK-1	P27361	Mitogen-activated protein kinase 3	MAPK3	0.0066575	0.25178	0.91102	-0.13445
	RPS6KA3	P51812	Ribosomal protein S6 kinase alpha-3	RPS6KA3	0.02807	0.41593	0.91164	-0.13347
	Histone H1.2	P16403	Histone H1.2	H1-2	0.023589	0.40317	0.77806	-0.36205
R-HSA-2871837	FCERI mediated NF-kB activation	3	167	0.0146017	0.206136	0.206136	2	19	0.00147355	9606	Homo sapiens	P07948;P60900;P25787	P07948;P60900;P25787	R-HSA-5607724;R-HSA-2730882
	Target	Uniprot	Protein Name	Gene Name	p-value	FDR	FC	Log2(FC)
	LYNB	P07948	Tyrosine-protein kinase Lyn	LYN	0.032985	0.43773	0.86932	-0.20204
	PSA6	P60900	Proteasome subunit alpha type-6	PSMA6	0.00031284	0.035289	0.90354	-0.14634
	PSA2	P25787	Proteasome subunit alpha type-2	PSMA2	0.026639	0.41452	0.90183	-0.14908
R-HSA-975155	MyD88 dependent cascade initiated on endosome	2	90	0.0078692	0.20615	0.20615	8	63	0.00488599	9606	Homo sapiens	P27361;P51812	P27361;P51812	R-HSA-450325;R-HSA-199959;R-HSA-199895;R-HSA-203797;R-HSA-198756;R-HSA-168053;R-HSA-198731;R-HSA-198746
	Target	Uniprot	Protein Name	Gene Name	p-value	FDR	FC	Log2(FC)
	ERK-1	P27361	Mitogen-activated protein kinase 3	MAPK3	0.0066575	0.25178	0.91102	-0.13445
	RPS6KA3	P51812	Ribosomal protein S6 kinase alpha-3	RPS6KA3	0.02807	0.41593	0.91164	-0.13347
R-HSA-8853338	Signaling by FGFR3 point mutants in cancer	1	25	0.00218589	0.208754	0.208754	13	19	0.00147355	9606	Homo sapiens	O43320	O43320	R-HSA-5655285;R-HSA-5655315;R-HSA-5655262;R-HSA-5655295;R-HSA-5655289;R-HSA-5655270;R-HSA-2077420;R-HSA-2012074;R-HSA-2012073;R-HSA-5655247;R-HSA-5655244;R-HSA-5655277;R-HSA-5655243
	Target	Uniprot	Protein Name	Gene Name	p-value	FDR	FC	Log2(FC)
	FGF-16	O43320	Fibroblast growth factor 16	FGF16	0.045754	0.52664	0.90289	-0.14737
R-HSA-5655332	Signaling by FGFR3 in disease	1	25	0.00218589	0.208754	0.208754	13	28	0.00217155	9606	Homo sapiens	O43320	O43320	R-HSA-5655285;R-HSA-5655315;R-HSA-5655262;R-HSA-5655295;R-HSA-5655289;R-HSA-5655270;R-HSA-2077420;R-HSA-2012074;R-HSA-2012073;R-HSA-5655247;R-HSA-5655244;R-HSA-5655277;R-HSA-5655243
	Target	Uniprot	Protein Name	Gene Name	p-value	FDR	FC	Log2(FC)
	FGF-16	O43320	Fibroblast growth factor 16	FGF16	0.045754	0.52664	0.90289	-0.14737
R-HSA-9664424	Cell recruitment (pro-inflammatory response)	1	25	0.00218589	0.208754	0.208754	2	23	0.00178378	9606	Homo sapiens	P01024	P01024	R-HSA-444647;R-HSA-9665524
	Target	Uniprot	Protein Name	Gene Name	p-value	FDR	FC	Log2(FC)
	C3a	P01024	Complement C3	C3	0.047431	0.53069	0.83847	-0.25416
R-HSA-9660826	Purinergic signaling in leishmaniasis infection	1	25	0.00218589	0.208754	0.208754	2	23	0.00178378	9606	Homo sapiens	P01024	P01024	R-HSA-444647;R-HSA-9665524
	Target	Uniprot	Protein Name	Gene Name	p-value	FDR	FC	Log2(FC)
	C3a	P01024	Complement C3	C3	0.047431	0.53069	0.83847	-0.25416
R-HSA-8940973	RUNX2 regulates osteoblast differentiation	1	25	0.00218589	0.208754	0.208754	1	24	0.00186133	9606	Homo sapiens	P27361	P27361	R-HSA-9009208
	Target	Uniprot	Protein Name	Gene Name	p-value	FDR	FC	Log2(FC)
	ERK-1	P27361	Mitogen-activated protein kinase 3	MAPK3	0.0066575	0.25178	0.91102	-0.13445
R-HSA-69052	Switching of origins to a post-replicative state	2	91	0.00795663	0.209558	0.209558	2	9	0.000697999	9606	Homo sapiens	P60900;P25787	P60900;P25787	R-HSA-68948;R-HSA-69016
	Target	Uniprot	Protein Name	Gene Name	p-value	FDR	FC	Log2(FC)
	PSA6	P60900	Proteasome subunit alpha type-6	PSMA6	0.00031284	0.035289	0.90354	-0.14634
	PSA2	P25787	Proteasome subunit alpha type-2	PSMA2	0.026639	0.41452	0.90183	-0.14908
R-HSA-168181	Toll Like Receptor 7/8 (TLR7/8) Cascade	2	91	0.00795663	0.209558	0.209558	8	66	0.00511866	9606	Homo sapiens	P27361;P51812	P27361;P51812	R-HSA-450325;R-HSA-199959;R-HSA-199895;R-HSA-203797;R-HSA-198756;R-HSA-168053;R-HSA-198731;R-HSA-198746
	Target	Uniprot	Protein Name	Gene Name	p-value	FDR	FC	Log2(FC)
	ERK-1	P27361	Mitogen-activated protein kinase 3	MAPK3	0.0066575	0.25178	0.91102	-0.13445
	RPS6KA3	P51812	Ribosomal protein S6 kinase alpha-3	RPS6KA3	0.02807	0.41593	0.91164	-0.13347
R-HSA-1236975	Antigen processing-Cross presentation	3	169	0.0147766	0.210957	0.210957	6	22	0.00170622	9606	Homo sapiens	P60900;P22897;P25787	P60900;P22897;P25787	R-HSA-1236935;R-HSA-1236970;R-HSA-1236939;R-HSA-1236955;R-HSA-1236940;R-HSA-1236941
	Target	Uniprot	Protein Name	Gene Name	p-value	FDR	FC	Log2(FC)
	PSA6	P60900	Proteasome subunit alpha type-6	PSMA6	0.00031284	0.035289	0.90354	-0.14634
	Macrophage mannose receptor	P22897	Macrophage mannose receptor 1	MRC1	0.039883	0.48374	1.1382	0.18674
	PSA2	P25787	Proteasome subunit alpha type-2	PSMA2	0.026639	0.41452	0.90183	-0.14908
R-HSA-381119	Unfolded Protein Response (UPR)	2	92	0.00804407	0.212971	0.212971	2	94	0.00729021	9606	Homo sapiens	P08833;P29353	P08833;P29353	R-HSA-1791134;R-HSA-1791180
	Target	Uniprot	Protein Name	Gene Name	p-value	FDR	FC	Log2(FC)
	IGFBP-1	P08833	Insulin-like growth factor-binding protein 1	IGFBP1	0.0054903	0.23593	0.76384	-0.38866
	SHC1	P29353	SHC-transforming protein 1	SHC1	0.020411	0.37544	0.89846	-0.15447
R-HSA-5654695	PI-3K cascade:FGFR2	1	26	0.00227332	0.216138	0.216138	6	7	0.000542888	9606	Homo sapiens	O43320	O43320	R-HSA-5654614;R-HSA-5654612;R-HSA-5654622;R-HSA-5654620;R-HSA-5654701;R-HSA-5654697
	Target	Uniprot	Protein Name	Gene Name	p-value	FDR	FC	Log2(FC)
	FGF-16	O43320	Fibroblast growth factor 16	FGF16	0.045754	0.52664	0.90289	-0.14737
R-HSA-77387	Insulin receptor recycling	1	26	0.00227332	0.216138	0.216138	2	6	0.000465333	9606	Homo sapiens	P01308	P01308	R-HSA-74726;R-HSA-74730
	Target	Uniprot	Protein Name	Gene Name	p-value	FDR	FC	Log2(FC)
	Insulin	P01308	Insulin	INS	0.00064206	0.055711	1.3428	0.4252
R-HSA-9665686	Signaling by ERBB2 TMD/JMD mutants	1	26	0.00227332	0.216138	0.216138	4	13	0.00100822	9606	Homo sapiens	P29353	P29353	R-HSA-9665699;R-HSA-9665701;R-HSA-9665700;R-HSA-9665705
	Target	Uniprot	Protein Name	Gene Name	p-value	FDR	FC	Log2(FC)
	SHC1	P29353	SHC-transforming protein 1	SHC1	0.020411	0.37544	0.89846	-0.15447
R-HSA-1643713	Signaling by EGFR in Cancer	1	26	0.00227332	0.216138	0.216138	8	42	0.00325733	9606	Homo sapiens	P29353	P29353	R-HSA-5637798;R-HSA-5637766;R-HSA-5637796;R-HSA-1225952;R-HSA-5637808;R-HSA-1225957;R-HSA-1225947;R-HSA-1225961
	Target	Uniprot	Protein Name	Gene Name	p-value	FDR	FC	Log2(FC)
	SHC1	P29353	SHC-transforming protein 1	SHC1	0.020411	0.37544	0.89846	-0.15447
R-HSA-975576	N-glycan antennae elongation in the medial/trans-Golgi	1	26	0.00227332	0.216138	0.216138	1	14	0.00108578	9606	Homo sapiens	P01215	P01215	R-HSA-6786034
	Target	Uniprot	Protein Name	Gene Name	p-value	FDR	FC	Log2(FC)
	FSH	P01215	Glycoprotein hormones alpha chain	CGA	3.186e-13	3.5938e-10	2.137	1.0956
R-HSA-168138	Toll Like Receptor 9 (TLR9) Cascade	2	94	0.00821894	0.219814	0.219814	8	68	0.00527377	9606	Homo sapiens	P27361;P51812	P27361;P51812	R-HSA-450325;R-HSA-199959;R-HSA-199895;R-HSA-203797;R-HSA-198756;R-HSA-168053;R-HSA-198731;R-HSA-198746
	Target	Uniprot	Protein Name	Gene Name	p-value	FDR	FC	Log2(FC)
	ERK-1	P27361	Mitogen-activated protein kinase 3	MAPK3	0.0066575	0.25178	0.91102	-0.13445
	RPS6KA3	P51812	Ribosomal protein S6 kinase alpha-3	RPS6KA3	0.02807	0.41593	0.91164	-0.13347
R-HSA-5621481	C-type lectin receptors (CLRs)	3	174	0.0152138	0.223118	0.223118	4	68	0.00527377	9606	Homo sapiens	P07948;P60900;P25787	P07948;P60900;P25787	R-HSA-5624486;R-HSA-5607731;R-HSA-5607724;R-HSA-5621355
	Target	Uniprot	Protein Name	Gene Name	p-value	FDR	FC	Log2(FC)
	LYNB	P07948	Tyrosine-protein kinase Lyn	LYN	0.032985	0.43773	0.86932	-0.20204
	PSA6	P60900	Proteasome subunit alpha type-6	PSMA6	0.00031284	0.035289	0.90354	-0.14634
	PSA2	P25787	Proteasome subunit alpha type-2	PSMA2	0.026639	0.41452	0.90183	-0.14908
R-HSA-264876	Insulin processing	1	27	0.00236076	0.223454	0.223454	11	16	0.00124089	9606	Homo sapiens	P01308	P01308	R-HSA-264997;R-HSA-9023163;R-HSA-9023178;R-HSA-264976;R-HSA-265153;R-HSA-9023196;R-HSA-265010;R-HSA-9023171;R-HSA-265160;R-HSA-9023173;R-HSA-9023159
	Target	Uniprot	Protein Name	Gene Name	p-value	FDR	FC	Log2(FC)
	Insulin	P01308	Insulin	INS	0.00064206	0.055711	1.3428	0.4252
R-HSA-5218920	VEGFR2 mediated vascular permeability	1	27	0.00236076	0.223454	0.223454	3	15	0.00116333	9606	Homo sapiens	P63000	P63000	R-HSA-5357472;R-HSA-5357445;R-HSA-5357483
	Target	Uniprot	Protein Name	Gene Name	p-value	FDR	FC	Log2(FC)
	RAC1	P63000	Ras-related C3 botulinum toxin substrate 1	RAC1	0.014017	0.35936	0.8683	-0.20373
R-HSA-380994	ATF4 activates genes in response to endoplasmic reticulum stress	1	27	0.00236076	0.223454	0.223454	1	7	0.000542888	9606	Homo sapiens	P08833	P08833	R-HSA-1791180
	Target	Uniprot	Protein Name	Gene Name	p-value	FDR	FC	Log2(FC)
	IGFBP-1	P08833	Insulin-like growth factor-binding protein 1	IGFBP1	0.0054903	0.23593	0.76384	-0.38866
R-HSA-2029480	Fcgamma receptor (FCGR) dependent phagocytosis	3	175	0.0153012	0.225568	0.225568	11	42	0.00325733	9606	Homo sapiens	P27361;P63000;P07948	P27361;P63000;P07948	R-HSA-2029454;R-HSA-2130194;R-HSA-2029469;R-HSA-2029466;R-HSA-2029467;R-HSA-2029451;R-HSA-442592;R-HSA-2029465;R-HSA-2197690;R-HSA-2029459;R-HSA-2029456
	Target	Uniprot	Protein Name	Gene Name	p-value	FDR	FC	Log2(FC)
	ERK-1	P27361	Mitogen-activated protein kinase 3	MAPK3	0.0066575	0.25178	0.91102	-0.13445
	RAC1	P63000	Ras-related C3 botulinum toxin substrate 1	RAC1	0.014017	0.35936	0.8683	-0.20373
	LYNB	P07948	Tyrosine-protein kinase Lyn	LYN	0.032985	0.43773	0.86932	-0.20204
R-HSA-5689603	UCH proteinases	2	96	0.00839381	0.226676	0.226676	2	11	0.00085311	9606	Homo sapiens	P60900;P25787	P60900;P25787	R-HSA-5665854;R-HSA-5665871
	Target	Uniprot	Protein Name	Gene Name	p-value	FDR	FC	Log2(FC)
	PSA6	P60900	Proteasome subunit alpha type-6	PSMA6	0.00031284	0.035289	0.90354	-0.14634
	PSA2	P25787	Proteasome subunit alpha type-2	PSMA2	0.026639	0.41452	0.90183	-0.14908
R-HSA-166058	MyD88:MAL(TIRAP) cascade initiated on plasma membrane	2	96	0.00839381	0.226676	0.226676	8	64	0.00496355	9606	Homo sapiens	P27361;P51812	P27361;P51812	R-HSA-450325;R-HSA-199959;R-HSA-199895;R-HSA-203797;R-HSA-198756;R-HSA-168053;R-HSA-198731;R-HSA-198746
	Target	Uniprot	Protein Name	Gene Name	p-value	FDR	FC	Log2(FC)
	ERK-1	P27361	Mitogen-activated protein kinase 3	MAPK3	0.0066575	0.25178	0.91102	-0.13445
	RPS6KA3	P51812	Ribosomal protein S6 kinase alpha-3	RPS6KA3	0.02807	0.41593	0.91164	-0.13347
R-HSA-168188	Toll Like Receptor TLR6:TLR2 Cascade	2	96	0.00839381	0.226676	0.226676	8	66	0.00511866	9606	Homo sapiens	P27361;P51812	P27361;P51812	R-HSA-450325;R-HSA-199959;R-HSA-199895;R-HSA-203797;R-HSA-198756;R-HSA-168053;R-HSA-198731;R-HSA-198746
	Target	Uniprot	Protein Name	Gene Name	p-value	FDR	FC	Log2(FC)
	ERK-1	P27361	Mitogen-activated protein kinase 3	MAPK3	0.0066575	0.25178	0.91102	-0.13445
	RPS6KA3	P51812	Ribosomal protein S6 kinase alpha-3	RPS6KA3	0.02807	0.41593	0.91164	-0.13347
R-HSA-8878159	Transcriptional regulation by RUNX3	2	96	0.00839381	0.226676	0.226676	1	47	0.00364511	9606	Homo sapiens	P60900;P25787	P60900;P25787	R-HSA-8952408
	Target	Uniprot	Protein Name	Gene Name	p-value	FDR	FC	Log2(FC)
	PSA6	P60900	Proteasome subunit alpha type-6	PSMA6	0.00031284	0.035289	0.90354	-0.14634
	PSA2	P25787	Proteasome subunit alpha type-2	PSMA2	0.026639	0.41452	0.90183	-0.14908
R-HSA-373080	Class B/2 (Secretin family receptors)	2	97	0.00848125	0.230114	0.230114	4	20	0.00155111	9606	Homo sapiens	P01275;Q15465	P01275;Q15465	R-HSA-445124;R-HSA-381612;R-HSA-163625;R-HSA-420123
	Target	Uniprot	Protein Name	Gene Name	p-value	FDR	FC	Log2(FC)
	Glucagon	P01275	Pro-glucagon	GCG	1.5417e-05	0.003478	1.3342	0.41602
	Sonic Hedgehog	Q15465	Sonic hedgehog protein	SHH	7.7859e-05	0.012546	1.1517	0.20378
R-HSA-933541	TRAF6 mediated IRF7 activation	1	28	0.00244819	0.230703	0.230703	3	11	0.00085311	9606	Homo sapiens	Q9UHD2	Q9UHD2	R-HSA-933527;R-HSA-933525;R-HSA-933538
	Target	Uniprot	Protein Name	Gene Name	p-value	FDR	FC	Log2(FC)
	TBK1	Q9UHD2	Serine/threonine-protein kinase TBK1	TBK1	0.0067891	0.25178	0.93325	-0.099666
R-HSA-6783589	Interleukin-6 family signaling	1	28	0.00244819	0.230703	0.230703	4	34	0.00263689	9606	Homo sapiens	P26992	P26992	R-HSA-6783556;R-HSA-5696490;R-HSA-5696491;R-HSA-6783530
	Target	Uniprot	Protein Name	Gene Name	p-value	FDR	FC	Log2(FC)
	CNTFR alpha	P26992	Ciliary neurotrophic factor receptor subunit alpha	CNTFR	0.029309	0.41741	1.089	0.12296
R-HSA-9615933	Postmitotic nuclear pore complex (NPC) reformation	1	28	0.00244819	0.230703	0.230703	1	10	0.000775555	9606	Homo sapiens	P63279	P63279	R-HSA-3000449
	Target	Uniprot	Protein Name	Gene Name	p-value	FDR	FC	Log2(FC)
	UBC9	P63279	SUMO-conjugating enzyme UBC9	UBE2I	0.018012	0.37317	0.88408	-0.17775
R-HSA-4420097	VEGFA-VEGFR2 Pathway	2	98	0.00856868	0.233554	0.233554	13	79	0.00612688	9606	Homo sapiens	P63000;P05771	P63000;P05771	R-HSA-5218827;R-HSA-2029465;R-HSA-5218823;R-HSA-8951586;R-HSA-5218821;R-HSA-5218850;R-HSA-5357472;R-HSA-5218813;R-HSA-5357445;R-HSA-5218841;R-HSA-5218839;R-HSA-5357483;R-HSA-5218805
	Target	Uniprot	Protein Name	Gene Name	p-value	FDR	FC	Log2(FC)
	RAC1	P63000	Ras-related C3 botulinum toxin substrate 1	RAC1	0.014017	0.35936	0.8683	-0.20373
	PKC-B-II	P05771	Protein kinase C beta type	PRKCB	0.043954	0.51114	0.89264	-0.16385
R-HSA-5607764	CLEC7A (Dectin-1) signaling	2	98	0.00856868	0.233554	0.233554	2	45	0.00349	9606	Homo sapiens	P60900;P25787	P60900;P25787	R-HSA-5607731;R-HSA-5607724
	Target	Uniprot	Protein Name	Gene Name	p-value	FDR	FC	Log2(FC)
	PSA6	P60900	Proteasome subunit alpha type-6	PSMA6	0.00031284	0.035289	0.90354	-0.14634
	PSA2	P25787	Proteasome subunit alpha type-2	PSMA2	0.026639	0.41452	0.90183	-0.14908
R-HSA-8939236	RUNX1 regulates transcription of genes involved in differentiation of HSCs	2	99	0.00865612	0.236998	0.236998	1	15	0.00116333	9606	Homo sapiens	P60900;P25787	P60900;P25787	R-HSA-8957265
	Target	Uniprot	Protein Name	Gene Name	p-value	FDR	FC	Log2(FC)
	PSA6	P60900	Proteasome subunit alpha type-6	PSMA6	0.00031284	0.035289	0.90354	-0.14634
	PSA2	P25787	Proteasome subunit alpha type-2	PSMA2	0.026639	0.41452	0.90183	-0.14908
R-HSA-1266738	Developmental Biology	13	1110	0.0970534	0.237594	0.237594	64	555	0.0430433	9606	Homo sapiens	P08514;P29353;P07948;P27361;P51812;P52803;P01308;P63000;P29317;Q92823;P60900;Q9H2E6;P25787	P08514;P29353;P07948;P27361;P51812;P52803;P01308;P63000;P29317;Q92823;P60900;Q9H2E6;P25787	R-HSA-3928633;R-HSA-3928627;R-HSA-8853774;R-HSA-3928625;R-HSA-445067;R-HSA-445064;R-HSA-3928628;R-HSA-3928619;R-HSA-3928623;R-HSA-451347;R-HSA-445072;R-HSA-3928620;R-HSA-374686;R-HSA-3928612;R-HSA-451366;R-HSA-3928602;R-HSA-3928607;R-HSA-109860;R-HSA-4093336;R-HSA-8853793;R-HSA-3928604;R-HSA-400682;R-HSA-374696;R-HSA-418856;R-HSA-3928597;R-HSA-447030;R-HSA-4093327;R-HSA-3928584;R-HSA-3928591;R-HSA-418865;R-HSA-399935;R-HSA-3928578;R-HSA-399930;R-HSA-3928583;R-HSA-399928;R-HSA-376123;R-HSA-8854981;R-HSA-399941;R-HSA-376134;R-HSA-399938;R-HSA-399939;R-HSA-549060;R-HSA-8855508;R-HSA-416723;R-HSA-399952;R-HSA-211289;R-HSA-8853734;R-HSA-198756;R-HSA-373730;R-HSA-428522;R-HSA-8853737;R-HSA-373739;R-HSA-3928660;R-HSA-3928651;R-HSA-428535;R-HSA-3928648;R-HSA-8854897;R-HSA-9011313;R-HSA-3928642;R-HSA-3928641;R-HSA-3928640;R-HSA-3928646;R-HSA-8854905;R-HSA-3928645
	Target	Uniprot	Protein Name	Gene Name	p-value	FDR	FC	Log2(FC)
	gpIIbIIIa	P08514	Integrin alpha-IIb	ITGA2B	0.012313	0.323	0.89079	-0.16685
	SHC1	P29353	SHC-transforming protein 1	SHC1	0.020411	0.37544	0.89846	-0.15447
	LYNB	P07948	Tyrosine-protein kinase Lyn	LYN	0.032985	0.43773	0.86932	-0.20204
	ERK-1	P27361	Mitogen-activated protein kinase 3	MAPK3	0.0066575	0.25178	0.91102	-0.13445
	RPS6KA3	P51812	Ribosomal protein S6 kinase alpha-3	RPS6KA3	0.02807	0.41593	0.91164	-0.13347
	Ephrin-A5	P52803	Ephrin-A5	EFNA5	0.019168	0.37544	1.0967	0.13322
	Insulin	P01308	Insulin	INS	0.00064206	0.055711	1.3428	0.4252
	RAC1	P63000	Ras-related C3 botulinum toxin substrate 1	RAC1	0.014017	0.35936	0.8683	-0.20373
	Epithelial cell kinase	P29317	Ephrin type-A receptor 2	EPHA2	0.029221	0.41741	1.0952	0.13126
	Nr-CAM	Q92823	Neuronal cell adhesion molecule	NRCAM	0.041998	0.49348	1.09	0.12439
	PSA6	P60900	Proteasome subunit alpha type-6	PSMA6	0.00031284	0.035289	0.90354	-0.14634
	Semaphorin-6A	Q9H2E6	Semaphorin-6A	SEMA6A	0.034078	0.44697	1.062	0.086783
	PSA2	P25787	Proteasome subunit alpha type-2	PSMA2	0.026639	0.41452	0.90183	-0.14908
R-HSA-5654700	FRS-mediated FGFR2 signaling	1	29	0.00253563	0.237884	0.237884	9	9	0.000697999	9606	Homo sapiens	O43320	O43320	R-HSA-5654615;R-HSA-5654608;R-HSA-5654607;R-HSA-5654399;R-HSA-8941618;R-HSA-5654605;R-HSA-5654397;R-HSA-5654618;R-HSA-5654603
	Target	Uniprot	Protein Name	Gene Name	p-value	FDR	FC	Log2(FC)
	FGF-16	O43320	Fibroblast growth factor 16	FGF16	0.045754	0.52664	0.90289	-0.14737
R-HSA-9664565	Signaling by ERBB2 KD Mutants	1	29	0.00253563	0.237884	0.237884	4	17	0.00131844	9606	Homo sapiens	P29353	P29353	R-HSA-9664976;R-HSA-9664983;R-HSA-9664950;R-HSA-9664991
	Target	Uniprot	Protein Name	Gene Name	p-value	FDR	FC	Log2(FC)
	SHC1	P29353	SHC-transforming protein 1	SHC1	0.020411	0.37544	0.89846	-0.15447
R-HSA-164952	The role of Nef in HIV-1 replication and disease pathogenesis	1	29	0.00253563	0.237884	0.237884	1	20	0.00155111	9606	Homo sapiens	P63000	P63000	R-HSA-200952
	Target	Uniprot	Protein Name	Gene Name	p-value	FDR	FC	Log2(FC)
	RAC1	P63000	Ras-related C3 botulinum toxin substrate 1	RAC1	0.014017	0.35936	0.8683	-0.20373
R-HSA-2187338	Visual phototransduction	2	100	0.00874355	0.240445	0.240445	4	82	0.00635955	9606	Homo sapiens	P78333;P53582	P78333;P53582	R-HSA-2534096;R-HSA-2404131;R-HSA-2423785;R-HSA-2429643
	Target	Uniprot	Protein Name	Gene Name	p-value	FDR	FC	Log2(FC)
	GPC5	P78333	Glypican-5	GPC5	0.028392	0.41593	0.85062	-0.23341
	METAP1	P53582	Methionine aminopeptidase 1	METAP1	0.047518	0.53069	0.94539	-0.081019
R-HSA-1227990	Signaling by ERBB2 in Cancer	1	30	0.00262307	0.244999	0.244999	16	62	0.00480844	9606	Homo sapiens	P29353	P29353	R-HSA-9634418;R-HSA-9664976;R-HSA-9664983;R-HSA-9634391;R-HSA-9634390;R-HSA-9664950;R-HSA-9664991;R-HSA-9665406;R-HSA-9665404;R-HSA-9665699;R-HSA-9634402;R-HSA-9665413;R-HSA-9665701;R-HSA-9665700;R-HSA-9665705;R-HSA-9665416
	Target	Uniprot	Protein Name	Gene Name	p-value	FDR	FC	Log2(FC)
	SHC1	P29353	SHC-transforming protein 1	SHC1	0.020411	0.37544	0.89846	-0.15447
R-HSA-5683826	Surfactant metabolism	1	30	0.00262307	0.244999	0.244999	6	29	0.00224911	9606	Homo sapiens	P35247	P35247	R-HSA-5686359;R-HSA-5687284;R-HSA-8961021;R-HSA-9624778;R-HSA-5686335;R-HSA-5685290
	Target	Uniprot	Protein Name	Gene Name	p-value	FDR	FC	Log2(FC)
	SP-D	P35247	Pulmonary surfactant-associated protein D	SFTPD	0.038353	0.4754	0.82399	-0.27931
R-HSA-8866652	Synthesis of active ubiquitin: roles of E1 and E2 enzymes	1	30	0.00262307	0.244999	0.244999	3	16	0.00124089	9606	Homo sapiens	P68036	P68036	R-HSA-8852130;R-HSA-8852129;R-HSA-8852127
	Target	Uniprot	Protein Name	Gene Name	p-value	FDR	FC	Log2(FC)
	UB2L3	P68036	Ubiquitin-conjugating enzyme E2 L3	UBE2L3	0.016242	0.37317	0.90443	-0.14492
R-HSA-499943	Interconversion of nucleotide di- and triphosphates	1	30	0.00262307	0.244999	0.244999	2	33	0.00255933	9606	Homo sapiens	P22392	P22392	R-HSA-482621;R-HSA-482619
	Target	Uniprot	Protein Name	Gene Name	p-value	FDR	FC	Log2(FC)
	NDP kinase B	P22392	Nucleoside diphosphate kinase B	NME2	0.031618	0.42459	0.84505	-0.24289
R-HSA-114452	Activation of BH3-only proteins	1	30	0.00262307	0.244999	0.244999	1	19	0.00147355	9606	Homo sapiens	P10415	P10415	R-HSA-139897
	Target	Uniprot	Protein Name	Gene Name	p-value	FDR	FC	Log2(FC)
	Bcl-2	P10415	Apoptosis regulator Bcl-2	BCL2	0.027257	0.41548	0.9095	-0.13686
R-HSA-2730905	Role of LAT2/NTAL/LAB on calcium mobilization	2	102	0.00891842	0.247346	0.247346	6	7	0.000542888	9606	Homo sapiens	P29353;P07948	P07948;P29353-2	R-HSA-2730842;R-HSA-2730860;R-HSA-2730848;R-HSA-2730837;R-HSA-2730884;R-HSA-2730870
	Target	Uniprot	Protein Name	Gene Name	p-value	FDR	FC	Log2(FC)
	SHC1	P29353	SHC-transforming protein 1	SHC1	0.020411	0.37544	0.89846	-0.15447
	LYNB	P07948	Tyrosine-protein kinase Lyn	LYN	0.032985	0.43773	0.86932	-0.20204
R-HSA-9020702	Interleukin-1 signaling	2	102	0.00891842	0.247346	0.247346	1	47	0.00364511	9606	Homo sapiens	P60900;P25787	P60900;P25787	R-HSA-209061
	Target	Uniprot	Protein Name	Gene Name	p-value	FDR	FC	Log2(FC)
	PSA6	P60900	Proteasome subunit alpha type-6	PSMA6	0.00031284	0.035289	0.90354	-0.14634
	PSA2	P25787	Proteasome subunit alpha type-2	PSMA2	0.026639	0.41452	0.90183	-0.14908
R-HSA-382556	ABC-family proteins mediated transport	2	103	0.00900586	0.2508	0.2508	1	27	0.002094	9606	Homo sapiens	P60900;P25787	P60900;P25787	R-HSA-8866553
	Target	Uniprot	Protein Name	Gene Name	p-value	FDR	FC	Log2(FC)
	PSA6	P60900	Proteasome subunit alpha type-6	PSMA6	0.00031284	0.035289	0.90354	-0.14634
	PSA2	P25787	Proteasome subunit alpha type-2	PSMA2	0.026639	0.41452	0.90183	-0.14908
R-HSA-4090294	SUMOylation of intracellular receptors	1	31	0.0027105	0.252049	0.252049	25	25	0.00193889	9606	Homo sapiens	P63279	P63279	R-HSA-4719436;R-HSA-4719424;R-HSA-4341070;R-HSA-4755524;R-HSA-4755526;R-HSA-4719448;R-HSA-4341072;R-HSA-4717461;R-HSA-4341073;R-HSA-4755419;R-HSA-4546385;R-HSA-4546387;R-HSA-4717521;R-HSA-4090408;R-HSA-4546386;R-HSA-4341016;R-HSA-4719447;R-HSA-4341025;R-HSA-4090390;R-HSA-4755494;R-HSA-4720446;R-HSA-4719423;R-HSA-4720432;R-HSA-4341048;R-HSA-4719413
	Target	Uniprot	Protein Name	Gene Name	p-value	FDR	FC	Log2(FC)
	UBC9	P63279	SUMO-conjugating enzyme UBC9	UBE2I	0.018012	0.37317	0.88408	-0.17775
R-HSA-2022928	HS-GAG biosynthesis	1	31	0.0027105	0.252049	0.252049	13	14	0.00108578	9606	Homo sapiens	P78333	P78333	R-HSA-2076383;R-HSA-2076508;R-HSA-2076371;R-HSA-2024108;R-HSA-2022860;R-HSA-2022856;R-HSA-2076392;R-HSA-2022887;R-HSA-2022919;R-HSA-2024100;R-HSA-2076419;R-HSA-2076611;R-HSA-2022851
	Target	Uniprot	Protein Name	Gene Name	p-value	FDR	FC	Log2(FC)
	GPC5	P78333	Glypican-5	GPC5	0.028392	0.41593	0.85062	-0.23341
R-HSA-399719	Trafficking of AMPA receptors	1	31	0.0027105	0.252049	0.252049	2	4	0.000310222	9606	Homo sapiens	P05771	P05771	R-HSA-421007;R-HSA-416639
	Target	Uniprot	Protein Name	Gene Name	p-value	FDR	FC	Log2(FC)
	PKC-B-II	P05771	Protein kinase C beta type	PRKCB	0.043954	0.51114	0.89264	-0.16385
R-HSA-8949613	Cristae formation	1	31	0.0027105	0.252049	0.252049	1	2	0.000155111	9606	Homo sapiens	P06576	P06576	R-HSA-8949580
	Target	Uniprot	Protein Name	Gene Name	p-value	FDR	FC	Log2(FC)
	ATP synthase beta chain	P06576	ATP synthase subunit beta, mitochondrial	ATP5F1B	0.017783	0.37317	1.0847	0.11732
R-HSA-445095	Interaction between L1 and Ankyrins	1	31	0.0027105	0.252049	0.252049	1	4	0.000310222	9606	Homo sapiens	Q92823	Q92823	R-HSA-373739
	Target	Uniprot	Protein Name	Gene Name	p-value	FDR	FC	Log2(FC)
	Nr-CAM	Q92823	Neuronal cell adhesion molecule	NRCAM	0.041998	0.49348	1.09	0.12439
R-HSA-399721	Glutamate binding, activation of AMPA receptors and synaptic plasticity	1	31	0.0027105	0.252049	0.252049	2	9	0.000697999	9606	Homo sapiens	P05771	P05771	R-HSA-421007;R-HSA-416639
	Target	Uniprot	Protein Name	Gene Name	p-value	FDR	FC	Log2(FC)
	PKC-B-II	P05771	Protein kinase C beta type	PRKCB	0.043954	0.51114	0.89264	-0.16385
R-HSA-5626467	RHO GTPases activate IQGAPs	1	32	0.00279794	0.259033	0.259033	5	5	0.000387777	9606	Homo sapiens	P63000	P63000	R-HSA-5626549;R-HSA-5626469;R-HSA-5672304;R-HSA-5626507;R-HSA-5672329
	Target	Uniprot	Protein Name	Gene Name	p-value	FDR	FC	Log2(FC)
	RAC1	P63000	Ras-related C3 botulinum toxin substrate 1	RAC1	0.014017	0.35936	0.8683	-0.20373
R-HSA-5576892	Phase 0 - rapid depolarisation	1	32	0.00279794	0.259033	0.259033	1	2	0.000155111	9606	Homo sapiens	P61328	P61328	R-HSA-5576895
	Target	Uniprot	Protein Name	Gene Name	p-value	FDR	FC	Log2(FC)
	FGF-12	P61328	Fibroblast growth factor 12	FGF12	0.01815	0.37317	0.92883	-0.10652
R-HSA-73728	RNA Polymerase I Promoter Opening	1	32	0.00279794	0.259033	0.259033	1	2	0.000155111	9606	Homo sapiens	P27361	P27361	R-HSA-73722
	Target	Uniprot	Protein Name	Gene Name	p-value	FDR	FC	Log2(FC)
	ERK-1	P27361	Mitogen-activated protein kinase 3	MAPK3	0.0066575	0.25178	0.91102	-0.13445
R-HSA-456926	Thrombin signalling through proteinase activated receptors (PARs)	1	32	0.00279794	0.259033	0.259033	5	14	0.00108578	9606	Homo sapiens	P27361	P27361	R-HSA-418163;R-HSA-418176;R-HSA-418158;R-HSA-418170;R-HSA-418200
	Target	Uniprot	Protein Name	Gene Name	p-value	FDR	FC	Log2(FC)
	ERK-1	P27361	Mitogen-activated protein kinase 3	MAPK3	0.0066575	0.25178	0.91102	-0.13445
R-HSA-381042	PERK regulates gene expression	1	32	0.00279794	0.259033	0.259033	1	11	0.00085311	9606	Homo sapiens	P08833	P08833	R-HSA-1791180
	Target	Uniprot	Protein Name	Gene Name	p-value	FDR	FC	Log2(FC)
	IGFBP-1	P08833	Insulin-like growth factor-binding protein 1	IGFBP1	0.0054903	0.23593	0.76384	-0.38866
R-HSA-8941326	RUNX2 regulates bone development	1	32	0.00279794	0.259033	0.259033	1	32	0.00248177	9606	Homo sapiens	P27361	P27361	R-HSA-9009208
	Target	Uniprot	Protein Name	Gene Name	p-value	FDR	FC	Log2(FC)
	ERK-1	P27361	Mitogen-activated protein kinase 3	MAPK3	0.0066575	0.25178	0.91102	-0.13445
R-HSA-1592389	Activation of Matrix Metalloproteinases	1	33	0.00288537	0.265952	0.265952	4	27	0.002094	9606	Homo sapiens	P09238	P09238	R-HSA-1592297;R-HSA-1602458;R-HSA-1604690;R-HSA-1592436
	Target	Uniprot	Protein Name	Gene Name	p-value	FDR	FC	Log2(FC)
	MMP-10	P09238	Stromelysin-2	MMP10	0.019407	0.37544	0.89415	-0.1614
R-HSA-2514859	Inactivation, recovery and regulation of the phototransduction cascade	1	33	0.00288537	0.265952	0.265952	1	19	0.00147355	9606	Homo sapiens	P53582	P53582	R-HSA-2534096
	Target	Uniprot	Protein Name	Gene Name	p-value	FDR	FC	Log2(FC)
	METAP1	P53582	Methionine aminopeptidase 1	METAP1	0.047518	0.53069	0.94539	-0.081019
R-HSA-1980145	Signaling by NOTCH2	1	33	0.00288537	0.265952	0.265952	1	20	0.00155111	9606	Homo sapiens	P06734	P06734	R-HSA-2127285
	Target	Uniprot	Protein Name	Gene Name	p-value	FDR	FC	Log2(FC)
	CD23	P06734	Low affinity immunoglobulin epsilon Fc receptor	FCER2	0.020142	0.37544	0.86523	-0.20885
R-HSA-9683701	Translation of structural proteins	1	33	0.00288537	0.265952	0.265952	1	37	0.00286955	9606	Homo sapiens	P63279	P63279	R-HSA-9683687
	Target	Uniprot	Protein Name	Gene Name	p-value	FDR	FC	Log2(FC)
	UBC9	P63279	SUMO-conjugating enzyme UBC9	UBE2I	0.018012	0.37317	0.88408	-0.17775
R-HSA-1280218	Adaptive Immune System	11	944	0.0825391	0.268209	0.268209	32	263	0.0203971	9606	Homo sapiens	P14151;P41240;P63000;P07948;P68036;P35247;P60900;P22897;P05771;P01024;P25787	P14151;P41240;P63000;P07948;P68036;P35247;P60900;P22897;P05771;P01024;P25787	R-HSA-9606163;R-HSA-199046;R-HSA-389762;R-HSA-8855375;R-HSA-1236955;R-HSA-1168640;R-HSA-983709;R-HSA-1236935;R-HSA-388829;R-HSA-5690702;R-HSA-389788;R-HSA-1236939;R-HSA-388831;R-HSA-199518;R-HSA-1236940;R-HSA-1236941;R-HSA-983150;R-HSA-389348;R-HSA-388833;R-HSA-1168373;R-HSA-1168635;R-HSA-983140;R-HSA-5696356;R-HSA-1236970;R-HSA-5607724;R-HSA-202233;R-HSA-389759;R-HSA-983157;R-HSA-389758;R-HSA-983156;R-HSA-203774;R-HSA-983152
	Target	Uniprot	Protein Name	Gene Name	p-value	FDR	FC	Log2(FC)
	sL-Selectin	P14151	L-selectin	SELL	4.87e-06	0.0018311	0.90175	-0.1492
	CSK	P41240	Tyrosine-protein kinase CSK	CSK	0.0065175	0.25178	0.8101	-0.30383
	RAC1	P63000	Ras-related C3 botulinum toxin substrate 1	RAC1	0.014017	0.35936	0.8683	-0.20373
	LYNB	P07948	Tyrosine-protein kinase Lyn	LYN	0.032985	0.43773	0.86932	-0.20204
	UB2L3	P68036	Ubiquitin-conjugating enzyme E2 L3	UBE2L3	0.016242	0.37317	0.90443	-0.14492
	SP-D	P35247	Pulmonary surfactant-associated protein D	SFTPD	0.038353	0.4754	0.82399	-0.27931
	PSA6	P60900	Proteasome subunit alpha type-6	PSMA6	0.00031284	0.035289	0.90354	-0.14634
	Macrophage mannose receptor	P22897	Macrophage mannose receptor 1	MRC1	0.039883	0.48374	1.1382	0.18674
	PKC-B-II	P05771	Protein kinase C beta type	PRKCB	0.043954	0.51114	0.89264	-0.16385
	C3a	P01024	Complement C3	C3	0.047431	0.53069	0.83847	-0.25416
	PSA2	P25787	Proteasome subunit alpha type-2	PSMA2	0.026639	0.41452	0.90183	-0.14908
R-HSA-163685	Integration of energy metabolism	2	109	0.00953047	0.271542	0.271542	5	62	0.00480844	9606	Homo sapiens	P01275;P01308	P01275;P01308	R-HSA-825631;R-HSA-381612;R-HSA-265166;R-HSA-163625;R-HSA-381706
	Target	Uniprot	Protein Name	Gene Name	p-value	FDR	FC	Log2(FC)
	Glucagon	P01275	Pro-glucagon	GCG	1.5417e-05	0.003478	1.3342	0.41602
	Insulin	P01308	Insulin	INS	0.00064206	0.055711	1.3428	0.4252
R-HSA-420092	Glucagon-type ligand receptors	1	34	0.00297281	0.272808	0.272808	3	8	0.000620444	9606	Homo sapiens	P01275	P01275	R-HSA-381612;R-HSA-163625;R-HSA-420123
	Target	Uniprot	Protein Name	Gene Name	p-value	FDR	FC	Log2(FC)
	Glucagon	P01275	Pro-glucagon	GCG	1.5417e-05	0.003478	1.3342	0.41602
R-HSA-163359	Glucagon signaling in metabolic regulation	1	34	0.00297281	0.272808	0.272808	2	6	0.000465333	9606	Homo sapiens	P01275	P01275	R-HSA-825631;R-HSA-163625
	Target	Uniprot	Protein Name	Gene Name	p-value	FDR	FC	Log2(FC)
	Glucagon	P01275	Pro-glucagon	GCG	1.5417e-05	0.003478	1.3342	0.41602
R-HSA-2559585	Oncogene Induced Senescence	1	34	0.00297281	0.272808	0.272808	3	19	0.00147355	9606	Homo sapiens	P27361	P27361	R-HSA-3209160;R-HSA-3209177;R-HSA-3132737
	Target	Uniprot	Protein Name	Gene Name	p-value	FDR	FC	Log2(FC)
	ERK-1	P27361	Mitogen-activated protein kinase 3	MAPK3	0.0066575	0.25178	0.91102	-0.13445
R-HSA-936440	Negative regulators of DDX58/IFIH1 signaling	1	34	0.00297281	0.272808	0.272808	1	13	0.00100822	9606	Homo sapiens	Q9UHD2	Q9UHD2	R-HSA-937337
	Target	Uniprot	Protein Name	Gene Name	p-value	FDR	FC	Log2(FC)
	TBK1	Q9UHD2	Serine/threonine-protein kinase TBK1	TBK1	0.0067891	0.25178	0.93325	-0.099666
R-HSA-2514856	The phototransduction cascade	1	34	0.00297281	0.272808	0.272808	1	27	0.002094	9606	Homo sapiens	P53582	P53582	R-HSA-2534096
	Target	Uniprot	Protein Name	Gene Name	p-value	FDR	FC	Log2(FC)
	METAP1	P53582	Methionine aminopeptidase 1	METAP1	0.047518	0.53069	0.94539	-0.081019
R-HSA-1251985	Nuclear signaling by ERBB4	1	34	0.00297281	0.272808	0.272808	1	34	0.00263689	9606	Homo sapiens	P09486	P09486	R-HSA-9612277
	Target	Uniprot	Protein Name	Gene Name	p-value	FDR	FC	Log2(FC)
	ON	P09486	SPARC	SPARC	0.015255	0.37317	0.91731	-0.12452
R-HSA-166663	Initial triggering of complement	2	111	0.00970534	0.278457	0.278457	10	21	0.00162866	9606	Homo sapiens	P02741;P01024	P02741;P01024	R-HSA-183122;R-HSA-173745;R-HSA-183126;R-HSA-174551;R-HSA-173626;R-HSA-183130;R-HSA-173754;R-HSA-173739;R-HSA-981539;R-HSA-173740
	Target	Uniprot	Protein Name	Gene Name	p-value	FDR	FC	Log2(FC)
	CRP	P02741	C-reactive protein	CRP	0.037482	0.46978	1.154	0.20667
	C3a	P01024	Complement C3	C3	0.047431	0.53069	0.83847	-0.25416
R-HSA-5654726	Negative regulation of FGFR1 signaling	1	35	0.00306024	0.2796	0.2796	2	15	0.00116333	9606	Homo sapiens	P27361	P27361	R-HSA-1295634;R-HSA-5654560
	Target	Uniprot	Protein Name	Gene Name	p-value	FDR	FC	Log2(FC)
	ERK-1	P27361	Mitogen-activated protein kinase 3	MAPK3	0.0066575	0.25178	0.91102	-0.13445
R-HSA-111933	Calmodulin induced events	1	35	0.00306024	0.2796	0.2796	3	23	0.00178378	9606	Homo sapiens	Q8N5S9	Q8N5S9	R-HSA-9619125;R-HSA-442749;R-HSA-9618863
	Target	Uniprot	Protein Name	Gene Name	p-value	FDR	FC	Log2(FC)
	CaMKK alpha	Q8N5S9	Calcium/calmodulin-dependent protein kinase kinase 1	CAMKK1	0.0038139	0.17208	0.8411	-0.24965
R-HSA-111997	CaM pathway	1	35	0.00306024	0.2796	0.2796	3	24	0.00186133	9606	Homo sapiens	Q8N5S9	Q8N5S9	R-HSA-9619125;R-HSA-442749;R-HSA-9618863
	Target	Uniprot	Protein Name	Gene Name	p-value	FDR	FC	Log2(FC)
	CaMKK alpha	Q8N5S9	Calcium/calmodulin-dependent protein kinase kinase 1	CAMKK1	0.0038139	0.17208	0.8411	-0.24965
R-HSA-196071	Metabolism of steroid hormones	1	35	0.00306024	0.2796	0.2796	2	35	0.00271444	9606	Homo sapiens	P01215	P01215	R-HSA-193064;R-HSA-193052
	Target	Uniprot	Protein Name	Gene Name	p-value	FDR	FC	Log2(FC)
	FSH	P01215	Glycoprotein hormones alpha chain	CGA	3.186e-13	3.5938e-10	2.137	1.0956
R-HSA-5625886	Activated PKN1 stimulates transcription of AR (androgen receptor) regulated genes KLK2 and KLK3	1	36	0.00314768	0.286329	0.286329	1	11	0.00085311	9606	Homo sapiens	P07288	P07288	R-HSA-5625883
	Target	Uniprot	Protein Name	Gene Name	p-value	FDR	FC	Log2(FC)
	PSA	P07288	Prostate-specific antigen	KLK3	4.3125e-07	0.00024323	0.645	-0.63262
R-HSA-5610787	Hedgehog 'off' state	2	114	0.00996765	0.288822	0.288822	4	32	0.00248177	9606	Homo sapiens	P60900;P25787	P60900;P25787	R-HSA-5610757;R-HSA-5610758;R-HSA-5610754;R-HSA-5610760
	Target	Uniprot	Protein Name	Gene Name	p-value	FDR	FC	Log2(FC)
	PSA6	P60900	Proteasome subunit alpha type-6	PSMA6	0.00031284	0.035289	0.90354	-0.14634
	PSA2	P25787	Proteasome subunit alpha type-2	PSMA2	0.026639	0.41452	0.90183	-0.14908
R-HSA-111996	Ca-dependent events	1	37	0.00323511	0.292996	0.292996	3	27	0.002094	9606	Homo sapiens	Q8N5S9	Q8N5S9	R-HSA-9619125;R-HSA-442749;R-HSA-9618863
	Target	Uniprot	Protein Name	Gene Name	p-value	FDR	FC	Log2(FC)
	CaMKK alpha	Q8N5S9	Calcium/calmodulin-dependent protein kinase kinase 1	CAMKK1	0.0038139	0.17208	0.8411	-0.24965
R-HSA-156590	Glutathione conjugation	1	37	0.00323511	0.292996	0.292996	1	12	0.000930665	9606	Homo sapiens	P09211	P09211	R-HSA-176054
	Target	Uniprot	Protein Name	Gene Name	p-value	FDR	FC	Log2(FC)
	Glutathione S-transferase Pi	P09211	Glutathione S-transferase P	GSTP1	0.0019277	0.13163	0.91797	-0.12349
R-HSA-202424	Downstream TCR signaling	2	116	0.0101425	0.295723	0.295723	1	24	0.00186133	9606	Homo sapiens	P60900;P25787	P60900;P25787	R-HSA-5607724
	Target	Uniprot	Protein Name	Gene Name	p-value	FDR	FC	Log2(FC)
	PSA6	P60900	Proteasome subunit alpha type-6	PSMA6	0.00031284	0.035289	0.90354	-0.14634
	PSA2	P25787	Proteasome subunit alpha type-2	PSMA2	0.026639	0.41452	0.90183	-0.14908
R-HSA-195258	RHO GTPase Effectors	4	295	0.0257935	0.298441	0.298441	38	113	0.00876377	9606	Homo sapiens	P27361;P63000;P07288;P05771	P27361;P63000;P07288;P05771	R-HSA-9626832;R-HSA-2029469;R-HSA-5218827;R-HSA-2029466;R-HSA-5623632;R-HSA-5672083;R-HSA-5665809;R-HSA-2029465;R-HSA-8981443;R-HSA-5625883;R-HSA-2029456;R-HSA-5623622;R-HSA-9626817;R-HSA-5218841;R-HSA-5663232;R-HSA-2197690;R-HSA-5665802;R-HSA-5626507;R-HSA-5672329;R-HSA-5626549;R-HSA-8981931;R-HSA-5623667;R-HSA-5672304;R-HSA-442592;R-HSA-5668735;R-HSA-5627775;R-HSA-5668731;R-HSA-5665659;R-HSA-8981926;R-HSA-5671993;R-HSA-5626469;R-HSA-5625959;R-HSA-2130194;R-HSA-5671970;R-HSA-5668718;R-HSA-5625901;R-HSA-5671919;R-HSA-5668714
	Target	Uniprot	Protein Name	Gene Name	p-value	FDR	FC	Log2(FC)
	ERK-1	P27361	Mitogen-activated protein kinase 3	MAPK3	0.0066575	0.25178	0.91102	-0.13445
	RAC1	P63000	Ras-related C3 botulinum toxin substrate 1	RAC1	0.014017	0.35936	0.8683	-0.20373
	PSA	P07288	Prostate-specific antigen	KLK3	4.3125e-07	0.00024323	0.645	-0.63262
	PKC-B-II	P05771	Protein kinase C beta type	PRKCB	0.043954	0.51114	0.89264	-0.16385
R-HSA-2871809	FCERI mediated Ca+2 mobilization	2	117	0.01023	0.299171	0.299171	5	11	0.00085311	9606	Homo sapiens	P29353;P07948	P07948;P29353-2	R-HSA-2730888;R-HSA-2730858;R-HSA-2730847;R-HSA-2730833;R-HSA-2730885
	Target	Uniprot	Protein Name	Gene Name	p-value	FDR	FC	Log2(FC)
	SHC1	P29353	SHC-transforming protein 1	SHC1	0.020411	0.37544	0.89846	-0.15447
	LYNB	P07948	Tyrosine-protein kinase Lyn	LYN	0.032985	0.43773	0.86932	-0.20204
R-HSA-1839126	FGFR2 mutant receptor activation	1	38	0.00332255	0.299601	0.299601	3	18	0.001396	9606	Homo sapiens	O43320	O43320	R-HSA-2033486;R-HSA-2077424;R-HSA-2033472
	Target	Uniprot	Protein Name	Gene Name	p-value	FDR	FC	Log2(FC)
	FGF-16	O43320	Fibroblast growth factor 16	FGF16	0.045754	0.52664	0.90289	-0.14737
R-HSA-157118	Signaling by NOTCH	3	206	0.0180117	0.303455	0.303455	2	153	0.011866	9606	Homo sapiens	P06734;P60900;P25787	P06734;P60900;P25787	R-HSA-9604642;R-HSA-2127285
	Target	Uniprot	Protein Name	Gene Name	p-value	FDR	FC	Log2(FC)
	CD23	P06734	Low affinity immunoglobulin epsilon Fc receptor	FCER2	0.020142	0.37544	0.86523	-0.20885
	PSA6	P60900	Proteasome subunit alpha type-6	PSMA6	0.00031284	0.035289	0.90354	-0.14634
	PSA2	P25787	Proteasome subunit alpha type-2	PSMA2	0.026639	0.41452	0.90183	-0.14908
R-HSA-68875	Mitotic Prophase	2	119	0.0104048	0.306058	0.306058	3	34	0.00263689	9606	Homo sapiens	P27361;P05771	P27361-3;P05771	R-HSA-5229194;R-HSA-5223304;R-HSA-2422927
	Target	Uniprot	Protein Name	Gene Name	p-value	FDR	FC	Log2(FC)
	ERK-1	P27361	Mitogen-activated protein kinase 3	MAPK3	0.0066575	0.25178	0.91102	-0.13445
	PKC-B-II	P05771	Protein kinase C beta type	PRKCB	0.043954	0.51114	0.89264	-0.16385
R-HSA-4085377	SUMOylation of SUMOylation proteins	1	39	0.00340999	0.306145	0.306145	5	5	0.000387777	9606	Homo sapiens	P63279	P63279	R-HSA-4551649;R-HSA-4551683;R-HSA-3968362;R-HSA-4085350;R-HSA-4551679
	Target	Uniprot	Protein Name	Gene Name	p-value	FDR	FC	Log2(FC)
	UBC9	P63279	SUMO-conjugating enzyme UBC9	UBE2I	0.018012	0.37317	0.88408	-0.17775
R-HSA-445355	Smooth Muscle Contraction	1	39	0.00340999	0.306145	0.306145	1	11	0.00085311	9606	Homo sapiens	P04083	P04083	R-HSA-5263628
	Target	Uniprot	Protein Name	Gene Name	p-value	FDR	FC	Log2(FC)
	annexin I	P04083	Annexin A1	ANXA1	0.0025672	0.13163	0.81439	-0.29621
R-HSA-9637690	Response of Mtb to phagocytosis	1	39	0.00340999	0.306145	0.306145	1	29	0.00224911	9606	Homo sapiens	P27361	P27361	R-HSA-9636304
	Target	Uniprot	Protein Name	Gene Name	p-value	FDR	FC	Log2(FC)
	ERK-1	P27361	Mitogen-activated protein kinase 3	MAPK3	0.0066575	0.25178	0.91102	-0.13445
R-HSA-9607240	FLT3 Signaling	1	39	0.00340999	0.306145	0.306145	1	43	0.00333488	9606	Homo sapiens	P41240	P41240	R-HSA-9706298
	Target	Uniprot	Protein Name	Gene Name	p-value	FDR	FC	Log2(FC)
	CSK	P41240	Tyrosine-protein kinase CSK	CSK	0.0065175	0.25178	0.8101	-0.30383
R-HSA-68886	M Phase	5	393	0.0343622	0.307176	0.307176	5	91	0.00705755	9606	Homo sapiens	P63279;P27361;P60900;P05771;P25787	P63279;P27361-3;P60900;P05771;P25787	R-HSA-5229194;R-HSA-5223304;R-HSA-174202;R-HSA-2422927;R-HSA-3000449
	Target	Uniprot	Protein Name	Gene Name	p-value	FDR	FC	Log2(FC)
	UBC9	P63279	SUMO-conjugating enzyme UBC9	UBE2I	0.018012	0.37317	0.88408	-0.17775
	ERK-1	P27361	Mitogen-activated protein kinase 3	MAPK3	0.0066575	0.25178	0.91102	-0.13445
	PSA6	P60900	Proteasome subunit alpha type-6	PSMA6	0.00031284	0.035289	0.90354	-0.14634
	PKC-B-II	P05771	Protein kinase C beta type	PRKCB	0.043954	0.51114	0.89264	-0.16385
	PSA2	P25787	Proteasome subunit alpha type-2	PSMA2	0.026639	0.41452	0.90183	-0.14908
R-HSA-69239	Synthesis of DNA	2	120	0.0104923	0.309497	0.309497	2	26	0.00201644	9606	Homo sapiens	P60900;P25787	P60900;P25787	R-HSA-68948;R-HSA-69016
	Target	Uniprot	Protein Name	Gene Name	p-value	FDR	FC	Log2(FC)
	PSA6	P60900	Proteasome subunit alpha type-6	PSMA6	0.00031284	0.035289	0.90354	-0.14634
	PSA2	P25787	Proteasome subunit alpha type-2	PSMA2	0.026639	0.41452	0.90183	-0.14908
R-HSA-202427	Phosphorylation of CD3 and TCR zeta chains	1	41	0.00358486	0.319052	0.319052	3	7	0.000542888	9606	Homo sapiens	P41240	P41240	R-HSA-8855375;R-HSA-202233;R-HSA-203774
	Target	Uniprot	Protein Name	Gene Name	p-value	FDR	FC	Log2(FC)
	CSK	P41240	Tyrosine-protein kinase CSK	CSK	0.0065175	0.25178	0.8101	-0.30383
R-HSA-8853659	RET signaling	1	41	0.00358486	0.319052	0.319052	8	24	0.00186133	9606	Homo sapiens	P29353	P29353	R-HSA-8853734;R-HSA-8854981;R-HSA-8855508;R-HSA-8854897;R-HSA-8853793;R-HSA-8853774;R-HSA-8853737;R-HSA-8854905
	Target	Uniprot	Protein Name	Gene Name	p-value	FDR	FC	Log2(FC)
	SHC1	P29353	SHC-transforming protein 1	SHC1	0.020411	0.37544	0.89846	-0.15447
R-HSA-1489509	DAG and IP3 signaling	1	41	0.00358486	0.319052	0.319052	3	28	0.00217155	9606	Homo sapiens	Q8N5S9	Q8N5S9	R-HSA-9619125;R-HSA-442749;R-HSA-9618863
	Target	Uniprot	Protein Name	Gene Name	p-value	FDR	FC	Log2(FC)
	CaMKK alpha	Q8N5S9	Calcium/calmodulin-dependent protein kinase kinase 1	CAMKK1	0.0038139	0.17208	0.8411	-0.24965
R-HSA-8875878	MET promotes cell motility	1	41	0.00358486	0.319052	0.319052	1	12	0.000930665	9606	Homo sapiens	P63000	P63000	R-HSA-8875591
	Target	Uniprot	Protein Name	Gene Name	p-value	FDR	FC	Log2(FC)
	RAC1	P63000	Ras-related C3 botulinum toxin substrate 1	RAC1	0.014017	0.35936	0.8683	-0.20373
R-HSA-1630316	Glycosaminoglycan metabolism	2	124	0.010842	0.323219	0.323219	37	86	0.00666977	9606	Homo sapiens	P21810;P78333	P21810;P78333	R-HSA-2076383;R-HSA-1971487;R-HSA-1793176;R-HSA-2076508;R-HSA-1971482;R-HSA-1971483;R-HSA-2024084;R-HSA-2076371;R-HSA-2065233;R-HSA-2022860;R-HSA-2022856;R-HSA-2022919;R-HSA-2076419;R-HSA-2076611;R-HSA-2022851;R-HSA-2022911;R-HSA-1889981;R-HSA-9638064;R-HSA-2018682;R-HSA-1667005;R-HSA-1889978;R-HSA-1878002;R-HSA-2022065;R-HSA-9632034;R-HSA-2022063;R-HSA-2024108;R-HSA-2022061;R-HSA-9632033;R-HSA-2022056;R-HSA-2076392;R-HSA-2022887;R-HSA-2022052;R-HSA-2024100;R-HSA-2018659;R-HSA-1971491;R-HSA-1889955;R-HSA-1678694
	Target	Uniprot	Protein Name	Gene Name	p-value	FDR	FC	Log2(FC)
	BGN	P21810	Biglycan	BGN	0.0027714	0.13592	1.1064	0.1459
	GPC5	P78333	Glypican-5	GPC5	0.028392	0.41593	0.85062	-0.23341
R-HSA-389948	PD-1 signaling	1	42	0.00367229	0.325416	0.325416	3	5	0.000387777	9606	Homo sapiens	P41240	P41240	R-HSA-389762;R-HSA-389759;R-HSA-389758
	Target	Uniprot	Protein Name	Gene Name	p-value	FDR	FC	Log2(FC)
	CSK	P41240	Tyrosine-protein kinase CSK	CSK	0.0065175	0.25178	0.8101	-0.30383
R-HSA-3232142	SUMOylation of ubiquitinylation proteins	1	43	0.00375973	0.331721	0.331721	3	3	0.000232666	9606	Homo sapiens	P63279	P63279	R-HSA-5228523;R-HSA-4551721;R-HSA-3000434
	Target	Uniprot	Protein Name	Gene Name	p-value	FDR	FC	Log2(FC)
	UBC9	P63279	SUMO-conjugating enzyme UBC9	UBE2I	0.018012	0.37317	0.88408	-0.17775
R-HSA-381676	Glucagon-like Peptide-1 (GLP1) regulates insulin secretion	1	43	0.00375973	0.331721	0.331721	2	11	0.00085311	9606	Homo sapiens	P01275	P01275	R-HSA-381612;R-HSA-381706
	Target	Uniprot	Protein Name	Gene Name	p-value	FDR	FC	Log2(FC)
	Glucagon	P01275	Pro-glucagon	GCG	1.5417e-05	0.003478	1.3342	0.41602
R-HSA-5696395	Formation of Incision Complex in GG-NER	1	43	0.00375973	0.331721	0.331721	1	10	0.000775555	9606	Homo sapiens	P63279	P63279	R-HSA-6790454
	Target	Uniprot	Protein Name	Gene Name	p-value	FDR	FC	Log2(FC)
	UBC9	P63279	SUMO-conjugating enzyme UBC9	UBE2I	0.018012	0.37317	0.88408	-0.17775
R-HSA-376176	Signaling by ROBO receptors	3	218	0.0190609	0.334115	0.334115	3	59	0.00457577	9606	Homo sapiens	P63000;P60900;P25787	P63000;P60900;P25787	R-HSA-428535;R-HSA-9011313;R-HSA-428522
	Target	Uniprot	Protein Name	Gene Name	p-value	FDR	FC	Log2(FC)
	RAC1	P63000	Ras-related C3 botulinum toxin substrate 1	RAC1	0.014017	0.35936	0.8683	-0.20373
	PSA6	P60900	Proteasome subunit alpha type-6	PSMA6	0.00031284	0.035289	0.90354	-0.14634
	PSA2	P25787	Proteasome subunit alpha type-2	PSMA2	0.026639	0.41452	0.90183	-0.14908
R-HSA-69306	DNA Replication	2	128	0.0111917	0.336875	0.336875	3	47	0.00364511	9606	Homo sapiens	P60900;P25787	P60900;P25787	R-HSA-68948;R-HSA-68825;R-HSA-69016
	Target	Uniprot	Protein Name	Gene Name	p-value	FDR	FC	Log2(FC)
	PSA6	P60900	Proteasome subunit alpha type-6	PSMA6	0.00031284	0.035289	0.90354	-0.14634
	PSA2	P25787	Proteasome subunit alpha type-2	PSMA2	0.026639	0.41452	0.90183	-0.14908
R-HSA-3899300	SUMOylation of transcription cofactors	1	44	0.00384716	0.337967	0.337967	27	27	0.002094	9606	Homo sapiens	P63279	P63279	R-HSA-4085372;R-HSA-3108203;R-HSA-3296126;R-HSA-4090288;R-HSA-4085296;R-HSA-4090284;R-HSA-3903017;R-HSA-4085994;R-HSA-4086059;R-HSA-4085992;R-HSA-3900194;R-HSA-3900070;R-HSA-4085347;R-HSA-3108209;R-HSA-3899291;R-HSA-5228521;R-HSA-3900177;R-HSA-4086036;R-HSA-3927824;R-HSA-3927959;R-HSA-4085331;R-HSA-3900047;R-HSA-3927886;R-HSA-4086088;R-HSA-4085318;R-HSA-4086083;R-HSA-3782535
	Target	Uniprot	Protein Name	Gene Name	p-value	FDR	FC	Log2(FC)
	UBC9	P63279	SUMO-conjugating enzyme UBC9	UBE2I	0.018012	0.37317	0.88408	-0.17775
R-HSA-975634	Retinoid metabolism and transport	1	44	0.00384716	0.337967	0.337967	3	26	0.00201644	9606	Homo sapiens	P78333	P78333	R-HSA-2404131;R-HSA-2423785;R-HSA-2429643
	Target	Uniprot	Protein Name	Gene Name	p-value	FDR	FC	Log2(FC)
	GPC5	P78333	Glypican-5	GPC5	0.028392	0.41593	0.85062	-0.23341
R-HSA-186712	Regulation of beta-cell development	1	44	0.00384716	0.337967	0.337967	1	26	0.00201644	9606	Homo sapiens	P01308	P01308	R-HSA-211289
	Target	Uniprot	Protein Name	Gene Name	p-value	FDR	FC	Log2(FC)
	Insulin	P01308	Insulin	INS	0.00064206	0.055711	1.3428	0.4252
R-HSA-211859	Biological oxidations	3	223	0.0194981	0.34689	0.34689	5	176	0.0136498	9606	Homo sapiens	O00170;O43488;P09211	O00170;O43488;P09211	R-HSA-176054;R-HSA-5423637;R-HSA-8937169;R-HSA-8936849;R-HSA-8937191
	Target	Uniprot	Protein Name	Gene Name	p-value	FDR	FC	Log2(FC)
	AIP	O00170	AH receptor-interacting protein	AIP	0.0099313	0.2948	0.933	-0.10004
	Aflatoxin B1 aldehyde reductase	O43488	Aflatoxin B1 aldehyde reductase member 2	AKR7A2	0.023468	0.40317	0.86124	-0.21551
	Glutathione S-transferase Pi	P09211	Glutathione S-transferase P	GSTP1	0.0019277	0.13163	0.91797	-0.12349
R-HSA-69206	G1/S Transition	2	131	0.0114541	0.347065	0.347065	1	61	0.00473088	9606	Homo sapiens	P60900;P25787	P60900;P25787	R-HSA-187574
	Target	Uniprot	Protein Name	Gene Name	p-value	FDR	FC	Log2(FC)
	PSA6	P60900	Proteasome subunit alpha type-6	PSMA6	0.00031284	0.035289	0.90354	-0.14634
	PSA2	P25787	Proteasome subunit alpha type-2	PSMA2	0.026639	0.41452	0.90183	-0.14908
R-HSA-1660662	Glycosphingolipid metabolism	1	46	0.00402203	0.350288	0.350288	3	32	0.00248177	9606	Homo sapiens	P15289	P15289	R-HSA-1614362;R-HSA-2248891;R-HSA-1606807
	Target	Uniprot	Protein Name	Gene Name	p-value	FDR	FC	Log2(FC)
	Arylsulfatase A	P15289	Arylsulfatase A	ARSA	0.023128	0.40317	0.9314	-0.10253
R-HSA-112316	Neuronal System	5	419	0.0366355	0.35522	0.35522	14	211	0.0163642	9606	Homo sapiens	Q8N5S9;P27361;P63000;P51812;P05771	Q8N5S9;P27361;P63000;P51812;P05771	R-HSA-442724;R-HSA-9619125;R-HSA-9619355;R-HSA-9619803;R-HSA-421007;R-HSA-9619843;R-HSA-9029434;R-HSA-9619367;R-HSA-442739;R-HSA-9620004;R-HSA-416639;R-HSA-442749;R-HSA-9619214;R-HSA-9618863
	Target	Uniprot	Protein Name	Gene Name	p-value	FDR	FC	Log2(FC)
	CaMKK alpha	Q8N5S9	Calcium/calmodulin-dependent protein kinase kinase 1	CAMKK1	0.0038139	0.17208	0.8411	-0.24965
	ERK-1	P27361	Mitogen-activated protein kinase 3	MAPK3	0.0066575	0.25178	0.91102	-0.13445
	RAC1	P63000	Ras-related C3 botulinum toxin substrate 1	RAC1	0.014017	0.35936	0.8683	-0.20373
	RPS6KA3	P51812	Ribosomal protein S6 kinase alpha-3	RPS6KA3	0.02807	0.41593	0.91164	-0.13347
	PKC-B-II	P05771	Protein kinase C beta type	PRKCB	0.043954	0.51114	0.89264	-0.16385
R-HSA-69231	Cyclin D associated events in G1	1	47	0.00410947	0.356362	0.356362	1	15	0.00116333	9606	Homo sapiens	P07948	P07948	R-HSA-8942607
	Target	Uniprot	Protein Name	Gene Name	p-value	FDR	FC	Log2(FC)
	LYNB	P07948	Tyrosine-protein kinase Lyn	LYN	0.032985	0.43773	0.86932	-0.20204
R-HSA-69236	G1 Phase	1	47	0.00410947	0.356362	0.356362	1	15	0.00116333	9606	Homo sapiens	P07948	P07948	R-HSA-8942607
	Target	Uniprot	Protein Name	Gene Name	p-value	FDR	FC	Log2(FC)
	LYNB	P07948	Tyrosine-protein kinase Lyn	LYN	0.032985	0.43773	0.86932	-0.20204
R-HSA-6806667	Metabolism of fat-soluble vitamins	1	48	0.0041969	0.362381	0.362381	3	32	0.00248177	9606	Homo sapiens	P78333	P78333	R-HSA-2404131;R-HSA-2423785;R-HSA-2429643
	Target	Uniprot	Protein Name	Gene Name	p-value	FDR	FC	Log2(FC)
	GPC5	P78333	Glypican-5	GPC5	0.028392	0.41593	0.85062	-0.23341
R-HSA-381038	XBP1(S) activates chaperone genes	1	48	0.0041969	0.362381	0.362381	1	47	0.00364511	9606	Homo sapiens	P29353	P29353	R-HSA-1791134
	Target	Uniprot	Protein Name	Gene Name	p-value	FDR	FC	Log2(FC)
	SHC1	P29353	SHC-transforming protein 1	SHC1	0.020411	0.37544	0.89846	-0.15447
R-HSA-9660821	ADORA2B mediated anti-inflammatory cytokines production	2	136	0.0118912	0.363933	0.363933	1	12	0.000930665	9606	Homo sapiens	P01275;P01215	P01275;P01215	R-HSA-9660824
	Target	Uniprot	Protein Name	Gene Name	p-value	FDR	FC	Log2(FC)
	Glucagon	P01275	Pro-glucagon	GCG	1.5417e-05	0.003478	1.3342	0.41602
	FSH	P01215	Glycoprotein hormones alpha chain	CGA	3.186e-13	3.5938e-10	2.137	1.0956
R-HSA-5655253	Signaling by FGFR2 in disease	1	49	0.00428434	0.368343	0.368343	13	28	0.00217155	9606	Homo sapiens	O43320	O43320	R-HSA-5654748;R-HSA-5655323;R-HSA-5655320;R-HSA-2077424;R-HSA-2033486;R-HSA-5655268;R-HSA-5655301;R-HSA-5655233;R-HSA-5655343;R-HSA-5655245;R-HSA-5655339;R-HSA-5655241;R-HSA-2033472
	Target	Uniprot	Protein Name	Gene Name	p-value	FDR	FC	Log2(FC)
	FGF-16	O43320	Fibroblast growth factor 16	FGF16	0.045754	0.52664	0.90289	-0.14737
R-HSA-418597	G alpha (z) signalling events	1	49	0.00428434	0.368343	0.368343	3	13	0.00100822	9606	Homo sapiens	P05771	P05771	R-HSA-8982703;R-HSA-751040;R-HSA-8982709
	Target	Uniprot	Protein Name	Gene Name	p-value	FDR	FC	Log2(FC)
	PKC-B-II	P05771	Protein kinase C beta type	PRKCB	0.043954	0.51114	0.89264	-0.16385
R-HSA-437239	Recycling pathway of L1	1	49	0.00428434	0.368343	0.368343	1	14	0.00108578	9606	Homo sapiens	P51812	P51812	R-HSA-374696
	Target	Uniprot	Protein Name	Gene Name	p-value	FDR	FC	Log2(FC)
	RPS6KA3	P51812	Ribosomal protein S6 kinase alpha-3	RPS6KA3	0.02807	0.41593	0.91164	-0.13347
R-HSA-9694635	Translation of structural proteins	1	49	0.00428434	0.368343	0.368343	1	40	0.00310222	9606	Homo sapiens	P63279	P63279	R-HSA-9694463
	Target	Uniprot	Protein Name	Gene Name	p-value	FDR	FC	Log2(FC)
	UBC9	P63279	SUMO-conjugating enzyme UBC9	UBE2I	0.018012	0.37317	0.88408	-0.17775
R-HSA-4615885	SUMOylation of DNA replication proteins	1	50	0.00437178	0.374251	0.374251	8	8	0.000620444	9606	Homo sapiens	P63279	P63279	R-HSA-4641350;R-HSA-4615910;R-HSA-5228525;R-HSA-4641362;R-HSA-4641345;R-HSA-4641342;R-HSA-4655404;R-HSA-4655355
	Target	Uniprot	Protein Name	Gene Name	p-value	FDR	FC	Log2(FC)
	UBC9	P63279	SUMO-conjugating enzyme UBC9	UBE2I	0.018012	0.37317	0.88408	-0.17775
R-HSA-109704	PI3K Cascade	1	50	0.00437178	0.374251	0.374251	1	6	0.000465333	9606	Homo sapiens	O43320	O43320	R-HSA-109699
	Target	Uniprot	Protein Name	Gene Name	p-value	FDR	FC	Log2(FC)
	FGF-16	O43320	Fibroblast growth factor 16	FGF16	0.045754	0.52664	0.90289	-0.14737
R-HSA-373752	Netrin-1 signaling	1	50	0.00437178	0.374251	0.374251	5	37	0.00286955	9606	Homo sapiens	P63000	P63000	R-HSA-451366;R-HSA-451347;R-HSA-418865;R-HSA-418856;R-HSA-376123
	Target	Uniprot	Protein Name	Gene Name	p-value	FDR	FC	Log2(FC)
	RAC1	P63000	Ras-related C3 botulinum toxin substrate 1	RAC1	0.014017	0.35936	0.8683	-0.20373
R-HSA-381070	IRE1alpha activates chaperones	1	50	0.00437178	0.374251	0.374251	1	53	0.00411044	9606	Homo sapiens	P29353	P29353	R-HSA-1791134
	Target	Uniprot	Protein Name	Gene Name	p-value	FDR	FC	Log2(FC)
	SHC1	P29353	SHC-transforming protein 1	SHC1	0.020411	0.37544	0.89846	-0.15447
R-HSA-4570464	SUMOylation of RNA binding proteins	1	51	0.00445921	0.380103	0.380103	4	4	0.000310222	9606	Homo sapiens	P63279	P63279	R-HSA-4570499;R-HSA-4570467;R-HSA-4570493;R-HSA-4570489
	Target	Uniprot	Protein Name	Gene Name	p-value	FDR	FC	Log2(FC)
	UBC9	P63279	SUMO-conjugating enzyme UBC9	UBE2I	0.018012	0.37317	0.88408	-0.17775
R-HSA-68882	Mitotic Anaphase	3	237	0.0207222	0.382519	0.382519	2	32	0.00248177	9606	Homo sapiens	P63279;P60900;P25787	P63279;P60900;P25787	R-HSA-174202;R-HSA-3000449
	Target	Uniprot	Protein Name	Gene Name	p-value	FDR	FC	Log2(FC)
	UBC9	P63279	SUMO-conjugating enzyme UBC9	UBE2I	0.018012	0.37317	0.88408	-0.17775
	PSA6	P60900	Proteasome subunit alpha type-6	PSMA6	0.00031284	0.035289	0.90354	-0.14634
	PSA2	P25787	Proteasome subunit alpha type-2	PSMA2	0.026639	0.41452	0.90183	-0.14908
R-HSA-2555396	Mitotic Metaphase and Anaphase	3	238	0.0208097	0.38505	0.38505	2	33	0.00255933	9606	Homo sapiens	P63279;P60900;P25787	P63279;P60900;P25787	R-HSA-174202;R-HSA-3000449
	Target	Uniprot	Protein Name	Gene Name	p-value	FDR	FC	Log2(FC)
	UBC9	P63279	SUMO-conjugating enzyme UBC9	UBE2I	0.018012	0.37317	0.88408	-0.17775
	PSA6	P60900	Proteasome subunit alpha type-6	PSMA6	0.00031284	0.035289	0.90354	-0.14634
	PSA2	P25787	Proteasome subunit alpha type-2	PSMA2	0.026639	0.41452	0.90183	-0.14908
R-HSA-75153	Apoptotic execution phase	1	52	0.00454665	0.385902	0.385902	2	57	0.00442066	9606	Homo sapiens	P16403	P16403	R-HSA-211239;R-HSA-211247
	Target	Uniprot	Protein Name	Gene Name	p-value	FDR	FC	Log2(FC)
	Histone H1.2	P16403	Histone H1.2	H1-2	0.023589	0.40317	0.77806	-0.36205
R-HSA-69278	Cell Cycle, Mitotic	6	537	0.0469529	0.388312	0.388312	18	350	0.0271444	9606	Homo sapiens	P63279;P27361;P07948;P60900;P05771;P25787	P63279;P27361-3;P07948;P60900;P05771;P25787	R-HSA-8852354;R-HSA-5229194;R-HSA-8942607;R-HSA-5223304;R-HSA-174058;R-HSA-2422927;R-HSA-3000449;R-HSA-174255;R-HSA-8854071;R-HSA-75825;R-HSA-187574;R-HSA-68948;R-HSA-174202;R-HSA-69016;R-HSA-174203;R-HSA-8854044;R-HSA-174105;R-HSA-188191
	Target	Uniprot	Protein Name	Gene Name	p-value	FDR	FC	Log2(FC)
	UBC9	P63279	SUMO-conjugating enzyme UBC9	UBE2I	0.018012	0.37317	0.88408	-0.17775
	ERK-1	P27361	Mitogen-activated protein kinase 3	MAPK3	0.0066575	0.25178	0.91102	-0.13445
	LYNB	P07948	Tyrosine-protein kinase Lyn	LYN	0.032985	0.43773	0.86932	-0.20204
	PSA6	P60900	Proteasome subunit alpha type-6	PSMA6	0.00031284	0.035289	0.90354	-0.14634
	PKC-B-II	P05771	Protein kinase C beta type	PRKCB	0.043954	0.51114	0.89264	-0.16385
	PSA2	P25787	Proteasome subunit alpha type-2	PSMA2	0.026639	0.41452	0.90183	-0.14908
R-HSA-112043	PLC beta mediated events	1	53	0.00463408	0.391647	0.391647	3	32	0.00248177	9606	Homo sapiens	Q8N5S9	Q8N5S9	R-HSA-9619125;R-HSA-442749;R-HSA-9618863
	Target	Uniprot	Protein Name	Gene Name	p-value	FDR	FC	Log2(FC)
	CaMKK alpha	Q8N5S9	Calcium/calmodulin-dependent protein kinase kinase 1	CAMKK1	0.0038139	0.17208	0.8411	-0.24965
R-HSA-212436	Generic Transcription Pathway	13	1258	0.109994	0.395964	0.395964	22	823	0.0638281	9606	Homo sapiens	P07359;P08514;P08833;P23560;P27361;P63279;P01308;P01579;P01215;P60900;P05771;P25787;P60568	P07359;P08514;P08833;P23560;P27361;P63279;P01308;P01579;P01215;P60900;P05771;P25787;P60568	R-HSA-9006122;R-HSA-9623281;R-HSA-9623415;R-HSA-8877345;R-HSA-378978;R-HSA-9008110;R-HSA-8952408;R-HSA-3234081;R-HSA-8939801;R-HSA-9623427;R-HSA-9009208;R-HSA-9008475;R-HSA-9623168;R-HSA-8939066;R-HSA-3234084;R-HSA-8864433;R-HSA-8957265;R-HSA-9009362;R-HSA-8935731;R-HSA-8936628;R-HSA-3234094;R-HSA-9006422
	Target	Uniprot	Protein Name	Gene Name	p-value	FDR	FC	Log2(FC)
	GP1BA	P07359	Platelet glycoprotein Ib alpha chain	GP1BA	0.047303	0.53069	0.96707	-0.048307
	gpIIbIIIa	P08514	Integrin alpha-IIb	ITGA2B	0.012313	0.323	0.89079	-0.16685
	IGFBP-1	P08833	Insulin-like growth factor-binding protein 1	IGFBP1	0.0054903	0.23593	0.76384	-0.38866
	BDNF	P23560	Brain-derived neurotrophic factor	BDNF	0.00020198	0.025314	0.8625	-0.21341
	ERK-1	P27361	Mitogen-activated protein kinase 3	MAPK3	0.0066575	0.25178	0.91102	-0.13445
	UBC9	P63279	SUMO-conjugating enzyme UBC9	UBE2I	0.018012	0.37317	0.88408	-0.17775
	Insulin	P01308	Insulin	INS	0.00064206	0.055711	1.3428	0.4252
	IFN-g	P01579	Interferon gamma	IFNG	0.027684	0.41593	0.93086	-0.10336
	FSH	P01215	Glycoprotein hormones alpha chain	CGA	3.186e-13	3.5938e-10	2.137	1.0956
	PSA6	P60900	Proteasome subunit alpha type-6	PSMA6	0.00031284	0.035289	0.90354	-0.14634
	PKC-B-II	P05771	Protein kinase C beta type	PRKCB	0.043954	0.51114	0.89264	-0.16385
	PSA2	P25787	Proteasome subunit alpha type-2	PSMA2	0.026639	0.41452	0.90183	-0.14908
	IL-2	P60568	Interleukin-2	IL2	0.019762	0.37544	1.0598	0.08378
R-HSA-166658	Complement cascade	2	146	0.0127656	0.397162	0.397162	36	71	0.00550644	9606	Homo sapiens	P02741;P01024	P02741;P01024	R-HSA-977359;R-HSA-977615;R-HSA-8853252;R-HSA-964811;R-HSA-173636;R-HSA-977605;R-HSA-3266557;R-HSA-977602;R-HSA-8852874;R-HSA-976768;R-HSA-8852809;R-HSA-183122;R-HSA-977375;R-HSA-981535;R-HSA-977629;R-HSA-183126;R-HSA-977371;R-HSA-174551;R-HSA-183130;R-HSA-977363;R-HSA-977619;R-HSA-444647;R-HSA-166817;R-HSA-976810;R-HSA-173739;R-HSA-976743;R-HSA-8851436;R-HSA-981539;R-HSA-173740;R-HSA-981728;R-HSA-1006143;R-HSA-173680;R-HSA-173745;R-HSA-173626;R-HSA-173754;R-HSA-981621
	Target	Uniprot	Protein Name	Gene Name	p-value	FDR	FC	Log2(FC)
	CRP	P02741	C-reactive protein	CRP	0.037482	0.46978	1.154	0.20667
	C3a	P01024	Complement C3	C3	0.047431	0.53069	0.83847	-0.25416
R-HSA-3781865	Diseases of glycosylation	2	146	0.0127656	0.397162	0.397162	15	77	0.00597177	9606	Homo sapiens	P21810;P78333	P21810;P78333	R-HSA-3636919;R-HSA-9036289;R-HSA-3656254;R-HSA-9036290;R-HSA-4420365;R-HSA-3595175;R-HSA-3560804;R-HSA-9036283;R-HSA-3656261;R-HSA-3560802;R-HSA-9036285;R-HSA-3656257;R-HSA-3595178;R-HSA-3656267;R-HSA-3595176
	Target	Uniprot	Protein Name	Gene Name	p-value	FDR	FC	Log2(FC)
	BGN	P21810	Biglycan	BGN	0.0027714	0.13592	1.1064	0.1459
	GPC5	P78333	Glypican-5	GPC5	0.028392	0.41593	0.85062	-0.23341
R-HSA-112040	G-protein mediated events	1	54	0.00472152	0.397338	0.397338	3	41	0.00317977	9606	Homo sapiens	Q8N5S9	Q8N5S9	R-HSA-9619125;R-HSA-442749;R-HSA-9618863
	Target	Uniprot	Protein Name	Gene Name	p-value	FDR	FC	Log2(FC)
	CaMKK alpha	Q8N5S9	Calcium/calmodulin-dependent protein kinase kinase 1	CAMKK1	0.0038139	0.17208	0.8411	-0.24965
R-HSA-112399	IRS-mediated signalling	1	55	0.00480895	0.402977	0.402977	1	9	0.000697999	9606	Homo sapiens	O43320	O43320	R-HSA-109699
	Target	Uniprot	Protein Name	Gene Name	p-value	FDR	FC	Log2(FC)
	FGF-16	O43320	Fibroblast growth factor 16	FGF16	0.045754	0.52664	0.90289	-0.14737
R-HSA-162906	HIV Infection	3	248	0.021684	0.410231	0.410231	3	159	0.0123313	9606	Homo sapiens	P63000;P60900;P25787	P63000;P60900;P25787	R-HSA-180603;R-HSA-200952;R-HSA-180573
	Target	Uniprot	Protein Name	Gene Name	p-value	FDR	FC	Log2(FC)
	RAC1	P63000	Ras-related C3 botulinum toxin substrate 1	RAC1	0.014017	0.35936	0.8683	-0.20373
	PSA6	P60900	Proteasome subunit alpha type-6	PSMA6	0.00031284	0.035289	0.90354	-0.14634
	PSA2	P25787	Proteasome subunit alpha type-2	PSMA2	0.026639	0.41452	0.90183	-0.14908
R-HSA-2029482	Regulation of actin dynamics for phagocytic cup formation	2	150	0.0131153	0.410237	0.410237	10	24	0.00186133	9606	Homo sapiens	P27361;P63000	P27361;P63000	R-HSA-2029454;R-HSA-2130194;R-HSA-2029469;R-HSA-2029466;R-HSA-2029467;R-HSA-2029451;R-HSA-442592;R-HSA-2029465;R-HSA-2197690;R-HSA-2029456
	Target	Uniprot	Protein Name	Gene Name	p-value	FDR	FC	Log2(FC)
	ERK-1	P27361	Mitogen-activated protein kinase 3	MAPK3	0.0066575	0.25178	0.91102	-0.13445
	RAC1	P63000	Ras-related C3 botulinum toxin substrate 1	RAC1	0.014017	0.35936	0.8683	-0.20373
R-HSA-5668914	Diseases of metabolism	3	249	0.0217714	0.412734	0.412734	17	191	0.0148131	9606	Homo sapiens	P21810;P78333;P35247	P21810;P78333;P35247	R-HSA-3636919;R-HSA-5688884;R-HSA-9036289;R-HSA-3656254;R-HSA-9036290;R-HSA-4420365;R-HSA-3595175;R-HSA-3560804;R-HSA-9036283;R-HSA-3656261;R-HSA-3560802;R-HSA-9036285;R-HSA-5688899;R-HSA-3656257;R-HSA-3595178;R-HSA-3656267;R-HSA-3595176
	Target	Uniprot	Protein Name	Gene Name	p-value	FDR	FC	Log2(FC)
	BGN	P21810	Biglycan	BGN	0.0027714	0.13592	1.1064	0.1459
	GPC5	P78333	Glypican-5	GPC5	0.028392	0.41593	0.85062	-0.23341
	SP-D	P35247	Pulmonary surfactant-associated protein D	SFTPD	0.038353	0.4754	0.82399	-0.27931
R-HSA-69481	G2/M Checkpoints	2	151	0.0132028	0.413484	0.413484	1	24	0.00186133	9606	Homo sapiens	P60900;P25787	P60900;P25787	R-HSA-8852354
	Target	Uniprot	Protein Name	Gene Name	p-value	FDR	FC	Log2(FC)
	PSA6	P60900	Proteasome subunit alpha type-6	PSMA6	0.00031284	0.035289	0.90354	-0.14634
	PSA2	P25787	Proteasome subunit alpha type-2	PSMA2	0.026639	0.41452	0.90183	-0.14908
R-HSA-3371497	HSP90 chaperone cycle for steroid hormone receptors (SHR)	1	57	0.00498382	0.414098	0.414098	6	15	0.00116333	9606	Homo sapiens	P31948	P31948	R-HSA-5618085;R-HSA-5618098;R-HSA-5618110;R-HSA-3371503;R-HSA-5618105;R-HSA-5618107
	Target	Uniprot	Protein Name	Gene Name	p-value	FDR	FC	Log2(FC)
	Stress-induced-phosphoprotein 1	P31948	Stress-induced-phosphoprotein 1	STIP1	0.030427	0.41917	0.87408	-0.19416
R-HSA-2151201	Transcriptional activation of mitochondrial biogenesis	1	57	0.00498382	0.414098	0.414098	1	32	0.00248177	9606	Homo sapiens	P06576	P06576	R-HSA-1592247
	Target	Uniprot	Protein Name	Gene Name	p-value	FDR	FC	Log2(FC)
	ATP synthase beta chain	P06576	ATP synthase subunit beta, mitochondrial	ATP5F1B	0.017783	0.37317	1.0847	0.11732
R-HSA-2980766	Nuclear Envelope Breakdown	1	58	0.00507126	0.419581	0.419581	2	13	0.00100822	9606	Homo sapiens	P05771	P05771	R-HSA-5229194;R-HSA-5223304
	Target	Uniprot	Protein Name	Gene Name	p-value	FDR	FC	Log2(FC)
	PKC-B-II	P05771	Protein kinase C beta type	PRKCB	0.043954	0.51114	0.89264	-0.16385
R-HSA-8848021	Signaling by PTK6	1	58	0.00507126	0.419581	0.419581	1	53	0.00411044	9606	Homo sapiens	P63000	P63000	R-HSA-8848618
	Target	Uniprot	Protein Name	Gene Name	p-value	FDR	FC	Log2(FC)
	RAC1	P63000	Ras-related C3 botulinum toxin substrate 1	RAC1	0.014017	0.35936	0.8683	-0.20373
R-HSA-9006927	Signaling by Non-Receptor Tyrosine Kinases	1	58	0.00507126	0.419581	0.419581	1	53	0.00411044	9606	Homo sapiens	P63000	P63000	R-HSA-8848618
	Target	Uniprot	Protein Name	Gene Name	p-value	FDR	FC	Log2(FC)
	RAC1	P63000	Ras-related C3 botulinum toxin substrate 1	RAC1	0.014017	0.35936	0.8683	-0.20373
R-HSA-1236974	ER-Phagosome pathway	2	153	0.0133776	0.419953	0.419953	1	10	0.000775555	9606	Homo sapiens	P60900;P25787	P60900;P25787	R-HSA-1236935
	Target	Uniprot	Protein Name	Gene Name	p-value	FDR	FC	Log2(FC)
	PSA6	P60900	Proteasome subunit alpha type-6	PSMA6	0.00031284	0.035289	0.90354	-0.14634
	PSA2	P25787	Proteasome subunit alpha type-2	PSMA2	0.026639	0.41452	0.90183	-0.14908
R-HSA-8957322	Metabolism of steroids	2	153	0.0133776	0.419953	0.419953	3	206	0.0159764	9606	Homo sapiens	P63279;P01215	P63279;P01215	R-HSA-4546387;R-HSA-193064;R-HSA-193052
	Target	Uniprot	Protein Name	Gene Name	p-value	FDR	FC	Log2(FC)
	UBC9	P63279	SUMO-conjugating enzyme UBC9	UBE2I	0.018012	0.37317	0.88408	-0.17775
	FSH	P01215	Glycoprotein hormones alpha chain	CGA	3.186e-13	3.5938e-10	2.137	1.0956
R-HSA-193648	NRAGE signals death through JNK	1	59	0.0051587	0.425014	0.425014	2	7	0.000542888	9606	Homo sapiens	P63000	P63000	R-HSA-205136;R-HSA-205039
	Target	Uniprot	Protein Name	Gene Name	p-value	FDR	FC	Log2(FC)
	RAC1	P63000	Ras-related C3 botulinum toxin substrate 1	RAC1	0.014017	0.35936	0.8683	-0.20373
R-HSA-2428928	IRS-related events triggered by IGF1R	1	59	0.0051587	0.425014	0.425014	1	12	0.000930665	9606	Homo sapiens	O43320	O43320	R-HSA-109699
	Target	Uniprot	Protein Name	Gene Name	p-value	FDR	FC	Log2(FC)
	FGF-16	O43320	Fibroblast growth factor 16	FGF16	0.045754	0.52664	0.90289	-0.14737
R-HSA-168643	Nucleotide-binding domain, leucine rich repeat containing receptor (NLR) signaling pathways	1	59	0.0051587	0.425014	0.425014	1	46	0.00356755	9606	Homo sapiens	P10415	P10415	R-HSA-879201
	Target	Uniprot	Protein Name	Gene Name	p-value	FDR	FC	Log2(FC)
	Bcl-2	P10415	Apoptosis regulator Bcl-2	BCL2	0.027257	0.41548	0.9095	-0.13686
R-HSA-1221632	Meiotic synapsis	1	60	0.00524613	0.430396	0.430396	1	6	0.000465333	9606	Homo sapiens	P63279	P63279	R-HSA-912505
	Target	Uniprot	Protein Name	Gene Name	p-value	FDR	FC	Log2(FC)
	UBC9	P63279	SUMO-conjugating enzyme UBC9	UBE2I	0.018012	0.37317	0.88408	-0.17775
R-HSA-8866654	E3 ubiquitin ligases ubiquitinate target proteins	1	60	0.00524613	0.430396	0.430396	2	16	0.00124089	9606	Homo sapiens	P68036	P68036	R-HSA-8938770;R-HSA-8938773
	Target	Uniprot	Protein Name	Gene Name	p-value	FDR	FC	Log2(FC)
	UB2L3	P68036	Ubiquitin-conjugating enzyme E2 L3	UBE2L3	0.016242	0.37317	0.90443	-0.14492
R-HSA-8943724	Regulation of PTEN gene transcription	1	60	0.00524613	0.430396	0.430396	1	15	0.00116333	9606	Homo sapiens	P27361	P27361	R-HSA-8944047
	Target	Uniprot	Protein Name	Gene Name	p-value	FDR	FC	Log2(FC)
	ERK-1	P27361	Mitogen-activated protein kinase 3	MAPK3	0.0066575	0.25178	0.91102	-0.13445
R-HSA-5693565	Recruitment and ATM-mediated phosphorylation of repair and signaling proteins at DNA double strand breaks	1	60	0.00524613	0.430396	0.430396	1	39	0.00302466	9606	Homo sapiens	P63279	P63279	R-HSA-5682607
	Target	Uniprot	Protein Name	Gene Name	p-value	FDR	FC	Log2(FC)
	UBC9	P63279	SUMO-conjugating enzyme UBC9	UBE2I	0.018012	0.37317	0.88408	-0.17775
R-HSA-9678108	SARS-CoV-1 Infection	1	60	0.00524613	0.430396	0.430396	1	109	0.00845354	9606	Homo sapiens	P63279	P63279	R-HSA-9683687
	Target	Uniprot	Protein Name	Gene Name	p-value	FDR	FC	Log2(FC)
	UBC9	P63279	SUMO-conjugating enzyme UBC9	UBE2I	0.018012	0.37317	0.88408	-0.17775
R-HSA-5621480	Dectin-2 family	1	61	0.00533357	0.435728	0.435728	1	12	0.000930665	9606	Homo sapiens	P07948	P07948	R-HSA-5621355
	Target	Uniprot	Protein Name	Gene Name	p-value	FDR	FC	Log2(FC)
	LYNB	P07948	Tyrosine-protein kinase Lyn	LYN	0.032985	0.43773	0.86932	-0.20204
R-HSA-2559586	DNA Damage/Telomere Stress Induced Senescence	1	61	0.00533357	0.435728	0.435728	1	17	0.00131844	9606	Homo sapiens	P16403	P16403	R-HSA-4647594
	Target	Uniprot	Protein Name	Gene Name	p-value	FDR	FC	Log2(FC)
	Histone H1.2	P16403	Histone H1.2	H1-2	0.023589	0.40317	0.77806	-0.36205
R-HSA-5693606	DNA Double Strand Break Response	1	61	0.00533357	0.435728	0.435728	1	47	0.00364511	9606	Homo sapiens	P63279	P63279	R-HSA-5682607
	Target	Uniprot	Protein Name	Gene Name	p-value	FDR	FC	Log2(FC)
	UBC9	P63279	SUMO-conjugating enzyme UBC9	UBE2I	0.018012	0.37317	0.88408	-0.17775
R-HSA-8986944	Transcriptional Regulation by MECP2	1	61	0.00533357	0.435728	0.435728	1	77	0.00597177	9606	Homo sapiens	P23560	P23560	R-HSA-9006122
	Target	Uniprot	Protein Name	Gene Name	p-value	FDR	FC	Log2(FC)
	BDNF	P23560	Brain-derived neurotrophic factor	BDNF	0.00020198	0.025314	0.8625	-0.21341
R-HSA-9662851	Anti-inflammatory response favouring Leishmania parasite infection	3	259	0.0226458	0.437573	0.437573	3	40	0.00310222	9606	Homo sapiens	P01275;P07948;P01215	P01275;P07948;P01215	R-HSA-9664275;R-HSA-9664261;R-HSA-9660824
	Target	Uniprot	Protein Name	Gene Name	p-value	FDR	FC	Log2(FC)
	Glucagon	P01275	Pro-glucagon	GCG	1.5417e-05	0.003478	1.3342	0.41602
	LYNB	P07948	Tyrosine-protein kinase Lyn	LYN	0.032985	0.43773	0.86932	-0.20204
	FSH	P01215	Glycoprotein hormones alpha chain	CGA	3.186e-13	3.5938e-10	2.137	1.0956
R-HSA-9664433	Leishmania parasite growth and survival	3	259	0.0226458	0.437573	0.437573	3	40	0.00310222	9606	Homo sapiens	P01275;P07948;P01215	P01275;P07948;P01215	R-HSA-9664275;R-HSA-9664261;R-HSA-9660824
	Target	Uniprot	Protein Name	Gene Name	p-value	FDR	FC	Log2(FC)
	Glucagon	P01275	Pro-glucagon	GCG	1.5417e-05	0.003478	1.3342	0.41602
	LYNB	P07948	Tyrosine-protein kinase Lyn	LYN	0.032985	0.43773	0.86932	-0.20204
	FSH	P01215	Glycoprotein hormones alpha chain	CGA	3.186e-13	3.5938e-10	2.137	1.0956
R-HSA-4551638	SUMOylation of chromatin organization proteins	1	62	0.005421	0.441011	0.441011	15	15	0.00116333	9606	Homo sapiens	P63279	P63279	R-HSA-4551655;R-HSA-6804485;R-HSA-8956365;R-HSA-4570496;R-HSA-4615872;R-HSA-4615873;R-HSA-4615905;R-HSA-4616015;R-HSA-4551727;R-HSA-4570485;R-HSA-4615987;R-HSA-4615889;R-HSA-4615839;R-HSA-4615900;R-HSA-4615933
	Target	Uniprot	Protein Name	Gene Name	p-value	FDR	FC	Log2(FC)
	UBC9	P63279	SUMO-conjugating enzyme UBC9	UBE2I	0.018012	0.37317	0.88408	-0.17775
R-HSA-1834949	Cytosolic sensors of pathogen-associated DNA	1	63	0.00550844	0.446245	0.446245	14	49	0.00380022	9606	Homo sapiens	Q9UHD2	Q9UHD2	R-HSA-1834939;R-HSA-3249392;R-HSA-2396007;R-HSA-2396002;R-HSA-3249371;R-HSA-1606324;R-HSA-8948709;R-HSA-1606327;R-HSA-1606345;R-HSA-3249378;R-HSA-8948703;R-HSA-9679819;R-HSA-3249386;R-HSA-3249390
	Target	Uniprot	Protein Name	Gene Name	p-value	FDR	FC	Log2(FC)
	TBK1	Q9UHD2	Serine/threonine-protein kinase TBK1	TBK1	0.0067891	0.25178	0.93325	-0.099666
R-HSA-69242	S Phase	2	162	0.0141646	0.448608	0.448608	4	54	0.00418799	9606	Homo sapiens	P60900;P25787	P60900;P25787	R-HSA-75825;R-HSA-187574;R-HSA-68948;R-HSA-69016
	Target	Uniprot	Protein Name	Gene Name	p-value	FDR	FC	Log2(FC)
	PSA6	P60900	Proteasome subunit alpha type-6	PSMA6	0.00031284	0.035289	0.90354	-0.14634
	PSA2	P25787	Proteasome subunit alpha type-2	PSMA2	0.026639	0.41452	0.90183	-0.14908
R-HSA-1442490	Collagen degradation	1	64	0.00559587	0.45143	0.45143	3	34	0.00263689	9606	Homo sapiens	P09238	P09238	R-HSA-2485111;R-HSA-1564164;R-HSA-1564142
	Target	Uniprot	Protein Name	Gene Name	p-value	FDR	FC	Log2(FC)
	MMP-10	P09238	Stromelysin-2	MMP10	0.019407	0.37544	0.89415	-0.1614
R-HSA-375165	NCAM signaling for neurite out-growth	1	64	0.00559587	0.45143	0.45143	1	23	0.00178378	9606	Homo sapiens	P27361	P27361	R-HSA-198756
	Target	Uniprot	Protein Name	Gene Name	p-value	FDR	FC	Log2(FC)
	ERK-1	P27361	Mitogen-activated protein kinase 3	MAPK3	0.0066575	0.25178	0.91102	-0.13445
R-HSA-1268020	Mitochondrial protein import	1	65	0.00568331	0.456567	0.456567	5	14	0.00108578	9606	Homo sapiens	P06576	P06576	R-HSA-1268022;R-HSA-1299476;R-HSA-1299482;R-HSA-1299487;R-HSA-8986181
	Target	Uniprot	Protein Name	Gene Name	p-value	FDR	FC	Log2(FC)
	ATP synthase beta chain	P06576	ATP synthase subunit beta, mitochondrial	ATP5F1B	0.017783	0.37317	1.0847	0.11732
R-HSA-9679506	SARS-CoV Infections	2	167	0.0146017	0.464188	0.464188	3	249	0.0193113	9606	Homo sapiens	P63279;Q9UHD2	P63279;Q9UHD2	R-HSA-9683687;R-HSA-9679819;R-HSA-9694463
	Target	Uniprot	Protein Name	Gene Name	p-value	FDR	FC	Log2(FC)
	UBC9	P63279	SUMO-conjugating enzyme UBC9	UBE2I	0.018012	0.37317	0.88408	-0.17775
	TBK1	Q9UHD2	Serine/threonine-protein kinase TBK1	TBK1	0.0067891	0.25178	0.93325	-0.099666
R-HSA-9010553	Regulation of expression of SLITs and ROBOs	2	172	0.0150389	0.47951	0.47951	1	19	0.00147355	9606	Homo sapiens	P60900;P25787	P60900;P25787	R-HSA-9011313
	Target	Uniprot	Protein Name	Gene Name	p-value	FDR	FC	Log2(FC)
	PSA6	P60900	Proteasome subunit alpha type-6	PSMA6	0.00031284	0.035289	0.90354	-0.14634
	PSA2	P25787	Proteasome subunit alpha type-2	PSMA2	0.026639	0.41452	0.90183	-0.14908
R-HSA-5690714	CD22 mediated BCR regulation	1	70	0.00612049	0.481546	0.481546	1	4	0.000310222	9606	Homo sapiens	P07948	P07948	R-HSA-5690702
	Target	Uniprot	Protein Name	Gene Name	p-value	FDR	FC	Log2(FC)
	LYNB	P07948	Tyrosine-protein kinase Lyn	LYN	0.032985	0.43773	0.86932	-0.20204
R-HSA-1445148	Translocation of SLC2A4 (GLUT4) to the plasma membrane	1	72	0.00629536	0.491216	0.491216	1	15	0.00116333	9606	Homo sapiens	P63000	P63000	R-HSA-2316352
	Target	Uniprot	Protein Name	Gene Name	p-value	FDR	FC	Log2(FC)
	RAC1	P63000	Ras-related C3 botulinum toxin substrate 1	RAC1	0.014017	0.35936	0.8683	-0.20373
R-HSA-1226099	Signaling by FGFR in disease	1	73	0.00638279	0.495984	0.495984	26	106	0.00822088	9606	Homo sapiens	O43320	O43320	R-HSA-5655315;R-HSA-5655262;R-HSA-5654748;R-HSA-5655323;R-HSA-5655320;R-HSA-2033486;R-HSA-5655301;R-HSA-5655233;R-HSA-5655247;R-HSA-5655244;R-HSA-5655245;R-HSA-5655243;R-HSA-5655241;R-HSA-2033472;R-HSA-5655285;R-HSA-5655295;R-HSA-5655289;R-HSA-2077424;R-HSA-5655270;R-HSA-5655268;R-HSA-2077420;R-HSA-2012074;R-HSA-2012073;R-HSA-5655343;R-HSA-5655277;R-HSA-5655339
	Target	Uniprot	Protein Name	Gene Name	p-value	FDR	FC	Log2(FC)
	FGF-16	O43320	Fibroblast growth factor 16	FGF16	0.045754	0.52664	0.90289	-0.14737
R-HSA-5619115	Disorders of transmembrane transporters	2	180	0.0157384	0.503468	0.503468	1	87	0.00674732	9606	Homo sapiens	P60900;P25787	P60900;P25787	R-HSA-8866858
	Target	Uniprot	Protein Name	Gene Name	p-value	FDR	FC	Log2(FC)
	PSA6	P60900	Proteasome subunit alpha type-6	PSMA6	0.00031284	0.035289	0.90354	-0.14634
	PSA2	P25787	Proteasome subunit alpha type-2	PSMA2	0.026639	0.41452	0.90183	-0.14908
R-HSA-3371453	Regulation of HSF1-mediated heat shock response	1	75	0.00655766	0.505388	0.505388	1	14	0.00108578	9606	Homo sapiens	P27361	P27361	R-HSA-3371531
	Target	Uniprot	Protein Name	Gene Name	p-value	FDR	FC	Log2(FC)
	ERK-1	P27361	Mitogen-activated protein kinase 3	MAPK3	0.0066575	0.25178	0.91102	-0.13445
R-HSA-204998	Cell death signalling via NRAGE, NRIF and NADE	1	76	0.0066451	0.510024	0.510024	2	17	0.00131844	9606	Homo sapiens	P63000	P63000	R-HSA-205136;R-HSA-205039
	Target	Uniprot	Protein Name	Gene Name	p-value	FDR	FC	Log2(FC)
	RAC1	P63000	Ras-related C3 botulinum toxin substrate 1	RAC1	0.014017	0.35936	0.8683	-0.20373
R-HSA-168928	DDX58/IFIH1-mediated induction of interferon-alpha/beta	1	77	0.00673253	0.514617	0.514617	7	46	0.00356755	9606	Homo sapiens	Q9UHD2	Q9UHD2	R-HSA-918232;R-HSA-937337;R-HSA-933527;R-HSA-918229;R-HSA-933525;R-HSA-933538;R-HSA-918225
	Target	Uniprot	Protein Name	Gene Name	p-value	FDR	FC	Log2(FC)
	TBK1	Q9UHD2	Serine/threonine-protein kinase TBK1	TBK1	0.0067891	0.25178	0.93325	-0.099666
R-HSA-9694516	SARS-CoV-2 Infection	1	77	0.00673253	0.514617	0.514617	1	112	0.00868621	9606	Homo sapiens	P63279	P63279	R-HSA-9694463
	Target	Uniprot	Protein Name	Gene Name	p-value	FDR	FC	Log2(FC)
	UBC9	P63279	SUMO-conjugating enzyme UBC9	UBE2I	0.018012	0.37317	0.88408	-0.17775
R-HSA-2995410	Nuclear Envelope (NE) Reassembly	1	78	0.00681997	0.519168	0.519168	1	24	0.00186133	9606	Homo sapiens	P63279	P63279	R-HSA-3000449
	Target	Uniprot	Protein Name	Gene Name	p-value	FDR	FC	Log2(FC)
	UBC9	P63279	SUMO-conjugating enzyme UBC9	UBE2I	0.018012	0.37317	0.88408	-0.17775
R-HSA-948021	Transport to the Golgi and subsequent modification	2	186	0.016263	0.520971	0.520971	7	59	0.00457577	9606	Homo sapiens	P01308;P01215	P01308;P01215	R-HSA-6807877;R-HSA-6809011;R-HSA-6807875;R-HSA-6786034;R-HSA-6809010;R-HSA-6809006;R-HSA-6809003
	Target	Uniprot	Protein Name	Gene Name	p-value	FDR	FC	Log2(FC)
	Insulin	P01308	Insulin	INS	0.00064206	0.055711	1.3428	0.4252
	FSH	P01215	Glycoprotein hormones alpha chain	CGA	3.186e-13	3.5938e-10	2.137	1.0956
R-HSA-73854	RNA Polymerase I Promoter Clearance	1	79	0.00690741	0.523676	0.523676	1	10	0.000775555	9606	Homo sapiens	P27361	P27361	R-HSA-73722
	Target	Uniprot	Protein Name	Gene Name	p-value	FDR	FC	Log2(FC)
	ERK-1	P27361	Mitogen-activated protein kinase 3	MAPK3	0.0066575	0.25178	0.91102	-0.13445
R-HSA-198933	Immunoregulatory interactions between a Lymphoid and a non-Lymphoid cell	3	297	0.0259683	0.527891	0.527891	3	44	0.00341244	9606	Homo sapiens	P14151;P35247;P01024	P14151;P35247;P01024	R-HSA-5696356;R-HSA-199046;R-HSA-199518
	Target	Uniprot	Protein Name	Gene Name	p-value	FDR	FC	Log2(FC)
	sL-Selectin	P14151	L-selectin	SELL	4.87e-06	0.0018311	0.90175	-0.1492
	SP-D	P35247	Pulmonary surfactant-associated protein D	SFTPD	0.038353	0.4754	0.82399	-0.27931
	C3a	P01024	Complement C3	C3	0.047431	0.53069	0.83847	-0.25416
R-HSA-8852135	Protein ubiquitination	1	80	0.00699484	0.528142	0.528142	5	32	0.00248177	9606	Homo sapiens	P68036	P68036	R-HSA-8852130;R-HSA-8852129;R-HSA-8852127;R-HSA-8938770;R-HSA-8938773
	Target	Uniprot	Protein Name	Gene Name	p-value	FDR	FC	Log2(FC)
	UB2L3	P68036	Ubiquitin-conjugating enzyme E2 L3	UBE2L3	0.016242	0.37317	0.90443	-0.14492
R-HSA-1169408	ISG15 antiviral mechanism	1	80	0.00699484	0.528142	0.528142	2	16	0.00124089	9606	Homo sapiens	P27361	P27361	R-HSA-1678841;R-HSA-1169406
	Target	Uniprot	Protein Name	Gene Name	p-value	FDR	FC	Log2(FC)
	ERK-1	P27361	Mitogen-activated protein kinase 3	MAPK3	0.0066575	0.25178	0.91102	-0.13445
R-HSA-73864	RNA Polymerase I Transcription	1	80	0.00699484	0.528142	0.528142	1	14	0.00108578	9606	Homo sapiens	P27361	P27361	R-HSA-73722
	Target	Uniprot	Protein Name	Gene Name	p-value	FDR	FC	Log2(FC)
	ERK-1	P27361	Mitogen-activated protein kinase 3	MAPK3	0.0066575	0.25178	0.91102	-0.13445
R-HSA-3108214	SUMOylation of DNA damage response and repair proteins	1	81	0.00708228	0.532567	0.532567	24	24	0.00186133	9606	Homo sapiens	P63279	P63279	R-HSA-2997709;R-HSA-3000399;R-HSA-4551648;R-HSA-4570528;R-HSA-4551616;R-HSA-4551661;R-HSA-4551724;R-HSA-4568846;R-HSA-4551604;R-HSA-3000348;R-HSA-3000383;R-HSA-5228508;R-HSA-4568848;R-HSA-3000411;R-HSA-4568914;R-HSA-4568863;R-HSA-4570463;R-HSA-3108212;R-HSA-4570553;R-HSA-3000433;R-HSA-2997616;R-HSA-4551768;R-HSA-4570554;R-HSA-4551738
	Target	Uniprot	Protein Name	Gene Name	p-value	FDR	FC	Log2(FC)
	UBC9	P63279	SUMO-conjugating enzyme UBC9	UBE2I	0.018012	0.37317	0.88408	-0.17775
R-HSA-5693607	Processing of DNA double-strand break ends	1	81	0.00708228	0.532567	0.532567	1	17	0.00131844	9606	Homo sapiens	P63279	P63279	R-HSA-5684052
	Target	Uniprot	Protein Name	Gene Name	p-value	FDR	FC	Log2(FC)
	UBC9	P63279	SUMO-conjugating enzyme UBC9	UBE2I	0.018012	0.37317	0.88408	-0.17775
R-HSA-73857	RNA Polymerase II Transcription	13	1380	0.120661	0.53358	0.53358	22	884	0.068559	9606	Homo sapiens	P07359;P08514;P08833;P23560;P27361;P63279;P01308;P01579;P01215;P60900;P05771;P25787;P60568	P07359;P08514;P08833;P23560;P27361;P63279;P01308;P01579;P01215;P60900;P05771;P25787;P60568	R-HSA-9006122;R-HSA-9623281;R-HSA-9623415;R-HSA-8877345;R-HSA-378978;R-HSA-9008110;R-HSA-8952408;R-HSA-3234081;R-HSA-8939801;R-HSA-9623427;R-HSA-9009208;R-HSA-9008475;R-HSA-9623168;R-HSA-8939066;R-HSA-3234084;R-HSA-8864433;R-HSA-8957265;R-HSA-9009362;R-HSA-8935731;R-HSA-8936628;R-HSA-3234094;R-HSA-9006422
	Target	Uniprot	Protein Name	Gene Name	p-value	FDR	FC	Log2(FC)
	GP1BA	P07359	Platelet glycoprotein Ib alpha chain	GP1BA	0.047303	0.53069	0.96707	-0.048307
	gpIIbIIIa	P08514	Integrin alpha-IIb	ITGA2B	0.012313	0.323	0.89079	-0.16685
	IGFBP-1	P08833	Insulin-like growth factor-binding protein 1	IGFBP1	0.0054903	0.23593	0.76384	-0.38866
	BDNF	P23560	Brain-derived neurotrophic factor	BDNF	0.00020198	0.025314	0.8625	-0.21341
	ERK-1	P27361	Mitogen-activated protein kinase 3	MAPK3	0.0066575	0.25178	0.91102	-0.13445
	UBC9	P63279	SUMO-conjugating enzyme UBC9	UBE2I	0.018012	0.37317	0.88408	-0.17775
	Insulin	P01308	Insulin	INS	0.00064206	0.055711	1.3428	0.4252
	IFN-g	P01579	Interferon gamma	IFNG	0.027684	0.41593	0.93086	-0.10336
	FSH	P01215	Glycoprotein hormones alpha chain	CGA	3.186e-13	3.5938e-10	2.137	1.0956
	PSA6	P60900	Proteasome subunit alpha type-6	PSMA6	0.00031284	0.035289	0.90354	-0.14634
	PKC-B-II	P05771	Protein kinase C beta type	PRKCB	0.043954	0.51114	0.89264	-0.16385
	PSA2	P25787	Proteasome subunit alpha type-2	PSMA2	0.026639	0.41452	0.90183	-0.14908
	IL-2	P60568	Interleukin-2	IL2	0.019762	0.37544	1.0598	0.08378
R-HSA-2467813	Separation of Sister Chromatids	2	191	0.0167002	0.535243	0.535243	1	8	0.000620444	9606	Homo sapiens	P60900;P25787	P60900;P25787	R-HSA-174202
	Target	Uniprot	Protein Name	Gene Name	p-value	FDR	FC	Log2(FC)
	PSA6	P60900	Proteasome subunit alpha type-6	PSMA6	0.00031284	0.035289	0.90354	-0.14634
	PSA2	P25787	Proteasome subunit alpha type-2	PSMA2	0.026639	0.41452	0.90183	-0.14908
R-HSA-9679191	Potential therapeutics for SARS	1	82	0.00716971	0.536951	0.536951	1	32	0.00248177	9606	Homo sapiens	Q9UHD2	Q9UHD2	R-HSA-9679819
	Target	Uniprot	Protein Name	Gene Name	p-value	FDR	FC	Log2(FC)
	TBK1	Q9UHD2	Serine/threonine-protein kinase TBK1	TBK1	0.0067891	0.25178	0.93325	-0.099666
R-HSA-5696399	Global Genome Nucleotide Excision Repair (GG-NER)	1	84	0.00734458	0.545597	0.545597	1	20	0.00155111	9606	Homo sapiens	P63279	P63279	R-HSA-6790454
	Target	Uniprot	Protein Name	Gene Name	p-value	FDR	FC	Log2(FC)
	UBC9	P63279	SUMO-conjugating enzyme UBC9	UBE2I	0.018012	0.37317	0.88408	-0.17775
R-HSA-397014	Muscle contraction	2	196	0.0171374	0.549226	0.549226	2	42	0.00325733	9606	Homo sapiens	P04083;P61328	P04083;P61328	R-HSA-5576895;R-HSA-5263628
	Target	Uniprot	Protein Name	Gene Name	p-value	FDR	FC	Log2(FC)
	annexin I	P04083	Annexin A1	ANXA1	0.0025672	0.13163	0.81439	-0.29621
	FGF-12	P61328	Fibroblast growth factor 12	FGF12	0.01815	0.37317	0.92883	-0.10652
R-HSA-5663205	Infectious disease	11	1182	0.103349	0.553967	0.553967	25	736	0.0570808	9606	Homo sapiens	P01275;P63279;P63000;P07948;P27361;P01215;Q9UHD2;P60900;P22897;P01024;P25787	P01275;P63279;P63000;P07948;P27361;P01215;Q9UHD2;P60900;P22897;P01024;P25787	R-HSA-9664275;R-HSA-2029469;R-HSA-9636304;R-HSA-2029466;R-HSA-2029465;R-HSA-9660824;R-HSA-9673794;R-HSA-9673797;R-HSA-9664261;R-HSA-9673284;R-HSA-9679819;R-HSA-2197690;R-HSA-9673288;R-HSA-180573;R-HSA-444647;R-HSA-442592;R-HSA-9665524;R-HSA-9694463;R-HSA-9666430;R-HSA-9666428;R-HSA-2130194;R-HSA-9683687;R-HSA-9637605;R-HSA-180603;R-HSA-200952
	Target	Uniprot	Protein Name	Gene Name	p-value	FDR	FC	Log2(FC)
	Glucagon	P01275	Pro-glucagon	GCG	1.5417e-05	0.003478	1.3342	0.41602
	UBC9	P63279	SUMO-conjugating enzyme UBC9	UBE2I	0.018012	0.37317	0.88408	-0.17775
	RAC1	P63000	Ras-related C3 botulinum toxin substrate 1	RAC1	0.014017	0.35936	0.8683	-0.20373
	LYNB	P07948	Tyrosine-protein kinase Lyn	LYN	0.032985	0.43773	0.86932	-0.20204
	ERK-1	P27361	Mitogen-activated protein kinase 3	MAPK3	0.0066575	0.25178	0.91102	-0.13445
	FSH	P01215	Glycoprotein hormones alpha chain	CGA	3.186e-13	3.5938e-10	2.137	1.0956
	TBK1	Q9UHD2	Serine/threonine-protein kinase TBK1	TBK1	0.0067891	0.25178	0.93325	-0.099666
	PSA6	P60900	Proteasome subunit alpha type-6	PSMA6	0.00031284	0.035289	0.90354	-0.14634
	Macrophage mannose receptor	P22897	Macrophage mannose receptor 1	MRC1	0.039883	0.48374	1.1382	0.18674
	C3a	P01024	Complement C3	C3	0.047431	0.53069	0.83847	-0.25416
	PSA2	P25787	Proteasome subunit alpha type-2	PSMA2	0.026639	0.41452	0.90183	-0.14908
R-HSA-69275	G2/M Transition	2	198	0.0173122	0.554737	0.554737	3	78	0.00604933	9606	Homo sapiens	P60900;P25787	P60900;P25787	R-HSA-8854071;R-HSA-8852354;R-HSA-8854044
	Target	Uniprot	Protein Name	Gene Name	p-value	FDR	FC	Log2(FC)
	PSA6	P60900	Proteasome subunit alpha type-6	PSMA6	0.00031284	0.035289	0.90354	-0.14634
	PSA2	P25787	Proteasome subunit alpha type-2	PSMA2	0.026639	0.41452	0.90183	-0.14908
R-HSA-983168	Antigen processing: Ubiquitination & Proteasome degradation	3	309	0.0270176	0.554757	0.554757	5	9	0.000697999	9606	Homo sapiens	P68036;P60900;P25787	P68036;P60900;P25787	R-HSA-983150;R-HSA-983157;R-HSA-983156;R-HSA-983140;R-HSA-983152
	Target	Uniprot	Protein Name	Gene Name	p-value	FDR	FC	Log2(FC)
	UB2L3	P68036	Ubiquitin-conjugating enzyme E2 L3	UBE2L3	0.016242	0.37317	0.90443	-0.14492
	PSA6	P60900	Proteasome subunit alpha type-6	PSMA6	0.00031284	0.035289	0.90354	-0.14634
	PSA2	P25787	Proteasome subunit alpha type-2	PSMA2	0.026639	0.41452	0.90183	-0.14908
R-HSA-453274	Mitotic G2-G2/M phases	2	200	0.0174871	0.560202	0.560202	3	80	0.00620444	9606	Homo sapiens	P60900;P25787	P60900;P25787	R-HSA-8854071;R-HSA-8852354;R-HSA-8854044
	Target	Uniprot	Protein Name	Gene Name	p-value	FDR	FC	Log2(FC)
	PSA6	P60900	Proteasome subunit alpha type-6	PSMA6	0.00031284	0.035289	0.90354	-0.14634
	PSA2	P25787	Proteasome subunit alpha type-2	PSMA2	0.026639	0.41452	0.90183	-0.14908
R-HSA-1500620	Meiosis	1	88	0.00769433	0.562412	0.562412	1	15	0.00116333	9606	Homo sapiens	P63279	P63279	R-HSA-912505
	Target	Uniprot	Protein Name	Gene Name	p-value	FDR	FC	Log2(FC)
	UBC9	P63279	SUMO-conjugating enzyme UBC9	UBE2I	0.018012	0.37317	0.88408	-0.17775
R-HSA-418346	Platelet homeostasis	1	88	0.00769433	0.562412	0.562412	1	30	0.00232666	9606	Homo sapiens	O76074	O76074	R-HSA-418456
	Target	Uniprot	Protein Name	Gene Name	p-value	FDR	FC	Log2(FC)
	PDE5A	O76074	cGMP-specific 3',5'-cyclic phosphodiesterase	PDE5A	0.017545	0.37317	0.91701	-0.12499
R-HSA-1169410	Antiviral mechanism by IFN-stimulated genes	1	89	0.00778176	0.566518	0.566518	2	31	0.00240422	9606	Homo sapiens	P27361	P27361	R-HSA-1678841;R-HSA-1169406
	Target	Uniprot	Protein Name	Gene Name	p-value	FDR	FC	Log2(FC)
	ERK-1	P27361	Mitogen-activated protein kinase 3	MAPK3	0.0066575	0.25178	0.91102	-0.13445
R-HSA-111885	Opioid Signalling	1	90	0.0078692	0.570586	0.570586	3	59	0.00457577	9606	Homo sapiens	Q8N5S9	Q8N5S9	R-HSA-9619125;R-HSA-442749;R-HSA-9618863
	Target	Uniprot	Protein Name	Gene Name	p-value	FDR	FC	Log2(FC)
	CaMKK alpha	Q8N5S9	Calcium/calmodulin-dependent protein kinase kinase 1	CAMKK1	0.0038139	0.17208	0.8411	-0.24965
R-HSA-5689880	Ub-specific processing proteases	2	205	0.0179243	0.573655	0.573655	1	40	0.00310222	9606	Homo sapiens	P60900;P25787	P60900;P25787	R-HSA-5689539
	Target	Uniprot	Protein Name	Gene Name	p-value	FDR	FC	Log2(FC)
	PSA6	P60900	Proteasome subunit alpha type-6	PSMA6	0.00031284	0.035289	0.90354	-0.14634
	PSA2	P25787	Proteasome subunit alpha type-2	PSMA2	0.026639	0.41452	0.90183	-0.14908
R-HSA-428157	Sphingolipid metabolism	1	91	0.00795663	0.574617	0.574617	3	64	0.00496355	9606	Homo sapiens	P15289	P15289	R-HSA-1614362;R-HSA-2248891;R-HSA-1606807
	Target	Uniprot	Protein Name	Gene Name	p-value	FDR	FC	Log2(FC)
	Arylsulfatase A	P15289	Arylsulfatase A	ARSA	0.023128	0.40317	0.9314	-0.10253
R-HSA-2559580	Oxidative Stress Induced Senescence	1	94	0.00821894	0.586485	0.586485	2	40	0.00310222	9606	Homo sapiens	P27361	P27361	R-HSA-450325;R-HSA-3223236
	Target	Uniprot	Protein Name	Gene Name	p-value	FDR	FC	Log2(FC)
	ERK-1	P27361	Mitogen-activated protein kinase 3	MAPK3	0.0066575	0.25178	0.91102	-0.13445
R-HSA-194315	Signaling by Rho GTPases	4	437	0.0382093	0.587662	0.587662	43	125	0.00969443	9606	Homo sapiens	P27361;P63000;P07288;P05771	P27361;P63000;P07288;P05771	R-HSA-9626832;R-HSA-2029469;R-HSA-5218827;R-HSA-2029466;R-HSA-5623632;R-HSA-5672083;R-HSA-5665809;R-HSA-2029465;R-HSA-195146;R-HSA-8981443;R-HSA-194894;R-HSA-5625883;R-HSA-2029456;R-HSA-5623622;R-HSA-9626817;R-HSA-5218841;R-HSA-5663232;R-HSA-2197690;R-HSA-5665802;R-HSA-5626507;R-HSA-5672329;R-HSA-5626549;R-HSA-8981931;R-HSA-194913;R-HSA-194854;R-HSA-5623667;R-HSA-5672304;R-HSA-442592;R-HSA-194922;R-HSA-5668735;R-HSA-5627775;R-HSA-5668731;R-HSA-5665659;R-HSA-8981926;R-HSA-5671993;R-HSA-5626469;R-HSA-5625959;R-HSA-2130194;R-HSA-5671970;R-HSA-5668718;R-HSA-5625901;R-HSA-5671919;R-HSA-5668714
	Target	Uniprot	Protein Name	Gene Name	p-value	FDR	FC	Log2(FC)
	ERK-1	P27361	Mitogen-activated protein kinase 3	MAPK3	0.0066575	0.25178	0.91102	-0.13445
	RAC1	P63000	Ras-related C3 botulinum toxin substrate 1	RAC1	0.014017	0.35936	0.8683	-0.20373
	PSA	P07288	Prostate-specific antigen	KLK3	4.3125e-07	0.00024323	0.645	-0.63262
	PKC-B-II	P05771	Protein kinase C beta type	PRKCB	0.043954	0.51114	0.89264	-0.16385
R-HSA-173623	Classical antibody-mediated complement activation	1	95	0.00830637	0.590367	0.590367	1	2	0.000155111	9606	Homo sapiens	P02741	P02741	R-HSA-173626
	Target	Uniprot	Protein Name	Gene Name	p-value	FDR	FC	Log2(FC)
	CRP	P02741	C-reactive protein	CRP	0.037482	0.46978	1.154	0.20667
R-HSA-156842	Eukaryotic Translation Elongation	1	95	0.00830637	0.590367	0.590367	2	9	0.000697999	9606	Homo sapiens	P24534	P24534	R-HSA-156913;R-HSA-156910
	Target	Uniprot	Protein Name	Gene Name	p-value	FDR	FC	Log2(FC)
	EF-1-beta	P24534	Elongation factor 1-beta	EEF1B2	0.011873	0.323	0.90337	-0.1466
R-HSA-983695	Antigen activates B Cell Receptor (BCR) leading to generation of second messengers	1	95	0.00830637	0.590367	0.590367	2	25	0.00193889	9606	Homo sapiens	P07948	P07948	R-HSA-9606163;R-HSA-983709
	Target	Uniprot	Protein Name	Gene Name	p-value	FDR	FC	Log2(FC)
	LYNB	P07948	Tyrosine-protein kinase Lyn	LYN	0.032985	0.43773	0.86932	-0.20204
R-HSA-3371556	Cellular response to heat stress	1	95	0.00830637	0.590367	0.590367	1	29	0.00224911	9606	Homo sapiens	P27361	P27361	R-HSA-3371531
	Target	Uniprot	Protein Name	Gene Name	p-value	FDR	FC	Log2(FC)
	ERK-1	P27361	Mitogen-activated protein kinase 3	MAPK3	0.0066575	0.25178	0.91102	-0.13445
R-HSA-1592230	Mitochondrial biogenesis	1	96	0.00839381	0.594214	0.594214	2	36	0.002792	9606	Homo sapiens	P06576	P06576	R-HSA-8949580;R-HSA-1592247
	Target	Uniprot	Protein Name	Gene Name	p-value	FDR	FC	Log2(FC)
	ATP synthase beta chain	P06576	ATP synthase subunit beta, mitochondrial	ATP5F1B	0.017783	0.37317	1.0847	0.11732
R-HSA-983169	Class I MHC mediated antigen processing & presentation	4	441	0.0385591	0.594908	0.594908	11	47	0.00364511	9606	Homo sapiens	P68036;P60900;P22897;P25787	P68036;P60900;P22897;P25787	R-HSA-983150;R-HSA-1236935;R-HSA-1236970;R-HSA-1236939;R-HSA-1236955;R-HSA-983157;R-HSA-983156;R-HSA-983140;R-HSA-1236940;R-HSA-983152;R-HSA-1236941
	Target	Uniprot	Protein Name	Gene Name	p-value	FDR	FC	Log2(FC)
	UB2L3	P68036	Ubiquitin-conjugating enzyme E2 L3	UBE2L3	0.016242	0.37317	0.90443	-0.14492
	PSA6	P60900	Proteasome subunit alpha type-6	PSMA6	0.00031284	0.035289	0.90354	-0.14634
	Macrophage mannose receptor	P22897	Macrophage mannose receptor 1	MRC1	0.039883	0.48374	1.1382	0.18674
	PSA2	P25787	Proteasome subunit alpha type-2	PSMA2	0.026639	0.41452	0.90183	-0.14908
R-HSA-1640170	Cell Cycle	6	670	0.0585818	0.602266	0.602266	21	449	0.0348224	9606	Homo sapiens	P63279;P27361;P07948;P60900;P05771;P25787	P63279;P27361-3;P07948;P60900;P05771;P25787	R-HSA-69600;R-HSA-8852354;R-HSA-5229194;R-HSA-8942607;R-HSA-5223304;R-HSA-174058;R-HSA-2422927;R-HSA-3000449;R-HSA-174255;R-HSA-264458;R-HSA-8854071;R-HSA-75825;R-HSA-187574;R-HSA-912505;R-HSA-68948;R-HSA-174202;R-HSA-69016;R-HSA-174203;R-HSA-8854044;R-HSA-174105;R-HSA-188191
	Target	Uniprot	Protein Name	Gene Name	p-value	FDR	FC	Log2(FC)
	UBC9	P63279	SUMO-conjugating enzyme UBC9	UBE2I	0.018012	0.37317	0.88408	-0.17775
	ERK-1	P27361	Mitogen-activated protein kinase 3	MAPK3	0.0066575	0.25178	0.91102	-0.13445
	LYNB	P07948	Tyrosine-protein kinase Lyn	LYN	0.032985	0.43773	0.86932	-0.20204
	PSA6	P60900	Proteasome subunit alpha type-6	PSMA6	0.00031284	0.035289	0.90354	-0.14634
	PKC-B-II	P05771	Protein kinase C beta type	PRKCB	0.043954	0.51114	0.89264	-0.16385
	PSA2	P25787	Proteasome subunit alpha type-2	PSMA2	0.026639	0.41452	0.90183	-0.14908
R-HSA-193704	p75 NTR receptor-mediated signalling	1	99	0.00865612	0.60554	0.60554	2	50	0.00387777	9606	Homo sapiens	P63000	P63000	R-HSA-205136;R-HSA-205039
	Target	Uniprot	Protein Name	Gene Name	p-value	FDR	FC	Log2(FC)
	RAC1	P63000	Ras-related C3 botulinum toxin substrate 1	RAC1	0.014017	0.35936	0.8683	-0.20373
R-HSA-2029481	FCGR activation	1	101	0.00883099	0.612916	0.612916	1	6	0.000465333	9606	Homo sapiens	P07948	P07948	R-HSA-2029459
	Target	Uniprot	Protein Name	Gene Name	p-value	FDR	FC	Log2(FC)
	LYNB	P07948	Tyrosine-protein kinase Lyn	LYN	0.032985	0.43773	0.86932	-0.20204
R-HSA-6807878	COPI-mediated anterograde transport	1	102	0.00891842	0.616552	0.616552	6	12	0.000930665	9606	Homo sapiens	P01308	P01308	R-HSA-6807877;R-HSA-6809011;R-HSA-6807875;R-HSA-6809010;R-HSA-6809006;R-HSA-6809003
	Target	Uniprot	Protein Name	Gene Name	p-value	FDR	FC	Log2(FC)
	Insulin	P01308	Insulin	INS	0.00064206	0.055711	1.3428	0.4252
R-HSA-9006936	Signaling by TGFB family members	1	102	0.00891842	0.616552	0.616552	7	107	0.00829843	9606	Homo sapiens	P08476	P08476	R-HSA-1549526;R-HSA-1181153;R-HSA-2473184;R-HSA-2470483;R-HSA-2473186;R-HSA-2470508;R-HSA-1181149
	Target	Uniprot	Protein Name	Gene Name	p-value	FDR	FC	Log2(FC)
	Activin A	P08476	Inhibin beta A chain	INHBA	5.499e-05	0.010338	1.1679	0.22394
R-HSA-166786	Creation of C4 and C2 activators	1	103	0.00900586	0.620155	0.620155	1	8	0.000620444	9606	Homo sapiens	P02741	P02741	R-HSA-173626
	Target	Uniprot	Protein Name	Gene Name	p-value	FDR	FC	Log2(FC)
	CRP	P02741	C-reactive protein	CRP	0.037482	0.46978	1.154	0.20667
R-HSA-15869	Metabolism of nucleotides	1	103	0.00900586	0.620155	0.620155	2	134	0.0103924	9606	Homo sapiens	P22392	P22392	R-HSA-482621;R-HSA-482619
	Target	Uniprot	Protein Name	Gene Name	p-value	FDR	FC	Log2(FC)
	NDP kinase B	P22392	Nucleoside diphosphate kinase B	NME2	0.031618	0.42459	0.84505	-0.24289
R-HSA-211945	Phase I - Functionalization of compounds	1	105	0.00918073	0.62726	0.62726	3	97	0.00752288	9606	Homo sapiens	O00170	O00170	R-HSA-8937169;R-HSA-8936849;R-HSA-8937191
	Target	Uniprot	Protein Name	Gene Name	p-value	FDR	FC	Log2(FC)
	AIP	O00170	AH receptor-interacting protein	AIP	0.0099313	0.2948	0.933	-0.10004
R-HSA-3214847	HATs acetylate histones	1	108	0.00944304	0.637672	0.637672	1	15	0.00116333	9606	Homo sapiens	O14929	O14929	R-HSA-3662318
	Target	Uniprot	Protein Name	Gene Name	p-value	FDR	FC	Log2(FC)
	Hat1	O14929	Histone acetyltransferase type B catalytic subunit	HAT1	0.030472	0.41917	0.95307	-0.069353
R-HSA-1430728	Metabolism	19	2144	0.187462	0.641858	0.641858	70	2006	0.155576	9606	Homo sapiens	P01275;P14618;O43488;P78333;P04406;P22392;P52209;P15289;O00170;P63279;P21810;P01308;P60174;P01215;P09211;P60900;P25787;P06576	P01275;O43488;P78333;P04406;P22392;P52209;P15289;O00170;P63279;P21810;P14618-2;P14618-1;P01308;P60174;P01215;P09211;P60900;P25787;P06576	R-HSA-1971487;R-HSA-71299;R-HSA-1614362;R-HSA-1793176;R-HSA-1971482;R-HSA-1971483;R-HSA-209925;R-HSA-2404131;R-HSA-2024084;R-HSA-381706;R-HSA-1606807;R-HSA-825631;R-HSA-4546387;R-HSA-8936849;R-HSA-2248891;R-HSA-2022919;R-HSA-2076419;R-HSA-193052;R-HSA-1889981;R-HSA-9638064;R-HSA-1667005;R-HSA-1889978;R-HSA-381612;R-HSA-193064;R-HSA-163625;R-HSA-2022065;R-HSA-9632034;R-HSA-70449;R-HSA-2022063;R-HSA-2024108;R-HSA-209840;R-HSA-2022061;R-HSA-9632033;R-HSA-176054;R-HSA-2022056;R-HSA-70454;R-HSA-2022052;R-HSA-2024100;R-HSA-482621;R-HSA-482619;R-HSA-1971491;R-HSA-1889955;R-HSA-2076383;R-HSA-2076508;R-HSA-5423637;R-HSA-265166;R-HSA-2076371;R-HSA-2423785;R-HSA-2065233;R-HSA-70481;R-HSA-2022860;R-HSA-70482;R-HSA-2022856;R-HSA-8937169;R-HSA-2076611;R-HSA-2022851;R-HSA-353125;R-HSA-164834;R-HSA-2022911;R-HSA-164832;R-HSA-2018682;R-HSA-164840;R-HSA-1878002;R-HSA-2429643;R-HSA-8937191;R-HSA-71670;R-HSA-2076392;R-HSA-2022887;R-HSA-2018659;R-HSA-1678694
	Target	Uniprot	Protein Name	Gene Name	p-value	FDR	FC	Log2(FC)
	Glucagon	P01275	Pro-glucagon	GCG	1.5417e-05	0.003478	1.3342	0.41602
	M2-PK	P14618	Pyruvate kinase PKM	PKM	0.0073851	0.25178	0.86103	-0.21586
	Aflatoxin B1 aldehyde reductase	O43488	Aflatoxin B1 aldehyde reductase member 2	AKR7A2	0.023468	0.40317	0.86124	-0.21551
	GPC5	P78333	Glypican-5	GPC5	0.028392	0.41593	0.85062	-0.23341
	GAPDH liver	P04406	Glyceraldehyde-3-phosphate dehydrogenase	GAPDH	0.0075892	0.25178	0.88148	-0.18199
	NDP kinase B	P22392	Nucleoside diphosphate kinase B	NME2	0.031618	0.42459	0.84505	-0.24289
	6-Phosphogluconate dehydrogenase	P52209	6-phosphogluconate dehydrogenase, decarboxylating	PGD	0.0008525	0.068687	0.79367	-0.33338
	Arylsulfatase A	P15289	Arylsulfatase A	ARSA	0.023128	0.40317	0.9314	-0.10253
	AIP	O00170	AH receptor-interacting protein	AIP	0.0099313	0.2948	0.933	-0.10004
	UBC9	P63279	SUMO-conjugating enzyme UBC9	UBE2I	0.018012	0.37317	0.88408	-0.17775
	BGN	P21810	Biglycan	BGN	0.0027714	0.13592	1.1064	0.1459
	Insulin	P01308	Insulin	INS	0.00064206	0.055711	1.3428	0.4252
	Triosephosphate isomerase	P60174	Triosephosphate isomerase	TPI1	0.011018	0.31867	0.88851	-0.17055
	FSH	P01215	Glycoprotein hormones alpha chain	CGA	3.186e-13	3.5938e-10	2.137	1.0956
	Glutathione S-transferase Pi	P09211	Glutathione S-transferase P	GSTP1	0.0019277	0.13163	0.91797	-0.12349
	PSA6	P60900	Proteasome subunit alpha type-6	PSMA6	0.00031284	0.035289	0.90354	-0.14634
	PSA2	P25787	Proteasome subunit alpha type-2	PSMA2	0.026639	0.41452	0.90183	-0.14908
	ATP synthase beta chain	P06576	ATP synthase subunit beta, mitochondrial	ATP5F1B	0.017783	0.37317	1.0847	0.11732
R-HSA-5696398	Nucleotide Excision Repair	1	110	0.00961791	0.644453	0.644453	1	37	0.00286955	9606	Homo sapiens	P63279	P63279	R-HSA-6790454
	Target	Uniprot	Protein Name	Gene Name	p-value	FDR	FC	Log2(FC)
	UBC9	P63279	SUMO-conjugating enzyme UBC9	UBE2I	0.018012	0.37317	0.88408	-0.17775
R-HSA-156580	Phase II - Conjugation of compounds	1	111	0.00970534	0.647796	0.647796	1	68	0.00527377	9606	Homo sapiens	P09211	P09211	R-HSA-176054
	Target	Uniprot	Protein Name	Gene Name	p-value	FDR	FC	Log2(FC)
	Glutathione S-transferase Pi	P09211	Glutathione S-transferase P	GSTP1	0.0019277	0.13163	0.91797	-0.12349
R-HSA-8951664	Neddylation	2	236	0.0206348	0.650412	0.650412	2	31	0.00240422	9606	Homo sapiens	P60900;P25787	P60900;P25787	R-HSA-8956184;R-HSA-8956140
	Target	Uniprot	Protein Name	Gene Name	p-value	FDR	FC	Log2(FC)
	PSA6	P60900	Proteasome subunit alpha type-6	PSMA6	0.00031284	0.035289	0.90354	-0.14634
	PSA2	P25787	Proteasome subunit alpha type-2	PSMA2	0.026639	0.41452	0.90183	-0.14908
R-HSA-1474165	Reproduction	1	114	0.00996765	0.657639	0.657639	1	24	0.00186133	9606	Homo sapiens	P63279	P63279	R-HSA-912505
	Target	Uniprot	Protein Name	Gene Name	p-value	FDR	FC	Log2(FC)
	UBC9	P63279	SUMO-conjugating enzyme UBC9	UBE2I	0.018012	0.37317	0.88408	-0.17775
R-HSA-5693567	HDR through Homologous Recombination (HRR) or Single Strand Annealing (SSA)	1	114	0.00996765	0.657639	0.657639	1	42	0.00325733	9606	Homo sapiens	P63279	P63279	R-HSA-5684052
	Target	Uniprot	Protein Name	Gene Name	p-value	FDR	FC	Log2(FC)
	UBC9	P63279	SUMO-conjugating enzyme UBC9	UBE2I	0.018012	0.37317	0.88408	-0.17775
R-HSA-5693538	Homology Directed Repair	1	120	0.0104923	0.676515	0.676515	1	50	0.00387777	9606	Homo sapiens	P63279	P63279	R-HSA-5684052
	Target	Uniprot	Protein Name	Gene Name	p-value	FDR	FC	Log2(FC)
	UBC9	P63279	SUMO-conjugating enzyme UBC9	UBE2I	0.018012	0.37317	0.88408	-0.17775
R-HSA-9018519	Estrogen-dependent gene expression	1	120	0.0104923	0.676515	0.676515	1	64	0.00496355	9606	Homo sapiens	P10415	P10415	R-HSA-9011941
	Target	Uniprot	Protein Name	Gene Name	p-value	FDR	FC	Log2(FC)
	Bcl-2	P10415	Apoptosis regulator Bcl-2	BCL2	0.027257	0.41548	0.9095	-0.13686
R-HSA-74160	Gene expression (Transcription)	13	1522	0.133077	0.680041	0.680041	23	994	0.0770901	9606	Homo sapiens	P07359;P08514;P08833;P23560;P27361;P63279;P01308;P01579;P01215;P60900;P05771;P25787;P60568	P07359;P08514;P08833;P23560;P27361;P63279;P01308;P01579;P01215;P60900;P05771;P25787;P60568	R-HSA-9006122;R-HSA-9623281;R-HSA-9623415;R-HSA-8877345;R-HSA-378978;R-HSA-9008110;R-HSA-8952408;R-HSA-3234081;R-HSA-8939801;R-HSA-9623427;R-HSA-9009208;R-HSA-9008475;R-HSA-9623168;R-HSA-8939066;R-HSA-3234084;R-HSA-8864433;R-HSA-8957265;R-HSA-9009362;R-HSA-73722;R-HSA-8935731;R-HSA-8936628;R-HSA-3234094;R-HSA-9006422
	Target	Uniprot	Protein Name	Gene Name	p-value	FDR	FC	Log2(FC)
	GP1BA	P07359	Platelet glycoprotein Ib alpha chain	GP1BA	0.047303	0.53069	0.96707	-0.048307
	gpIIbIIIa	P08514	Integrin alpha-IIb	ITGA2B	0.012313	0.323	0.89079	-0.16685
	IGFBP-1	P08833	Insulin-like growth factor-binding protein 1	IGFBP1	0.0054903	0.23593	0.76384	-0.38866
	BDNF	P23560	Brain-derived neurotrophic factor	BDNF	0.00020198	0.025314	0.8625	-0.21341
	ERK-1	P27361	Mitogen-activated protein kinase 3	MAPK3	0.0066575	0.25178	0.91102	-0.13445
	UBC9	P63279	SUMO-conjugating enzyme UBC9	UBE2I	0.018012	0.37317	0.88408	-0.17775
	Insulin	P01308	Insulin	INS	0.00064206	0.055711	1.3428	0.4252
	IFN-g	P01579	Interferon gamma	IFNG	0.027684	0.41593	0.93086	-0.10336
	FSH	P01215	Glycoprotein hormones alpha chain	CGA	3.186e-13	3.5938e-10	2.137	1.0956
	PSA6	P60900	Proteasome subunit alpha type-6	PSMA6	0.00031284	0.035289	0.90354	-0.14634
	PKC-B-II	P05771	Protein kinase C beta type	PRKCB	0.043954	0.51114	0.89264	-0.16385
	PSA2	P25787	Proteasome subunit alpha type-2	PSMA2	0.026639	0.41452	0.90183	-0.14908
	IL-2	P60568	Interleukin-2	IL2	0.019762	0.37544	1.0598	0.08378
R-HSA-71291	Metabolism of amino acids and derivatives	3	376	0.0328758	0.68707	0.68707	3	247	0.0191562	9606	Homo sapiens	P01215;P60900;P25787	P01215;P60900;P25787	R-HSA-353125;R-HSA-209840;R-HSA-209925
	Target	Uniprot	Protein Name	Gene Name	p-value	FDR	FC	Log2(FC)
	FSH	P01215	Glycoprotein hormones alpha chain	CGA	3.186e-13	3.5938e-10	2.137	1.0956
	PSA6	P60900	Proteasome subunit alpha type-6	PSMA6	0.00031284	0.035289	0.90354	-0.14634
	PSA2	P25787	Proteasome subunit alpha type-2	PSMA2	0.026639	0.41452	0.90183	-0.14908
R-HSA-163200	Respiratory electron transport, ATP synthesis by chemiosmotic coupling, and heat production by uncoupling proteins.	1	125	0.0109294	0.691455	0.691455	3	28	0.00217155	9606	Homo sapiens	P06576	P06576	R-HSA-164834;R-HSA-164832;R-HSA-164840
	Target	Uniprot	Protein Name	Gene Name	p-value	FDR	FC	Log2(FC)
	ATP synthase beta chain	P06576	ATP synthase subunit beta, mitochondrial	ATP5F1B	0.017783	0.37317	1.0847	0.11732
R-HSA-5576891	Cardiac conduction	1	127	0.0111043	0.697238	0.697238	1	27	0.002094	9606	Homo sapiens	P61328	P61328	R-HSA-5576895
	Target	Uniprot	Protein Name	Gene Name	p-value	FDR	FC	Log2(FC)
	FGF-12	P61328	Fibroblast growth factor 12	FGF12	0.01815	0.37317	0.92883	-0.10652
R-HSA-9664323	FCGR3A-mediated IL10 synthesis	1	128	0.0111917	0.700089	0.700089	2	20	0.00155111	9606	Homo sapiens	P07948	P07948	R-HSA-9664275;R-HSA-9664261
	Target	Uniprot	Protein Name	Gene Name	p-value	FDR	FC	Log2(FC)
	LYNB	P07948	Tyrosine-protein kinase Lyn	LYN	0.032985	0.43773	0.86932	-0.20204
R-HSA-2173782	Binding and Uptake of Ligands by Scavenger Receptors	1	129	0.0112792	0.702913	0.702913	2	33	0.00255933	9606	Homo sapiens	P09486	P09486	R-HSA-2247513;R-HSA-2197770
	Target	Uniprot	Protein Name	Gene Name	p-value	FDR	FC	Log2(FC)
	ON	P09486	SPARC	SPARC	0.015255	0.37317	0.91731	-0.12452
R-HSA-1500931	Cell-Cell communication	1	130	0.0113666	0.705711	0.705711	1	60	0.00465333	9606	Homo sapiens	P35247	P35247	R-HSA-391155
	Target	Uniprot	Protein Name	Gene Name	p-value	FDR	FC	Log2(FC)
	SP-D	P35247	Pulmonary surfactant-associated protein D	SFTPD	0.038353	0.4754	0.82399	-0.27931
R-HSA-977606	Regulation of Complement cascade	1	135	0.0118038	0.719314	0.719314	23	42	0.00325733	9606	Homo sapiens	P01024	P01024	R-HSA-977359;R-HSA-977615;R-HSA-444647;R-HSA-8853252;R-HSA-976810;R-HSA-964811;R-HSA-976743;R-HSA-977605;R-HSA-8851436;R-HSA-3266557;R-HSA-977602;R-HSA-8852874;R-HSA-976768;R-HSA-981728;R-HSA-8852809;R-HSA-1006143;R-HSA-977375;R-HSA-981535;R-HSA-977629;R-HSA-977371;R-HSA-981621;R-HSA-977363;R-HSA-977619
	Target	Uniprot	Protein Name	Gene Name	p-value	FDR	FC	Log2(FC)
	C3a	P01024	Complement C3	C3	0.047431	0.53069	0.83847	-0.25416
R-HSA-392499	Metabolism of proteins	17	2017	0.176357	0.720107	0.720107	193	875	0.067861	9606	Homo sapiens	P01275;P08833;P29353;P35247;Q08431;P15289;P63279;P04070;P01308;P68036;P24534;P08476;P01215;P07288;P60900;P01024;P25787	P01275;P08833;P29353;P35247;Q08431;P15289;P63279;P04070;P01308;P68036;P24534;P08476;P01215;P07288;P60900;P01024;P25787	R-HSA-4641350;R-HSA-5686359;R-HSA-1614362;R-HSA-4641345;R-HSA-4755524;R-HSA-4755526;R-HSA-4085296;R-HSA-159762;R-HSA-3000383;R-HSA-3903017;R-HSA-4641362;R-HSA-4090408;R-HSA-9023633;R-HSA-8852127;R-HSA-4755536;R-HSA-9023632;R-HSA-5665871;R-HSA-159771;R-HSA-4551768;R-HSA-381466;R-HSA-8852130;R-HSA-8852129;R-HSA-4090390;R-HSA-381487;R-HSA-421416;R-HSA-3000348;R-HSA-159795;R-HSA-9023163;R-HSA-9023159;R-HSA-4085372;R-HSA-9023178;R-HSA-2993769;R-HSA-4551683;R-HSA-378956;R-HSA-9023171;R-HSA-9023173;R-HSA-378952;R-HSA-400459;R-HSA-2993790;R-HSA-9023196;R-HSA-4085350;R-HSA-9624778;R-HSA-2993780;R-HSA-378975;R-HSA-3000433;R-HSA-4085347;R-HSA-4755478;R-HSA-4755479;R-HSA-3000434;R-HSA-6804485;R-HSA-3000399;R-HSA-8956140;R-HSA-378978;R-HSA-5665854;R-HSA-4551724;R-HSA-5686335;R-HSA-4551727;R-HSA-4551721;R-HSA-4085331;R-HSA-4755494;R-HSA-3000411;R-HSA-4641342;R-HSA-4085318;R-HSA-5685290;R-HSA-4551738;R-HSA-1791134;R-HSA-4615872;R-HSA-4615873;R-HSA-5689539;R-HSA-4615889;R-HSA-4615900;R-HSA-3900070;R-HSA-4615910;R-HSA-422048;R-HSA-4615905;R-HSA-3000449;R-HSA-3900047;R-HSA-4615933;R-HSA-4655355;R-HSA-4085994;R-HSA-4085992;R-HSA-1791180;R-HSA-4615839;R-HSA-156910;R-HSA-156913;R-HSA-977136;R-HSA-4655431;R-HSA-4719436;R-HSA-4719424;R-HSA-4616015;R-HSA-4341070;R-HSA-3234081;R-HSA-4719448;R-HSA-4341072;R-HSA-4341073;R-HSA-264976;R-HSA-4546385;R-HSA-3234084;R-HSA-4086059;R-HSA-4546387;R-HSA-4655440;R-HSA-4546386;R-HSA-4568914;R-HSA-3900194;R-HSA-4570463;R-HSA-3234094;R-HSA-4719447;R-HSA-264997;R-HSA-6807877;R-HSA-6807875;R-HSA-4570467;R-HSA-3900177;R-HSA-4086036;R-HSA-3927824;R-HSA-4570485;R-HSA-265010;R-HSA-4570493;R-HSA-4570489;R-HSA-3108203;R-HSA-8956365;R-HSA-4655374;R-HSA-4568846;R-HSA-3296126;R-HSA-976734;R-HSA-383313;R-HSA-4568848;R-HSA-4656914;R-HSA-3968362;R-HSA-4341016;R-HSA-4568863;R-HSA-3108212;R-HSA-2997616;R-HSA-3108209;R-HSA-381799;R-HSA-381798;R-HSA-4341025;R-HSA-8952289;R-HSA-4655404;R-HSA-4615987;R-HSA-3927886;R-HSA-8961021;R-HSA-4720446;R-HSA-4086088;R-HSA-4719423;R-HSA-4720432;R-HSA-4341048;R-HSA-3465545;R-HSA-4719413;R-HSA-4086083;R-HSA-4551616;R-HSA-4090288;R-HSA-8956184;R-HSA-4090284;R-HSA-3232162;R-HSA-6804468;R-HSA-4755419;R-HSA-5228508;R-HSA-6786034;R-HSA-4717521;R-HSA-4090281;R-HSA-8938770;R-HSA-4755411;R-HSA-8938773;R-HSA-3899291;R-HSA-3968414;R-HSA-5228525;R-HSA-4551655;R-HSA-5687284;R-HSA-5228523;R-HSA-4551649;R-HSA-4551648;R-HSA-5228521;R-HSA-4551661;R-HSA-3927959;R-HSA-3247493;R-HSA-4551679;R-HSA-3782535;R-HSA-265153;R-HSA-4570496;R-HSA-4570499;R-HSA-6809006;R-HSA-6809003;R-HSA-265160;R-HSA-4717461;R-HSA-6809011;R-HSA-6809010;R-HSA-2997709;R-HSA-4570528;R-HSA-2997706;R-HSA-4551604;R-HSA-2997723;R-HSA-4570553;R-HSA-4570554
	Target	Uniprot	Protein Name	Gene Name	p-value	FDR	FC	Log2(FC)
	Glucagon	P01275	Pro-glucagon	GCG	1.5417e-05	0.003478	1.3342	0.41602
	IGFBP-1	P08833	Insulin-like growth factor-binding protein 1	IGFBP1	0.0054903	0.23593	0.76384	-0.38866
	SHC1	P29353	SHC-transforming protein 1	SHC1	0.020411	0.37544	0.89846	-0.15447
	SP-D	P35247	Pulmonary surfactant-associated protein D	SFTPD	0.038353	0.4754	0.82399	-0.27931
	MFGM	Q08431	Lactadherin	MFGE8	0.0023762	0.13163	1.1387	0.18742
	Arylsulfatase A	P15289	Arylsulfatase A	ARSA	0.023128	0.40317	0.9314	-0.10253
	UBC9	P63279	SUMO-conjugating enzyme UBC9	UBE2I	0.018012	0.37317	0.88408	-0.17775
	Activated Protein C	P04070	Vitamin K-dependent protein C	PROC	0.018608	0.37482	0.90708	-0.1407
	Insulin	P01308	Insulin	INS	0.00064206	0.055711	1.3428	0.4252
	UB2L3	P68036	Ubiquitin-conjugating enzyme E2 L3	UBE2L3	0.016242	0.37317	0.90443	-0.14492
	EF-1-beta	P24534	Elongation factor 1-beta	EEF1B2	0.011873	0.323	0.90337	-0.1466
	Activin A	P08476	Inhibin beta A chain	INHBA	5.499e-05	0.010338	1.1679	0.22394
	FSH	P01215	Glycoprotein hormones alpha chain	CGA	3.186e-13	3.5938e-10	2.137	1.0956
	PSA	P07288	Prostate-specific antigen	KLK3	4.3125e-07	0.00024323	0.645	-0.63262
	PSA6	P60900	Proteasome subunit alpha type-6	PSMA6	0.00031284	0.035289	0.90354	-0.14634
	C3a	P01024	Complement C3	C3	0.047431	0.53069	0.83847	-0.25416
	PSA2	P25787	Proteasome subunit alpha type-2	PSMA2	0.026639	0.41452	0.90183	-0.14908
R-HSA-69620	Cell Cycle Checkpoints	2	275	0.0240448	0.731067	0.731067	3	56	0.00434311	9606	Homo sapiens	P60900;P25787	P60900;P25787	R-HSA-69600;R-HSA-8852354;R-HSA-264458
	Target	Uniprot	Protein Name	Gene Name	p-value	FDR	FC	Log2(FC)
	PSA6	P60900	Proteasome subunit alpha type-6	PSMA6	0.00031284	0.035289	0.90354	-0.14634
	PSA2	P25787	Proteasome subunit alpha type-2	PSMA2	0.026639	0.41452	0.90183	-0.14908
R-HSA-1474228	Degradation of the extracellular matrix	1	140	0.012241	0.732294	0.732294	11	105	0.00814332	9606	Homo sapiens	P09238	P09238	R-HSA-1592297;R-HSA-2485111;R-HSA-1602458;R-HSA-1564164;R-HSA-3791149;R-HSA-1566962;R-HSA-1564142;R-HSA-1604690;R-HSA-1454781;R-HSA-1592436;R-HSA-2533944
	Target	Uniprot	Protein Name	Gene Name	p-value	FDR	FC	Log2(FC)
	MMP-10	P09238	Stromelysin-2	MMP10	0.019407	0.37544	0.89415	-0.1614
R-HSA-5663220	RHO GTPases Activate Formins	1	141	0.0123284	0.734818	0.734818	4	27	0.002094	9606	Homo sapiens	P63000	P63000	R-HSA-5663232;R-HSA-5665809;R-HSA-5665802;R-HSA-5665659
	Target	Uniprot	Protein Name	Gene Name	p-value	FDR	FC	Log2(FC)
	RAC1	P63000	Ras-related C3 botulinum toxin substrate 1	RAC1	0.014017	0.35936	0.8683	-0.20373
R-HSA-5688426	Deubiquitination	2	282	0.0246568	0.743768	0.743768	3	77	0.00597177	9606	Homo sapiens	P60900;P25787	P60900;P25787	R-HSA-5689539;R-HSA-5665854;R-HSA-5665871
	Target	Uniprot	Protein Name	Gene Name	p-value	FDR	FC	Log2(FC)
	PSA6	P60900	Proteasome subunit alpha type-6	PSMA6	0.00031284	0.035289	0.90354	-0.14634
	PSA2	P25787	Proteasome subunit alpha type-2	PSMA2	0.026639	0.41452	0.90183	-0.14908
R-HSA-73887	Death Receptor Signalling	1	148	0.0129405	0.751836	0.751836	2	93	0.00721266	9606	Homo sapiens	P63000	P63000	R-HSA-205136;R-HSA-205039
	Target	Uniprot	Protein Name	Gene Name	p-value	FDR	FC	Log2(FC)
	RAC1	P63000	Ras-related C3 botulinum toxin substrate 1	RAC1	0.014017	0.35936	0.8683	-0.20373
R-HSA-5693532	DNA Double-Strand Break Repair	1	149	0.0130279	0.754177	0.754177	2	110	0.0085311	9606	Homo sapiens	P63279	P63279	R-HSA-5684052;R-HSA-5682607
	Target	Uniprot	Protein Name	Gene Name	p-value	FDR	FC	Log2(FC)
	UBC9	P63279	SUMO-conjugating enzyme UBC9	UBE2I	0.018012	0.37317	0.88408	-0.17775
R-HSA-913531	Interferon Signaling	2	290	0.0253563	0.757659	0.757659	12	69	0.00535133	9606	Homo sapiens	P27361;P01579	P27361;P01579	R-HSA-1678841;R-HSA-877308;R-HSA-873919;R-HSA-873918;R-HSA-877269;R-HSA-873924;R-HSA-873927;R-HSA-873926;R-HSA-873921;R-HSA-909552;R-HSA-1169406;R-HSA-873922
	Target	Uniprot	Protein Name	Gene Name	p-value	FDR	FC	Log2(FC)
	ERK-1	P27361	Mitogen-activated protein kinase 3	MAPK3	0.0066575	0.25178	0.91102	-0.13445
	IFN-g	P01579	Interferon gamma	IFNG	0.027684	0.41593	0.93086	-0.10336
R-HSA-194840	Rho GTPase cycle	1	154	0.0134651	0.765559	0.765559	5	12	0.000930665	9606	Homo sapiens	P63000	P63000	R-HSA-194913;R-HSA-194854;R-HSA-194922;R-HSA-195146;R-HSA-194894
	Target	Uniprot	Protein Name	Gene Name	p-value	FDR	FC	Log2(FC)
	RAC1	P63000	Ras-related C3 botulinum toxin substrate 1	RAC1	0.014017	0.35936	0.8683	-0.20373
R-HSA-199977	ER to Golgi Anterograde Transport	1	155	0.0135525	0.767772	0.767772	6	39	0.00302466	9606	Homo sapiens	P01308	P01308	R-HSA-6807877;R-HSA-6809011;R-HSA-6807875;R-HSA-6809010;R-HSA-6809006;R-HSA-6809003
	Target	Uniprot	Protein Name	Gene Name	p-value	FDR	FC	Log2(FC)
	Insulin	P01308	Insulin	INS	0.00064206	0.055711	1.3428	0.4252
R-HSA-983231	Factors involved in megakaryocyte development and platelet production	1	160	0.0139897	0.778529	0.778529	1	43	0.00333488	9606	Homo sapiens	P63000	P63000	R-HSA-1011598
	Target	Uniprot	Protein Name	Gene Name	p-value	FDR	FC	Log2(FC)
	RAC1	P63000	Ras-related C3 botulinum toxin substrate 1	RAC1	0.014017	0.35936	0.8683	-0.20373
R-HSA-446203	Asparagine N-linked glycosylation	2	305	0.0266678	0.781974	0.781974	7	133	0.0103149	9606	Homo sapiens	P01308;P01215	P01308;P01215	R-HSA-6807877;R-HSA-6809011;R-HSA-6807875;R-HSA-6786034;R-HSA-6809010;R-HSA-6809006;R-HSA-6809003
	Target	Uniprot	Protein Name	Gene Name	p-value	FDR	FC	Log2(FC)
	Insulin	P01308	Insulin	INS	0.00064206	0.055711	1.3428	0.4252
	FSH	P01215	Glycoprotein hormones alpha chain	CGA	3.186e-13	3.5938e-10	2.137	1.0956
R-HSA-9609507	Protein localization	1	166	0.0145143	0.790789	0.790789	5	53	0.00411044	9606	Homo sapiens	P06576	P06576	R-HSA-1268022;R-HSA-1299476;R-HSA-1299482;R-HSA-1299487;R-HSA-8986181
	Target	Uniprot	Protein Name	Gene Name	p-value	FDR	FC	Log2(FC)
	ATP synthase beta chain	P06576	ATP synthase subunit beta, mitochondrial	ATP5F1B	0.017783	0.37317	1.0847	0.11732
R-HSA-597592	Post-translational protein modification	11	1422	0.124333	0.790942	0.790942	156	514	0.0398635	9606	Homo sapiens	P15289;P08833;P63279;P04070;P01308;P68036;P01215;P60900;P01024;Q08431;P25787	P15289;P08833;P63279;P04070;P01308;P68036;P01215;P60900;P01024;Q08431;P25787	R-HSA-4655431;R-HSA-4641350;R-HSA-1614362;R-HSA-4719436;R-HSA-4641345;R-HSA-4719424;R-HSA-4616015;R-HSA-4341070;R-HSA-4755524;R-HSA-4755526;R-HSA-4085296;R-HSA-3234081;R-HSA-4719448;R-HSA-159762;R-HSA-4341072;R-HSA-3000383;R-HSA-3903017;R-HSA-4341073;R-HSA-4546385;R-HSA-4641362;R-HSA-3234084;R-HSA-4086059;R-HSA-4546387;R-HSA-4090408;R-HSA-4655440;R-HSA-4546386;R-HSA-4568914;R-HSA-8852127;R-HSA-4755536;R-HSA-5665871;R-HSA-3900194;R-HSA-159771;R-HSA-4570463;R-HSA-4551768;R-HSA-3234094;R-HSA-4719447;R-HSA-6807877;R-HSA-6807875;R-HSA-8852130;R-HSA-8852129;R-HSA-4570467;R-HSA-4090390;R-HSA-3900177;R-HSA-4086036;R-HSA-3927824;R-HSA-4570485;R-HSA-3000348;R-HSA-159795;R-HSA-4570493;R-HSA-4570489;R-HSA-4085372;R-HSA-2993769;R-HSA-3108203;R-HSA-8956365;R-HSA-4551683;R-HSA-4655374;R-HSA-4568846;R-HSA-3296126;R-HSA-2993790;R-HSA-4568848;R-HSA-4656914;R-HSA-3968362;R-HSA-4085350;R-HSA-2993780;R-HSA-4341016;R-HSA-4568863;R-HSA-3108212;R-HSA-3000433;R-HSA-2997616;R-HSA-4085347;R-HSA-4755478;R-HSA-3108209;R-HSA-4755479;R-HSA-3000434;R-HSA-6804485;R-HSA-3000399;R-HSA-4341025;R-HSA-8956140;R-HSA-5665854;R-HSA-8952289;R-HSA-4551724;R-HSA-4551727;R-HSA-4655404;R-HSA-4551721;R-HSA-4085331;R-HSA-4755494;R-HSA-4615987;R-HSA-3927886;R-HSA-4720446;R-HSA-3000411;R-HSA-4086088;R-HSA-4719423;R-HSA-4720432;R-HSA-4641342;R-HSA-4085318;R-HSA-4341048;R-HSA-3465545;R-HSA-4719413;R-HSA-4086083;R-HSA-4551738;R-HSA-4551616;R-HSA-4615872;R-HSA-4615873;R-HSA-4090288;R-HSA-8956184;R-HSA-4090284;R-HSA-3232162;R-HSA-6804468;R-HSA-4755419;R-HSA-5228508;R-HSA-6786034;R-HSA-5689539;R-HSA-4717521;R-HSA-4090281;R-HSA-4615889;R-HSA-8938770;R-HSA-4615900;R-HSA-4755411;R-HSA-8938773;R-HSA-3900070;R-HSA-4615910;R-HSA-3899291;R-HSA-3968414;R-HSA-5228525;R-HSA-4551655;R-HSA-5228523;R-HSA-4551649;R-HSA-4551648;R-HSA-5228521;R-HSA-4615905;R-HSA-4551661;R-HSA-3000449;R-HSA-3927959;R-HSA-3247493;R-HSA-3900047;R-HSA-4551679;R-HSA-4615933;R-HSA-4655355;R-HSA-3782535;R-HSA-4570496;R-HSA-4570499;R-HSA-6809006;R-HSA-6809003;R-HSA-4717461;R-HSA-6809011;R-HSA-4085994;R-HSA-6809010;R-HSA-4085992;R-HSA-4615839;R-HSA-2997709;R-HSA-4570528;R-HSA-2997706;R-HSA-4551604;R-HSA-2997723;R-HSA-4570553;R-HSA-4570554
	Target	Uniprot	Protein Name	Gene Name	p-value	FDR	FC	Log2(FC)
	Arylsulfatase A	P15289	Arylsulfatase A	ARSA	0.023128	0.40317	0.9314	-0.10253
	IGFBP-1	P08833	Insulin-like growth factor-binding protein 1	IGFBP1	0.0054903	0.23593	0.76384	-0.38866
	UBC9	P63279	SUMO-conjugating enzyme UBC9	UBE2I	0.018012	0.37317	0.88408	-0.17775
	Activated Protein C	P04070	Vitamin K-dependent protein C	PROC	0.018608	0.37482	0.90708	-0.1407
	Insulin	P01308	Insulin	INS	0.00064206	0.055711	1.3428	0.4252
	UB2L3	P68036	Ubiquitin-conjugating enzyme E2 L3	UBE2L3	0.016242	0.37317	0.90443	-0.14492
	FSH	P01215	Glycoprotein hormones alpha chain	CGA	3.186e-13	3.5938e-10	2.137	1.0956
	PSA6	P60900	Proteasome subunit alpha type-6	PSMA6	0.00031284	0.035289	0.90354	-0.14634
	C3a	P01024	Complement C3	C3	0.047431	0.53069	0.83847	-0.25416
	MFGM	Q08431	Lactadherin	MFGE8	0.0023762	0.13163	1.1387	0.18742
	PSA2	P25787	Proteasome subunit alpha type-2	PSMA2	0.026639	0.41452	0.90183	-0.14908
R-HSA-877300	Interferon gamma signaling	1	172	0.0150389	0.802375	0.802375	10	16	0.00124089	9606	Homo sapiens	P01579	P01579	R-HSA-877308;R-HSA-873919;R-HSA-873918;R-HSA-877269;R-HSA-873924;R-HSA-873927;R-HSA-873926;R-HSA-873921;R-HSA-909552;R-HSA-873922
	Target	Uniprot	Protein Name	Gene Name	p-value	FDR	FC	Log2(FC)
	IFN-g	P01579	Interferon gamma	IFNG	0.027684	0.41593	0.93086	-0.10336
R-HSA-3108232	SUMO E3 ligases SUMOylate target proteins	1	174	0.0152138	0.806095	0.806095	131	131	0.0101598	9606	Homo sapiens	P63279	P63279	R-HSA-4655431;R-HSA-4641350;R-HSA-4719436;R-HSA-4641345;R-HSA-4719424;R-HSA-4616015;R-HSA-4341070;R-HSA-4755524;R-HSA-4755526;R-HSA-4085296;R-HSA-3234081;R-HSA-4719448;R-HSA-4341072;R-HSA-3000383;R-HSA-3903017;R-HSA-4341073;R-HSA-4546385;R-HSA-4641362;R-HSA-3234084;R-HSA-4086059;R-HSA-4546387;R-HSA-4090408;R-HSA-4655440;R-HSA-4546386;R-HSA-4568914;R-HSA-4755536;R-HSA-3900194;R-HSA-4570463;R-HSA-4551768;R-HSA-3234094;R-HSA-4719447;R-HSA-4570467;R-HSA-4090390;R-HSA-3900177;R-HSA-4086036;R-HSA-3927824;R-HSA-4570485;R-HSA-3000348;R-HSA-4570493;R-HSA-4570489;R-HSA-4085372;R-HSA-3108203;R-HSA-8956365;R-HSA-4551683;R-HSA-4655374;R-HSA-4568846;R-HSA-3296126;R-HSA-4568848;R-HSA-4656914;R-HSA-3968362;R-HSA-4085350;R-HSA-4341016;R-HSA-4568863;R-HSA-3108212;R-HSA-3000433;R-HSA-2997616;R-HSA-4085347;R-HSA-4755478;R-HSA-3108209;R-HSA-4755479;R-HSA-3000434;R-HSA-6804485;R-HSA-3000399;R-HSA-4341025;R-HSA-4551724;R-HSA-4551727;R-HSA-4655404;R-HSA-4551721;R-HSA-4085331;R-HSA-4755494;R-HSA-4615987;R-HSA-3927886;R-HSA-4720446;R-HSA-3000411;R-HSA-4086088;R-HSA-4719423;R-HSA-4720432;R-HSA-4641342;R-HSA-4085318;R-HSA-4341048;R-HSA-3465545;R-HSA-4719413;R-HSA-4086083;R-HSA-4551738;R-HSA-4551616;R-HSA-4615872;R-HSA-4615873;R-HSA-4090288;R-HSA-4090284;R-HSA-3232162;R-HSA-6804468;R-HSA-4755419;R-HSA-5228508;R-HSA-4717521;R-HSA-4090281;R-HSA-4615889;R-HSA-4615900;R-HSA-4755411;R-HSA-3900070;R-HSA-4615910;R-HSA-3899291;R-HSA-3968414;R-HSA-5228525;R-HSA-4551655;R-HSA-5228523;R-HSA-4551649;R-HSA-4551648;R-HSA-5228521;R-HSA-4615905;R-HSA-4551661;R-HSA-3000449;R-HSA-3927959;R-HSA-3247493;R-HSA-3900047;R-HSA-4551679;R-HSA-4615933;R-HSA-4655355;R-HSA-3782535;R-HSA-4570496;R-HSA-4570499;R-HSA-4717461;R-HSA-4085994;R-HSA-4085992;R-HSA-4615839;R-HSA-2997709;R-HSA-4570528;R-HSA-2997706;R-HSA-4551604;R-HSA-2997723;R-HSA-4570553;R-HSA-4570554
	Target	Uniprot	Protein Name	Gene Name	p-value	FDR	FC	Log2(FC)
	UBC9	P63279	SUMO-conjugating enzyme UBC9	UBE2I	0.018012	0.37317	0.88408	-0.17775
R-HSA-1428517	The citric acid (TCA) cycle and respiratory electron transport	1	176	0.0153887	0.809744	0.809744	3	64	0.00496355	9606	Homo sapiens	P06576	P06576	R-HSA-164834;R-HSA-164832;R-HSA-164840
	Target	Uniprot	Protein Name	Gene Name	p-value	FDR	FC	Log2(FC)
	ATP synthase beta chain	P06576	ATP synthase subunit beta, mitochondrial	ATP5F1B	0.017783	0.37317	1.0847	0.11732
R-HSA-2990846	SUMOylation	1	180	0.0157384	0.816841	0.816841	134	140	0.0108578	9606	Homo sapiens	P63279	P63279	R-HSA-4655431;R-HSA-4641350;R-HSA-4719436;R-HSA-4641345;R-HSA-4719424;R-HSA-4616015;R-HSA-4341070;R-HSA-4755524;R-HSA-4755526;R-HSA-4085296;R-HSA-3234081;R-HSA-4719448;R-HSA-4341072;R-HSA-3000383;R-HSA-3903017;R-HSA-4341073;R-HSA-4546385;R-HSA-4641362;R-HSA-3234084;R-HSA-4086059;R-HSA-4546387;R-HSA-4090408;R-HSA-4655440;R-HSA-4546386;R-HSA-4568914;R-HSA-4755536;R-HSA-3900194;R-HSA-4570463;R-HSA-4551768;R-HSA-3234094;R-HSA-4719447;R-HSA-4570467;R-HSA-4090390;R-HSA-3900177;R-HSA-4086036;R-HSA-3927824;R-HSA-4570485;R-HSA-3000348;R-HSA-4570493;R-HSA-4570489;R-HSA-4085372;R-HSA-2993769;R-HSA-3108203;R-HSA-8956365;R-HSA-4551683;R-HSA-4655374;R-HSA-4568846;R-HSA-3296126;R-HSA-2993790;R-HSA-4568848;R-HSA-4656914;R-HSA-3968362;R-HSA-4085350;R-HSA-2993780;R-HSA-4341016;R-HSA-4568863;R-HSA-3108212;R-HSA-3000433;R-HSA-2997616;R-HSA-4085347;R-HSA-4755478;R-HSA-3108209;R-HSA-4755479;R-HSA-3000434;R-HSA-6804485;R-HSA-3000399;R-HSA-4341025;R-HSA-4551724;R-HSA-4551727;R-HSA-4655404;R-HSA-4551721;R-HSA-4085331;R-HSA-4755494;R-HSA-4615987;R-HSA-3927886;R-HSA-4720446;R-HSA-3000411;R-HSA-4086088;R-HSA-4719423;R-HSA-4720432;R-HSA-4641342;R-HSA-4085318;R-HSA-4341048;R-HSA-3465545;R-HSA-4719413;R-HSA-4086083;R-HSA-4551738;R-HSA-4551616;R-HSA-4615872;R-HSA-4615873;R-HSA-4090288;R-HSA-4090284;R-HSA-3232162;R-HSA-6804468;R-HSA-4755419;R-HSA-5228508;R-HSA-4717521;R-HSA-4090281;R-HSA-4615889;R-HSA-4615900;R-HSA-4755411;R-HSA-3900070;R-HSA-4615910;R-HSA-3899291;R-HSA-3968414;R-HSA-5228525;R-HSA-4551655;R-HSA-5228523;R-HSA-4551649;R-HSA-4551648;R-HSA-5228521;R-HSA-4615905;R-HSA-4551661;R-HSA-3000449;R-HSA-3927959;R-HSA-3247493;R-HSA-3900047;R-HSA-4551679;R-HSA-4615933;R-HSA-4655355;R-HSA-3782535;R-HSA-4570496;R-HSA-4570499;R-HSA-4717461;R-HSA-4085994;R-HSA-4085992;R-HSA-4615839;R-HSA-2997709;R-HSA-4570528;R-HSA-2997706;R-HSA-4551604;R-HSA-2997723;R-HSA-4570553;R-HSA-4570554
	Target	Uniprot	Protein Name	Gene Name	p-value	FDR	FC	Log2(FC)
	UBC9	P63279	SUMO-conjugating enzyme UBC9	UBE2I	0.018012	0.37317	0.88408	-0.17775
R-HSA-72163	mRNA Splicing - Major Pathway	1	180	0.0157384	0.816841	0.816841	8	9	0.000697999	9606	Homo sapiens	P22626	P22626	R-HSA-72160;R-HSA-72130;R-HSA-156661;R-HSA-72139;R-HSA-72107;R-HSA-72124;R-HSA-72143;R-HSA-72127
	Target	Uniprot	Protein Name	Gene Name	p-value	FDR	FC	Log2(FC)
	hnRNP A2/B1	P22626	Heterogeneous nuclear ribonucleoproteins A2/B1	HNRNPA2B1	0.020636	0.37544	0.87322	-0.19558
R-HSA-72172	mRNA Splicing	1	188	0.0164379	0.830257	0.830257	8	14	0.00108578	9606	Homo sapiens	P22626	P22626	R-HSA-72160;R-HSA-72130;R-HSA-156661;R-HSA-72139;R-HSA-72107;R-HSA-72124;R-HSA-72143;R-HSA-72127
	Target	Uniprot	Protein Name	Gene Name	p-value	FDR	FC	Log2(FC)
	hnRNP A2/B1	P22626	Heterogeneous nuclear ribonucleoproteins A2/B1	HNRNPA2B1	0.020636	0.37544	0.87322	-0.19558
R-HSA-196854	Metabolism of vitamins and cofactors	1	192	0.0167876	0.836595	0.836595	3	185	0.0143478	9606	Homo sapiens	P78333	P78333	R-HSA-2404131;R-HSA-2423785;R-HSA-2429643
	Target	Uniprot	Protein Name	Gene Name	p-value	FDR	FC	Log2(FC)
	GPC5	P78333	Glypican-5	GPC5	0.028392	0.41593	0.85062	-0.23341
R-HSA-4839726	Chromatin organization	1	240	0.0209845	0.896609	0.896609	1	85	0.00659221	9606	Homo sapiens	O14929	O14929	R-HSA-3662318
	Target	Uniprot	Protein Name	Gene Name	p-value	FDR	FC	Log2(FC)
	Hat1	O14929	Histone acetyltransferase type B catalytic subunit	HAT1	0.030472	0.41917	0.95307	-0.069353
R-HSA-3247509	Chromatin modifying enzymes	1	240	0.0209845	0.896609	0.896609	1	85	0.00659221	9606	Homo sapiens	O14929	O14929	R-HSA-3662318
	Target	Uniprot	Protein Name	Gene Name	p-value	FDR	FC	Log2(FC)
	Hat1	O14929	Histone acetyltransferase type B catalytic subunit	HAT1	0.030472	0.41917	0.95307	-0.069353
R-HSA-72203	Processing of Capped Intron-Containing Pre-mRNA	1	245	0.0214217	0.901434	0.901434	9	32	0.00248177	9606	Homo sapiens	P22626	P22626	R-HSA-72160;R-HSA-72130;R-HSA-72103;R-HSA-156661;R-HSA-72139;R-HSA-72107;R-HSA-72124;R-HSA-72143;R-HSA-72127
	Target	Uniprot	Protein Name	Gene Name	p-value	FDR	FC	Log2(FC)
	hnRNP A2/B1	P22626	Heterogeneous nuclear ribonucleoproteins A2/B1	HNRNPA2B1	0.020636	0.37544	0.87322	-0.19558
R-HSA-72766	Translation	1	294	0.025706	0.938364	0.938364	2	99	0.00767799	9606	Homo sapiens	P24534	P24534	R-HSA-156913;R-HSA-156910
	Target	Uniprot	Protein Name	Gene Name	p-value	FDR	FC	Log2(FC)
	EF-1-beta	P24534	Elongation factor 1-beta	EEF1B2	0.011873	0.323	0.90337	-0.1466
R-HSA-1852241	Organelle biogenesis and maintenance	1	298	0.0260558	0.940687	0.940687	2	86	0.00666977	9606	Homo sapiens	P06576	P06576	R-HSA-8949580;R-HSA-1592247
	Target	Uniprot	Protein Name	Gene Name	p-value	FDR	FC	Log2(FC)
	ATP synthase beta chain	P06576	ATP synthase subunit beta, mitochondrial	ATP5F1B	0.017783	0.37317	1.0847	0.11732
R-HSA-73894	DNA Repair	1	314	0.0274548	0.949143	0.949143	3	331	0.0256709	9606	Homo sapiens	P63279	P63279	R-HSA-6790454;R-HSA-5684052;R-HSA-5682607
	Target	Uniprot	Protein Name	Gene Name	p-value	FDR	FC	Log2(FC)
	UBC9	P63279	SUMO-conjugating enzyme UBC9	UBE2I	0.018012	0.37317	0.88408	-0.17775
R-HSA-8953854	Metabolism of RNA	3	675	0.059019	0.955273	0.955273	10	187	0.0145029	9606	Homo sapiens	P22626;P60900;P25787	P22626;P60900;P25787	R-HSA-72160;R-HSA-72130;R-HSA-450466;R-HSA-72103;R-HSA-156661;R-HSA-72139;R-HSA-72107;R-HSA-72124;R-HSA-72143;R-HSA-72127
	Target	Uniprot	Protein Name	Gene Name	p-value	FDR	FC	Log2(FC)
	hnRNP A2/B1	P22626	Heterogeneous nuclear ribonucleoproteins A2/B1	HNRNPA2B1	0.020636	0.37544	0.87322	-0.19558
	PSA6	P60900	Proteasome subunit alpha type-6	PSMA6	0.00031284	0.035289	0.90354	-0.14634
	PSA2	P25787	Proteasome subunit alpha type-2	PSMA2	0.026639	0.41452	0.90183	-0.14908
R-HSA-418555	G alpha (s) signalling events	2	577	0.0504503	0.973728	0.973728	3	19	0.00147355	9606	Homo sapiens	P01275;P01215	P01275;P01215	R-HSA-379044;R-HSA-744887;R-HSA-744886
	Target	Uniprot	Protein Name	Gene Name	p-value	FDR	FC	Log2(FC)
	Glucagon	P01275	Pro-glucagon	GCG	1.5417e-05	0.003478	1.3342	0.41602
	FSH	P01215	Glycoprotein hormones alpha chain	CGA	3.186e-13	3.5938e-10	2.137	1.0956
R-HSA-556833	Metabolism of lipids	3	749	0.0654892	0.974117	0.974117	6	818	0.0634404	9606	Homo sapiens	P15289;P63279;P01215	P15289;P63279;P01215	R-HSA-1614362;R-HSA-4546387;R-HSA-2248891;R-HSA-193064;R-HSA-193052;R-HSA-1606807
	Target	Uniprot	Protein Name	Gene Name	p-value	FDR	FC	Log2(FC)
	Arylsulfatase A	P15289	Arylsulfatase A	ARSA	0.023128	0.40317	0.9314	-0.10253
	UBC9	P63279	SUMO-conjugating enzyme UBC9	UBE2I	0.018012	0.37317	0.88408	-0.17775
	FSH	P01215	Glycoprotein hormones alpha chain	CGA	3.186e-13	3.5938e-10	2.137	1.0956
R-HSA-5653656	Vesicle-mediated transport	3	761	0.0665384	0.976359	0.976359	9	252	0.019544	9606	Homo sapiens	P01308;P63000;P09486	P01308;P63000;P09486	R-HSA-6807877;R-HSA-2316352;R-HSA-6809011;R-HSA-6807875;R-HSA-6809010;R-HSA-6809006;R-HSA-2247513;R-HSA-2197770;R-HSA-6809003
	Target	Uniprot	Protein Name	Gene Name	p-value	FDR	FC	Log2(FC)
	Insulin	P01308	Insulin	INS	0.00064206	0.055711	1.3428	0.4252
	RAC1	P63000	Ras-related C3 botulinum toxin substrate 1	RAC1	0.014017	0.35936	0.8683	-0.20373
	ON	P09486	SPARC	SPARC	0.015255	0.37317	0.91731	-0.12452
R-HSA-199991	Membrane Trafficking	2	635	0.0555216	0.983846	0.983846	7	219	0.0169846	9606	Homo sapiens	P01308;P63000	P01308;P63000	R-HSA-6807877;R-HSA-2316352;R-HSA-6809011;R-HSA-6807875;R-HSA-6809010;R-HSA-6809006;R-HSA-6809003
	Target	Uniprot	Protein Name	Gene Name	p-value	FDR	FC	Log2(FC)
	Insulin	P01308	Insulin	INS	0.00064206	0.055711	1.3428	0.4252
	RAC1	P63000	Ras-related C3 botulinum toxin substrate 1	RAC1	0.014017	0.35936	0.8683	-0.20373
R-HSA-382551	Transport of small molecules	2	731	0.0639154	0.992919	0.992919	1	439	0.0340468	9606	Homo sapiens	P60900;P25787	P60900;P25787	R-HSA-8866553
	Target	Uniprot	Protein Name	Gene Name	p-value	FDR	FC	Log2(FC)
	PSA6	P60900	Proteasome subunit alpha type-6	PSMA6	0.00031284	0.035289	0.90354	-0.14634
	PSA2	P25787	Proteasome subunit alpha type-2	PSMA2	0.026639	0.41452	0.90183	-0.14908

### Sheet: 6 months
Pathway identifier	Pathway name	#Entities found	#Entities total	Entities ratio	Entities pValue	Entities FDR	#Reactions found	#Reactions total	Reactions ratio	Species identifier	Species name	Submitted entities found	Mapped entities	Found reaction identifiers
R-HSA-381426	Regulation of Insulin-like Growth Factor (IGF) transport and uptake by Insulin-like Growth Factor Binding Proteins (IGFBPs)	10	124	0.010842	8.68749e-10	3.85724e-07	4	14	0.00108578	9606	Homo sapiens	P04114;O95633;P02671;P22692;Q13316;P02768;P12259;P02679;P07288;Q08431	P04114;O95633;P02671;P22692;Q13316;P02768;P12259;P02679;P07288;Q08431	R-HSA-381543;R-HSA-8952289;R-HSA-381518;R-HSA-381466
	Target	Uniprot	Protein Name	Gene Name	p-value	FDR	FC	Log2(FC)
	Apo B	P04114	Apolipoprotein B-100	APOB	0.019245	0.85777	1.1424	0.19201
	FSTL3	O95633	Follistatin-related protein 3	FSTL3	0.039778	0.85777	1.0984	0.13541
	D-dimer	P02671	Fibrinogen alpha chain	FGA	0.022622	0.85777	1.1018	0.13992
	IGFBP-4	P22692	Insulin-like growth factor-binding protein 4	IGFBP4	0.0057439	0.49145	1.0852	0.11791
	DMP1	Q13316	Dentin matrix acidic phosphoprotein 1	DMP1	0.033051	0.85777	0.86007	-0.21748
	Albumin	P02768	Albumin	ALB	0.021136	0.85777	1.0624	0.08735
	Coagulation Factor V	P12259	Coagulation factor V	F5	0.0017328	0.21718	1.1265	0.17183
	Fibrinogen g-chain dimer	P02679	Fibrinogen gamma chain	FGG	0.035285	0.85777	1.1051	0.1442
	PSA	P07288	Prostate-specific antigen	KLK3	0.0012572	0.20259	0.87669	-0.18986
	MFGM	Q08431	Lactadherin	MFGE8	0.02471	0.85777	1.1572	0.21062
R-HSA-8957275	Post-translational protein phosphorylation	9	107	0.0093556	4.52494e-09	1.00454e-06	1	1	7.75555e-05	9606	Homo sapiens	P04114;O95633;P02671;P22692;Q13316;P02768;P12259;P02679;Q08431	P04114;O95633;P02671;P22692;Q13316;P02768;P12259;P02679;Q08431	R-HSA-8952289
	Target	Uniprot	Protein Name	Gene Name	p-value	FDR	FC	Log2(FC)
	Apo B	P04114	Apolipoprotein B-100	APOB	0.019245	0.85777	1.1424	0.19201
	FSTL3	O95633	Follistatin-related protein 3	FSTL3	0.039778	0.85777	1.0984	0.13541
	D-dimer	P02671	Fibrinogen alpha chain	FGA	0.022622	0.85777	1.1018	0.13992
	IGFBP-4	P22692	Insulin-like growth factor-binding protein 4	IGFBP4	0.0057439	0.49145	1.0852	0.11791
	DMP1	Q13316	Dentin matrix acidic phosphoprotein 1	DMP1	0.033051	0.85777	0.86007	-0.21748
	Albumin	P02768	Albumin	ALB	0.021136	0.85777	1.0624	0.08735
	Coagulation Factor V	P12259	Coagulation factor V	F5	0.0017328	0.21718	1.1265	0.17183
	Fibrinogen g-chain dimer	P02679	Fibrinogen gamma chain	FGG	0.035285	0.85777	1.1051	0.1442
	MFGM	Q08431	Lactadherin	MFGE8	0.02471	0.85777	1.1572	0.21062
R-HSA-140877	Formation of Fibrin Clot (Clotting Cascade)	5	39	0.00340999	1.98014e-06	0.00029306	15	61	0.00473088	9606	Homo sapiens	P02671;P07093;P10646;P12259;P02679	P02671;P07093;P10646;P12259;P02679	R-HSA-141026;R-HSA-140842;R-HSA-140840;R-HSA-140686;R-HSA-5607002;R-HSA-158419;R-HSA-140851;R-HSA-5591040;R-HSA-140599;R-HSA-5602080;R-HSA-140696;R-HSA-140664;R-HSA-9015122;R-HSA-158137;R-HSA-140825
	Target	Uniprot	Protein Name	Gene Name	p-value	FDR	FC	Log2(FC)
	D-dimer	P02671	Fibrinogen alpha chain	FGA	0.022622	0.85777	1.1018	0.13992
	Protease nexin I	P07093	Glia-derived nexin	SERPINE2	0.0061171	0.49145	0.79879	-0.32411
	TFPI	P10646	Tissue factor pathway inhibitor	TFPI	0.029886	0.85777	1.1048	0.14372
	Coagulation Factor V	P12259	Coagulation factor V	F5	0.0017328	0.21718	1.1265	0.17183
	Fibrinogen g-chain dimer	P02679	Fibrinogen gamma chain	FGG	0.035285	0.85777	1.1051	0.1442
R-HSA-1474244	Extracellular matrix organization	10	301	0.0263181	3.07654e-06	0.000341496	20	319	0.0247402	9606	Homo sapiens	P02671;P10915;P21810;P17252;P23946;Q13316;P02679;P12830;P09486;Q14112	P02671;P10915;P21810;P17252;P23946;Q13316;P02679;P12830;P09486;Q14112	R-HSA-114560;R-HSA-2750187;R-HSA-1592316;R-HSA-216069;R-HSA-4086200;R-HSA-2426530;R-HSA-265422;R-HSA-3827958;R-HSA-2327886;R-HSA-1454843;R-HSA-4224014;R-HSA-216082;R-HSA-2534260;R-HSA-2424243;R-HSA-2426450;R-HSA-2327803;R-HSA-2534206;R-HSA-2466238;R-HSA-2318623;R-HSA-2466106
	Target	Uniprot	Protein Name	Gene Name	p-value	FDR	FC	Log2(FC)
	D-dimer	P02671	Fibrinogen alpha chain	FGA	0.022622	0.85777	1.1018	0.13992
	HPLN1	P10915	Hyaluronan and proteoglycan link protein 1	HAPLN1	0.032033	0.85777	1.111	0.15192
	BGN	P21810	Biglycan	BGN	0.01403	0.79813	1.1259	0.17114
	PKC-A	P17252	Protein kinase C alpha type	PRKCA	0.049509	0.85777	0.89643	-0.15774
	Chymase	P23946	Chymase	CMA1	0.032503	0.85777	0.91297	-0.13135
	DMP1	Q13316	Dentin matrix acidic phosphoprotein 1	DMP1	0.033051	0.85777	0.86007	-0.21748
	Fibrinogen g-chain dimer	P02679	Fibrinogen gamma chain	FGG	0.035285	0.85777	1.1051	0.1442
	Cadherin E	P12830	Cadherin-1	CDH1	0.022406	0.85777	1.0789	0.10957
	ON	P09486	SPARC	SPARC	0.016982	0.85777	0.89108	-0.16637
	NID2	Q14112	Nidogen-2	NID2	0.021481	0.85777	0.8988	-0.15393
R-HSA-140875	Common Pathway of Fibrin Clot Formation	4	22	0.00192358	5.72601e-06	0.000503889	12	29	0.00224911	9606	Homo sapiens	P02671;P07093;P12259;P02679	P02671;P07093;P12259;P02679	R-HSA-141026;R-HSA-140851;R-HSA-5591040;R-HSA-140599;R-HSA-5602080;R-HSA-140842;R-HSA-140696;R-HSA-140664;R-HSA-140840;R-HSA-9015122;R-HSA-140686;R-HSA-5607002
	Target	Uniprot	Protein Name	Gene Name	p-value	FDR	FC	Log2(FC)
	D-dimer	P02671	Fibrinogen alpha chain	FGA	0.022622	0.85777	1.1018	0.13992
	Protease nexin I	P07093	Glia-derived nexin	SERPINE2	0.0061171	0.49145	0.79879	-0.32411
	Coagulation Factor V	P12259	Coagulation factor V	F5	0.0017328	0.21718	1.1265	0.17183
	Fibrinogen g-chain dimer	P02679	Fibrinogen gamma chain	FGG	0.035285	0.85777	1.1051	0.1442
R-HSA-2980736	Peptide hormone metabolism	6	89	0.00778176	7.02692e-06	0.000519992	25	62	0.00480844	9606	Homo sapiens	P01275;P01308;Q9UBR2;P23946;P08476;P01215	P01275;P01308;Q9UBR2;P23946;P08476;P01215	R-HSA-9023178;R-HSA-265153;R-HSA-378956;R-HSA-9023171;R-HSA-265160;R-HSA-9023173;R-HSA-378952;R-HSA-400459;R-HSA-383313;R-HSA-264976;R-HSA-9023196;R-HSA-9023633;R-HSA-9023632;R-HSA-378975;R-HSA-264997;R-HSA-381799;R-HSA-381798;R-HSA-422048;R-HSA-378978;R-HSA-421416;R-HSA-2022383;R-HSA-9023163;R-HSA-2022381;R-HSA-265010;R-HSA-9023159
	Target	Uniprot	Protein Name	Gene Name	p-value	FDR	FC	Log2(FC)
	Glucagon	P01275	Pro-glucagon	GCG	0.00018126	0.051117	1.5248	0.60863
	Insulin	P01308	Insulin	INS	0.00039839	0.089876	1.5212	0.60524
	CATZ	Q9UBR2	Cathepsin Z	CTSZ	0.030003	0.85777	1.1117	0.15282
	Chymase	P23946	Chymase	CMA1	0.032503	0.85777	0.91297	-0.13135
	Activin A	P08476	Inhibin beta A chain	INHBA	0.001469	0.20712	1.1789	0.23747
	FSH	P01215	Glycoprotein hormones alpha chain	CGA	1.2747e-11	1.4378e-08	2.3698	1.2448
R-HSA-109582	Hemostasis	14	726	0.0634782	1.4976e-05	0.000943486	57	333	0.025826	9606	Homo sapiens	P04114;P02671;P10646;P07948;P12259;O00220;O76074;P07093;P14151;P17252;P41240;P02768;P02679;P09486	P04114;P02671;P10646;P07948;P12259;O00220;O76074;P07093;P14151;P17252;P41240;P02768;P02679;P09486	R-HSA-443910;R-HSA-432129;R-HSA-429441;R-HSA-443905;R-HSA-140686;R-HSA-5607002;R-HSA-114577;R-HSA-354066;R-HSA-354077;R-HSA-140696;R-HSA-140825;R-HSA-354073;R-HSA-418456;R-HSA-159005;R-HSA-432295;R-HSA-354087;R-HSA-140842;R-HSA-377644;R-HSA-114600;R-HSA-435244;R-HSA-140840;R-HSA-377641;R-HSA-377640;R-HSA-377643;R-HSA-140851;R-HSA-140599;R-HSA-453183;R-HSA-158137;R-HSA-139842;R-HSA-5635741;R-HSA-158795;R-HSA-354124;R-HSA-8948034;R-HSA-372693;R-HSA-158419;R-HSA-158800;R-HSA-5591040;R-HSA-453200;R-HSA-9015122;R-HSA-372697;R-HSA-141026;R-HSA-354149;R-HSA-429415;R-HSA-372705;R-HSA-432096;R-HSA-202724;R-HSA-481007;R-HSA-354165;R-HSA-210291;R-HSA-5602080;R-HSA-437118;R-HSA-114553;R-HSA-203130;R-HSA-140664;R-HSA-114683;R-HSA-114684;R-HSA-432121
	Target	Uniprot	Protein Name	Gene Name	p-value	FDR	FC	Log2(FC)
	Apo B	P04114	Apolipoprotein B-100	APOB	0.019245	0.85777	1.1424	0.19201
	D-dimer	P02671	Fibrinogen alpha chain	FGA	0.022622	0.85777	1.1018	0.13992
	TFPI	P10646	Tissue factor pathway inhibitor	TFPI	0.029886	0.85777	1.1048	0.14372
	LYN	P07948	Tyrosine-protein kinase Lyn	LYN	0.047782	0.85777	0.88034	-0.18387
	Coagulation Factor V	P12259	Coagulation factor V	F5	0.0017328	0.21718	1.1265	0.17183
	TRAIL R1	O00220	Tumor necrosis factor receptor superfamily member 10A	TNFRSF10A	0.042245	0.85777	0.87266	-0.19652
	PDE5A	O76074	cGMP-specific 3',5'-cyclic phosphodiesterase	PDE5A	0.0065353	0.49145	0.87712	-0.18916
	Protease nexin I	P07093	Glia-derived nexin	SERPINE2	0.0061171	0.49145	0.79879	-0.32411
	sL-Selectin	P14151	L-selectin	SELL	4.9513e-06	0.0027925	0.87316	-0.19568
	PKC-A	P17252	Protein kinase C alpha type	PRKCA	0.049509	0.85777	0.89643	-0.15774
	CSK	P41240	Tyrosine-protein kinase CSK	CSK	0.027459	0.85777	0.80342	-0.31577
	Albumin	P02768	Albumin	ALB	0.021136	0.85777	1.0624	0.08735
	Fibrinogen g-chain dimer	P02679	Fibrinogen gamma chain	FGG	0.035285	0.85777	1.1051	0.1442
	ON	P09486	SPARC	SPARC	0.016982	0.85777	0.89108	-0.16637
R-HSA-76002	Platelet activation, signaling and aggregation	8	265	0.0231704	6.42126e-05	0.00322049	28	115	0.00891888	9606	Homo sapiens	P02671;P17252;P41240;P07948;P02768;P12259;P02679;P09486	P02671;P17252;P41240;P07948;P02768;P12259;P02679;P09486	R-HSA-443910;R-HSA-139842;R-HSA-429441;R-HSA-443905;R-HSA-354124;R-HSA-372693;R-HSA-453200;R-HSA-354066;R-HSA-354077;R-HSA-372697;R-HSA-354073;R-HSA-354149;R-HSA-429415;R-HSA-354087;R-HSA-372705;R-HSA-432096;R-HSA-481007;R-HSA-377644;R-HSA-114600;R-HSA-377641;R-HSA-377640;R-HSA-377643;R-HSA-354165;R-HSA-437118;R-HSA-114553;R-HSA-453183;R-HSA-114683;R-HSA-114684
	Target	Uniprot	Protein Name	Gene Name	p-value	FDR	FC	Log2(FC)
	D-dimer	P02671	Fibrinogen alpha chain	FGA	0.022622	0.85777	1.1018	0.13992
	PKC-A	P17252	Protein kinase C alpha type	PRKCA	0.049509	0.85777	0.89643	-0.15774
	CSK	P41240	Tyrosine-protein kinase CSK	CSK	0.027459	0.85777	0.80342	-0.31577
	LYN	P07948	Tyrosine-protein kinase Lyn	LYN	0.047782	0.85777	0.88034	-0.18387
	Albumin	P02768	Albumin	ALB	0.021136	0.85777	1.0624	0.08735
	Coagulation Factor V	P12259	Coagulation factor V	F5	0.0017328	0.21718	1.1265	0.17183
	Fibrinogen g-chain dimer	P02679	Fibrinogen gamma chain	FGG	0.035285	0.85777	1.1051	0.1442
	ON	P09486	SPARC	SPARC	0.016982	0.85777	0.89108	-0.16637
R-HSA-76005	Response to elevated platelet cytosolic Ca2+	6	133	0.0116289	6.57243e-05	0.00322049	4	14	0.00108578	9606	Homo sapiens	P02671;P17252;P02768;P12259;P02679;P09486	P02671;P17252;P02768;P12259;P02679;P09486	R-HSA-481007;R-HSA-114553;R-HSA-114683;R-HSA-114684
	Target	Uniprot	Protein Name	Gene Name	p-value	FDR	FC	Log2(FC)
	D-dimer	P02671	Fibrinogen alpha chain	FGA	0.022622	0.85777	1.1018	0.13992
	PKC-A	P17252	Protein kinase C alpha type	PRKCA	0.049509	0.85777	0.89643	-0.15774
	Albumin	P02768	Albumin	ALB	0.021136	0.85777	1.0624	0.08735
	Coagulation Factor V	P12259	Coagulation factor V	F5	0.0017328	0.21718	1.1265	0.17183
	Fibrinogen g-chain dimer	P02679	Fibrinogen gamma chain	FGG	0.035285	0.85777	1.1051	0.1442
	ON	P09486	SPARC	SPARC	0.016982	0.85777	0.89108	-0.16637
R-HSA-1433557	Signaling by SCF-KIT	4	45	0.0039346	9.17698e-05	0.00403787	23	39	0.00302466	9606	Homo sapiens	P17252;P23946;P07948;P42680	P17252;P23946;P07948;P42680	R-HSA-1433428;R-HSA-205319;R-HSA-1433488;R-HSA-1433456;R-HSA-1562641;R-HSA-1470012;R-HSA-205289;R-HSA-1433374;R-HSA-1470010;R-HSA-1472121;R-HSA-1470009;R-HSA-205234;R-HSA-1433508;R-HSA-205328;R-HSA-1433542;R-HSA-205238;R-HSA-205205;R-HSA-1433506;R-HSA-1433454;R-HSA-1433451;R-HSA-1433418;R-HSA-1433514;R-HSA-205244
	Target	Uniprot	Protein Name	Gene Name	p-value	FDR	FC	Log2(FC)
	PKC-A	P17252	Protein kinase C alpha type	PRKCA	0.049509	0.85777	0.89643	-0.15774
	Chymase	P23946	Chymase	CMA1	0.032503	0.85777	0.91297	-0.13135
	LYN	P07948	Tyrosine-protein kinase Lyn	LYN	0.047782	0.85777	0.88034	-0.18387
	TEC	P42680	Tyrosine-protein kinase Tec	TEC	0.02987	0.85777	0.89063	-0.16711
R-HSA-5686938	Regulation of TLR by endogenous ligand	3	19	0.00166127	0.00013902	0.00556079	2	12	0.000930665	9606	Homo sapiens	P04114;P02671;P02679	P04114;P02671;P02679	R-HSA-8870678;R-HSA-8869667
	Target	Uniprot	Protein Name	Gene Name	p-value	FDR	FC	Log2(FC)
	Apo B	P04114	Apolipoprotein B-100	APOB	0.019245	0.85777	1.1424	0.19201
	D-dimer	P02671	Fibrinogen alpha chain	FGA	0.022622	0.85777	1.1018	0.13992
	Fibrinogen g-chain dimer	P02679	Fibrinogen gamma chain	FGG	0.035285	0.85777	1.1051	0.1442
R-HSA-3000497	Scavenging by Class H Receptors	2	4	0.000349742	0.000206528	0.00702194	4	4	0.000310222	9606	Homo sapiens	P04114;P09486	P04114;P09486	R-HSA-2247511;R-HSA-2203479;R-HSA-2247513;R-HSA-2197770
	Target	Uniprot	Protein Name	Gene Name	p-value	FDR	FC	Log2(FC)
	Apo B	P04114	Apolipoprotein B-100	APOB	0.019245	0.85777	1.1424	0.19201
	ON	P09486	SPARC	SPARC	0.016982	0.85777	0.89108	-0.16637
R-HSA-2473224	Antagonism of Activin by Follistatin	2	4	0.000349742	0.000206528	0.00702194	2	2	0.000155111	9606	Homo sapiens	O95633;P08476	O95633;P08476	R-HSA-2473184;R-HSA-2473186
	Target	Uniprot	Protein Name	Gene Name	p-value	FDR	FC	Log2(FC)
	FSTL3	O95633	Follistatin-related protein 3	FSTL3	0.039778	0.85777	1.0984	0.13541
	Activin A	P08476	Inhibin beta A chain	INHBA	0.001469	0.20712	1.1789	0.23747
R-HSA-9006934	Signaling by Receptor Tyrosine Kinases	10	523	0.0457288	0.000320107	0.0099233	76	704	0.054599	9606	Homo sapiens	P23560;P01308;P17252;P41240;P23946;P07948;P42680;P51812;P35443;P09486	P23560;P01308;P17252;P41240;P23946;P07948;P42680;P51812;P35443;P09486	R-HSA-9032073;R-HSA-9032841;R-HSA-177923;R-HSA-9024906;R-HSA-205319;R-HSA-1433488;R-HSA-1562641;R-HSA-9032067;R-HSA-1433374;R-HSA-9032582;R-HSA-9028505;R-HSA-9032601;R-HSA-205328;R-HSA-9032863;R-HSA-205205;R-HSA-9026579;R-HSA-9032854;R-HSA-9031981;R-HSA-8934446;R-HSA-9026464;R-HSA-1470012;R-HSA-1470010;R-HSA-9028519;R-HSA-1470009;R-HSA-9032761;R-HSA-205234;R-HSA-1433508;R-HSA-5218813;R-HSA-9026493;R-HSA-9033276;R-HSA-205238;R-HSA-1433506;R-HSA-110011;R-HSA-5218805;R-HSA-9032502;R-HSA-1433514;R-HSA-205244;R-HSA-1433428;R-HSA-9026891;R-HSA-9026890;R-HSA-9033292;R-HSA-9026894;R-HSA-5218823;R-HSA-5218821;R-HSA-9033284;R-HSA-9024967;R-HSA-74707;R-HSA-1433542;R-HSA-199895;R-HSA-74711;R-HSA-9032798;R-HSA-74712;R-HSA-198746;R-HSA-74715;R-HSA-9032402;R-HSA-74716;R-HSA-9032532;R-HSA-74718;R-HSA-1433418;R-HSA-9028328;R-HSA-9032426;R-HSA-382054;R-HSA-1433456;R-HSA-74726;R-HSA-9612277;R-HSA-9026531;R-HSA-205289;R-HSA-74730;R-HSA-1472121;R-HSA-9028728;R-HSA-9028730;R-HSA-74740;R-HSA-74743;R-HSA-74742;R-HSA-1433454;R-HSA-1433451
	Target	Uniprot	Protein Name	Gene Name	p-value	FDR	FC	Log2(FC)
	BDNF	P23560	Brain-derived neurotrophic factor	BDNF	0.0043366	0.4447	0.85445	-0.22694
	Insulin	P01308	Insulin	INS	0.00039839	0.089876	1.5212	0.60524
	PKC-A	P17252	Protein kinase C alpha type	PRKCA	0.049509	0.85777	0.89643	-0.15774
	CSK	P41240	Tyrosine-protein kinase CSK	CSK	0.027459	0.85777	0.80342	-0.31577
	Chymase	P23946	Chymase	CMA1	0.032503	0.85777	0.91297	-0.13135
	LYN	P07948	Tyrosine-protein kinase Lyn	LYN	0.047782	0.85777	0.88034	-0.18387
	TEC	P42680	Tyrosine-protein kinase Tec	TEC	0.02987	0.85777	0.89063	-0.16711
	RPS6KA3	P51812	Ribosomal protein S6 kinase alpha-3	RPS6KA3	0.026052	0.85777	0.87866	-0.18663
	TSP4	P35443	Thrombospondin-4	THBS4	0.046101	0.85777	1.0949	0.13078
	ON	P09486	SPARC	SPARC	0.016982	0.85777	0.89108	-0.16637
R-HSA-162582	Signal Transduction	27	2854	0.249541	0.000413703	0.0111936	208	2394	0.185668	9606	Homo sapiens	P04114;O95633;P02671;P53582;P07948;O00220;P12830;P23946;P17252;P10082;P42680;P01215;Q15465;P21741;P01298;P03971;P01275;P23560;P51812;P35443;P01308;P41240;P02679;P08476;P07288;P09486;P02753	P04114;O95633;P02671;P53582;P07948;O00220;P12830;P23946;P17252;P10082;P42680;P01215;Q15465;P21741;P01298;P03971;P01275;P23560;P51812;P35443;P01308;P41240;P02679;P08476;P07288;P09486;P02753	R-HSA-9032841;R-HSA-443910;R-HSA-205319;R-HSA-141316;R-HSA-1562641;R-HSA-443905;R-HSA-445448;R-HSA-205328;R-HSA-9032863;R-HSA-9032854;R-HSA-8982703;R-HSA-1470012;R-HSA-1470010;R-HSA-1470009;R-HSA-9021627;R-HSA-5362793;R-HSA-2974737;R-HSA-8982709;R-HSA-9027273;R-HSA-9027272;R-HSA-5672980;R-HSA-9027275;R-HSA-9027274;R-HSA-5672978;R-HSA-5218823;R-HSA-2470508;R-HSA-5218821;R-HSA-5625883;R-HSA-5138432;R-HSA-2395764;R-HSA-9626817;R-HSA-9027281;R-HSA-198746;R-HSA-9027280;R-HSA-5672972;R-HSA-9024723;R-HSA-9032402;R-HSA-5672973;R-HSA-2395768;R-HSA-9024726;R-HSA-9028328;R-HSA-9032426;R-HSA-382054;R-HSA-2187332;R-HSA-9657599;R-HSA-8858346;R-HSA-1472121;R-HSA-9006332;R-HSA-2470483;R-HSA-9006323;R-HSA-9006325;R-HSA-5362386;R-HSA-400015;R-HSA-9029149;R-HSA-9029151;R-HSA-9029150;R-HSA-9026579;R-HSA-379044;R-HSA-8934446;R-HSA-5362422;R-HSA-381612;R-HSA-5362427;R-HSA-9029155;R-HSA-380073;R-HSA-2395784;R-HSA-379048;R-HSA-9029158;R-HSA-9032761;R-HSA-9033276;R-HSA-5362412;R-HSA-1549526;R-HSA-445124;R-HSA-2473184;R-HSA-9033292;R-HSA-2473186;R-HSA-5635741;R-HSA-5632668;R-HSA-391375;R-HSA-9033284;R-HSA-5632646;R-HSA-391377;R-HSA-199895;R-HSA-391378;R-HSA-9032798;R-HSA-5632653;R-HSA-5632652;R-HSA-5632649;R-HSA-2429643;R-HSA-9028728;R-HSA-9028730;R-HSA-2534096;R-HSA-388863;R-HSA-9032073;R-HSA-177923;R-HSA-2404134;R-HSA-9024906;R-HSA-2404135;R-HSA-2404131;R-HSA-2404140;R-HSA-9032067;R-HSA-1433374;R-HSA-9032582;R-HSA-9028505;R-HSA-9032601;R-HSA-354066;R-HSA-354077;R-HSA-354073;R-HSA-420123;R-HSA-354087;R-HSA-9012651;R-HSA-9012650;R-HSA-5362549;R-HSA-4332390;R-HSA-5672304;R-HSA-5362551;R-HSA-9012654;R-HSA-5362553;R-HSA-9026464;R-HSA-377644;R-HSA-163625;R-HSA-377641;R-HSA-377640;R-HSA-9028519;R-HSA-377643;R-HSA-9026493;R-HSA-9012657;R-HSA-5362448;R-HSA-1433428;R-HSA-2453863;R-HSA-354124;R-HSA-5362459;R-HSA-9024967;R-HSA-2453876;R-HSA-5358336;R-HSA-141139;R-HSA-5362437;R-HSA-5358340;R-HSA-5358343;R-HSA-5362441;R-HSA-1433418;R-HSA-111966;R-HSA-354149;R-HSA-429415;R-HSA-111970;R-HSA-1433456;R-HSA-9612277;R-HSA-9026531;R-HSA-354165;R-HSA-2179413;R-HSA-74615;R-HSA-1433454;R-HSA-1433451;R-HSA-749448;R-HSA-749454;R-HSA-1433488;R-HSA-749452;R-HSA-429441;R-HSA-75146;R-HSA-9657603;R-HSA-9657606;R-HSA-205205;R-HSA-9032478;R-HSA-2424254;R-HSA-749456;R-HSA-9657608;R-HSA-9031981;R-HSA-9027373;R-HSA-205234;R-HSA-1433508;R-HSA-75187;R-HSA-5218813;R-HSA-205238;R-HSA-1433506;R-HSA-110011;R-HSA-5218805;R-HSA-744887;R-HSA-744886;R-HSA-9032502;R-HSA-1433514;R-HSA-205244;R-HSA-8857925;R-HSA-9026891;R-HSA-9026890;R-HSA-9026894;R-HSA-751040;R-HSA-2423785;R-HSA-1181149;R-HSA-372693;R-HSA-74707;R-HSA-1433542;R-HSA-74711;R-HSA-74712;R-HSA-74715;R-HSA-372697;R-HSA-74716;R-HSA-9032532;R-HSA-74718;R-HSA-372705;R-HSA-432096;R-HSA-74726;R-HSA-75238;R-HSA-9027425;R-HSA-205289;R-HSA-74730;R-HSA-1181153;R-HSA-74740;R-HSA-74743;R-HSA-74742
	Target	Uniprot	Protein Name	Gene Name	p-value	FDR	FC	Log2(FC)
	Apo B	P04114	Apolipoprotein B-100	APOB	0.019245	0.85777	1.1424	0.19201
	FSTL3	O95633	Follistatin-related protein 3	FSTL3	0.039778	0.85777	1.0984	0.13541
	D-dimer	P02671	Fibrinogen alpha chain	FGA	0.022622	0.85777	1.1018	0.13992
	METAP1	P53582	Methionine aminopeptidase 1	METAP1	0.040004	0.85777	0.76377	-0.3888
	LYN	P07948	Tyrosine-protein kinase Lyn	LYN	0.047782	0.85777	0.88034	-0.18387
	TRAIL R1	O00220	Tumor necrosis factor receptor superfamily member 10A	TNFRSF10A	0.042245	0.85777	0.87266	-0.19652
	Cadherin E	P12830	Cadherin-1	CDH1	0.022406	0.85777	1.0789	0.10957
	Chymase	P23946	Chymase	CMA1	0.032503	0.85777	0.91297	-0.13135
	PKC-A	P17252	Protein kinase C alpha type	PRKCA	0.049509	0.85777	0.89643	-0.15774
	PYY	P10082	Peptide YY	PYY	0.0086772	0.61174	1.2049	0.26895
	TEC	P42680	Tyrosine-protein kinase Tec	TEC	0.02987	0.85777	0.89063	-0.16711
	FSH	P01215	Glycoprotein hormones alpha chain	CGA	1.2747e-11	1.4378e-08	2.3698	1.2448
	Sonic Hedgehog	Q15465	Sonic hedgehog protein	SHH	0.041491	0.85777	1.1066	0.14614
	Midkine	P21741	Midkine	MDK	0.00096842	0.18206	1.3578	0.44125
	PH	P01298	Pancreatic prohormone	PPY	0.01338	0.79813	1.2731	0.34838
	MIS	P03971	Muellerian-inhibiting factor	AMH	0.045256	0.85777	0.85307	-0.22927
	Glucagon	P01275	Pro-glucagon	GCG	0.00018126	0.051117	1.5248	0.60863
	BDNF	P23560	Brain-derived neurotrophic factor	BDNF	0.0043366	0.4447	0.85445	-0.22694
	RPS6KA3	P51812	Ribosomal protein S6 kinase alpha-3	RPS6KA3	0.026052	0.85777	0.87866	-0.18663
	TSP4	P35443	Thrombospondin-4	THBS4	0.046101	0.85777	1.0949	0.13078
	Insulin	P01308	Insulin	INS	0.00039839	0.089876	1.5212	0.60524
	CSK	P41240	Tyrosine-protein kinase CSK	CSK	0.027459	0.85777	0.80342	-0.31577
	Fibrinogen g-chain dimer	P02679	Fibrinogen gamma chain	FGG	0.035285	0.85777	1.1051	0.1442
	Activin A	P08476	Inhibin beta A chain	INHBA	0.001469	0.20712	1.1789	0.23747
	PSA	P07288	Prostate-specific antigen	KLK3	0.0012572	0.20259	0.87669	-0.18986
	ON	P09486	SPARC	SPARC	0.016982	0.85777	0.89108	-0.16637
	RBP	P02753	Retinol-binding protein 4	RBP4	0.034516	0.85777	0.836	-0.25842
R-HSA-354192	Integrin signaling	3	28	0.00244819	0.000430523	0.0111936	19	24	0.00186133	9606	Homo sapiens	P02671;P41240;P02679	P02671;P41240;P02679	R-HSA-354149;R-HSA-443910;R-HSA-429415;R-HSA-354087;R-HSA-372705;R-HSA-432096;R-HSA-429441;R-HSA-443905;R-HSA-377644;R-HSA-354124;R-HSA-377641;R-HSA-377640;R-HSA-377643;R-HSA-372693;R-HSA-354165;R-HSA-354066;R-HSA-354077;R-HSA-372697;R-HSA-354073
	Target	Uniprot	Protein Name	Gene Name	p-value	FDR	FC	Log2(FC)
	D-dimer	P02671	Fibrinogen alpha chain	FGA	0.022622	0.85777	1.1018	0.13992
	CSK	P41240	Tyrosine-protein kinase CSK	CSK	0.027459	0.85777	0.80342	-0.31577
	Fibrinogen g-chain dimer	P02679	Fibrinogen gamma chain	FGG	0.035285	0.85777	1.1051	0.1442
R-HSA-3928663	EPHA-mediated growth cone collapse	3	29	0.00253563	0.000476573	0.0114378	3	4	0.000310222	9606	Homo sapiens	P07948;P52803;P29317	P07948;P52803;P29317	R-HSA-3928651;R-HSA-3928602;R-HSA-3928648
	Target	Uniprot	Protein Name	Gene Name	p-value	FDR	FC	Log2(FC)
	LYN	P07948	Tyrosine-protein kinase Lyn	LYN	0.047782	0.85777	0.88034	-0.18387
	Ephrin-A5	P52803	Ephrin-A5	EFNA5	0.039806	0.85777	1.1031	0.1416
	Epithelial cell kinase	P29317	Ephrin type-A receptor 2	EPHA2	0.036998	0.85777	1.1128	0.15415
R-HSA-114608	Platelet degranulation	5	128	0.0111917	0.000531974	0.0122354	1	11	0.00085311	9606	Homo sapiens	P02671;P02768;P12259;P02679;P09486	P02671;P02768;P12259;P02679;P09486	R-HSA-481007
	Target	Uniprot	Protein Name	Gene Name	p-value	FDR	FC	Log2(FC)
	D-dimer	P02671	Fibrinogen alpha chain	FGA	0.022622	0.85777	1.1018	0.13992
	Albumin	P02768	Albumin	ALB	0.021136	0.85777	1.0624	0.08735
	Coagulation Factor V	P12259	Coagulation factor V	F5	0.0017328	0.21718	1.1265	0.17183
	Fibrinogen g-chain dimer	P02679	Fibrinogen gamma chain	FGG	0.035285	0.85777	1.1051	0.1442
	ON	P09486	SPARC	SPARC	0.016982	0.85777	0.89108	-0.16637
R-HSA-3000178	ECM proteoglycans	4	76	0.0066451	0.000663134	0.0145889	6	23	0.00178378	9606	Homo sapiens	P10915;P21810;Q13316;P09486	P10915;P21810;Q13316;P09486	R-HSA-4086200;R-HSA-2424243;R-HSA-2466238;R-HSA-2318623;R-HSA-2327886;R-HSA-2466106
	Target	Uniprot	Protein Name	Gene Name	p-value	FDR	FC	Log2(FC)
	HPLN1	P10915	Hyaluronan and proteoglycan link protein 1	HAPLN1	0.032033	0.85777	1.111	0.15192
	BGN	P21810	Biglycan	BGN	0.01403	0.79813	1.1259	0.17114
	DMP1	Q13316	Dentin matrix acidic phosphoprotein 1	DMP1	0.033051	0.85777	0.86007	-0.21748
	ON	P09486	SPARC	SPARC	0.016982	0.85777	0.89108	-0.16637
R-HSA-977225	Amyloid fiber formation	4	80	0.00699484	0.000801812	0.0168381	5	33	0.00255933	9606	Homo sapiens	P02671;P01308;P02743;Q08431	P02671;P01308;P02743;Q08431	R-HSA-976734;R-HSA-977224;R-HSA-976723;R-HSA-977136;R-HSA-976817
	Target	Uniprot	Protein Name	Gene Name	p-value	FDR	FC	Log2(FC)
	D-dimer	P02671	Fibrinogen alpha chain	FGA	0.022622	0.85777	1.1018	0.13992
	Insulin	P01308	Insulin	INS	0.00039839	0.089876	1.5212	0.60524
	SAP	P02743	Serum amyloid P-component	APCS	0.047366	0.85777	1.0636	0.08901
	MFGM	Q08431	Lactadherin	MFGE8	0.02471	0.85777	1.1572	0.21062
R-HSA-6802948	Signaling by high-kinase activity BRAF mutants	3	37	0.00323511	0.000961297	0.0192259	4	6	0.000465333	9606	Homo sapiens	P02671;P41240;P02679	P02671;P41240;P02679	R-HSA-6802912;R-HSA-6802911;R-HSA-6802910;R-HSA-6803227
	Target	Uniprot	Protein Name	Gene Name	p-value	FDR	FC	Log2(FC)
	D-dimer	P02671	Fibrinogen alpha chain	FGA	0.022622	0.85777	1.1018	0.13992
	CSK	P41240	Tyrosine-protein kinase CSK	CSK	0.027459	0.85777	0.80342	-0.31577
	Fibrinogen g-chain dimer	P02679	Fibrinogen gamma chain	FGG	0.035285	0.85777	1.1051	0.1442
R-HSA-76009	Platelet Aggregation (Plug Formation)	3	40	0.00349742	0.00120138	0.0219138	19	27	0.002094	9606	Homo sapiens	P02671;P41240;P02679	P02671;P41240;P02679	R-HSA-354149;R-HSA-443910;R-HSA-429415;R-HSA-354087;R-HSA-372705;R-HSA-432096;R-HSA-429441;R-HSA-443905;R-HSA-377644;R-HSA-354124;R-HSA-377641;R-HSA-377640;R-HSA-377643;R-HSA-372693;R-HSA-354165;R-HSA-354066;R-HSA-354077;R-HSA-372697;R-HSA-354073
	Target	Uniprot	Protein Name	Gene Name	p-value	FDR	FC	Log2(FC)
	D-dimer	P02671	Fibrinogen alpha chain	FGA	0.022622	0.85777	1.1018	0.13992
	CSK	P41240	Tyrosine-protein kinase CSK	CSK	0.027459	0.85777	0.80342	-0.31577
	Fibrinogen g-chain dimer	P02679	Fibrinogen gamma chain	FGG	0.035285	0.85777	1.1051	0.1442
R-HSA-209822	Glycoprotein hormones	2	10	0.000874355	0.00126538	0.0219138	4	4	0.000310222	9606	Homo sapiens	P08476;P01215	P08476;P01215	R-HSA-378978;R-HSA-378956;R-HSA-378975;R-HSA-378952
	Target	Uniprot	Protein Name	Gene Name	p-value	FDR	FC	Log2(FC)
	Activin A	P08476	Inhibin beta A chain	INHBA	0.001469	0.20712	1.1789	0.23747
	FSH	P01215	Glycoprotein hormones alpha chain	CGA	1.2747e-11	1.4378e-08	2.3698	1.2448
R-HSA-5674135	MAP2K and MAPK activation	3	41	0.00358486	0.00128905	0.0219138	8	12	0.000930665	9606	Homo sapiens	P02671;P41240;P02679	P02671;P41240;P02679	R-HSA-9657603;R-HSA-5672980;R-HSA-5672978;R-HSA-9657606;R-HSA-5672972;R-HSA-5672973;R-HSA-9657608;R-HSA-9657599
	Target	Uniprot	Protein Name	Gene Name	p-value	FDR	FC	Log2(FC)
	D-dimer	P02671	Fibrinogen alpha chain	FGA	0.022622	0.85777	1.1018	0.13992
	CSK	P41240	Tyrosine-protein kinase CSK	CSK	0.027459	0.85777	0.80342	-0.31577
	Fibrinogen g-chain dimer	P02679	Fibrinogen gamma chain	FGG	0.035285	0.85777	1.1051	0.1442
R-HSA-9656223	Signaling by RAF1 mutants	3	42	0.00367229	0.00138065	0.023471	4	7	0.000542888	9606	Homo sapiens	P02671;P41240;P02679	P02671;P41240;P02679	R-HSA-9656211;R-HSA-9656209;R-HSA-9656215;R-HSA-9656214
	Target	Uniprot	Protein Name	Gene Name	p-value	FDR	FC	Log2(FC)
	D-dimer	P02671	Fibrinogen alpha chain	FGA	0.022622	0.85777	1.1018	0.13992
	CSK	P41240	Tyrosine-protein kinase CSK	CSK	0.027459	0.85777	0.80342	-0.31577
	Fibrinogen g-chain dimer	P02679	Fibrinogen gamma chain	FGG	0.035285	0.85777	1.1051	0.1442
R-HSA-209952	Peptide hormone biosynthesis	2	12	0.00104923	0.00181013	0.024698	4	5	0.000387777	9606	Homo sapiens	P08476;P01215	P08476;P01215	R-HSA-378978;R-HSA-378956;R-HSA-378975;R-HSA-378952
	Target	Uniprot	Protein Name	Gene Name	p-value	FDR	FC	Log2(FC)
	Activin A	P08476	Inhibin beta A chain	INHBA	0.001469	0.20712	1.1789	0.23747
	FSH	P01215	Glycoprotein hormones alpha chain	CGA	1.2747e-11	1.4378e-08	2.3698	1.2448
R-HSA-2187338	Visual phototransduction	4	100	0.00874355	0.00181378	0.024698	15	82	0.00635955	9606	Homo sapiens	P04114;P17252;P53582;P02753	P04114;P17252;P53582;P02753	R-HSA-2453863;R-HSA-2404134;R-HSA-2404135;R-HSA-2187332;R-HSA-2404131;R-HSA-2404140;R-HSA-2395784;R-HSA-2423785;R-HSA-2429643;R-HSA-2395764;R-HSA-2453876;R-HSA-2534096;R-HSA-74615;R-HSA-2424254;R-HSA-2395768
	Target	Uniprot	Protein Name	Gene Name	p-value	FDR	FC	Log2(FC)
	Apo B	P04114	Apolipoprotein B-100	APOB	0.019245	0.85777	1.1424	0.19201
	PKC-A	P17252	Protein kinase C alpha type	PRKCA	0.049509	0.85777	0.89643	-0.15774
	METAP1	P53582	Methionine aminopeptidase 1	METAP1	0.040004	0.85777	0.76377	-0.3888
	RBP	P02753	Retinol-binding protein 4	RBP4	0.034516	0.85777	0.836	-0.25842
R-HSA-6802946	Signaling by moderate kinase activity BRAF mutants	3	47	0.00410947	0.00189985	0.024698	4	7	0.000542888	9606	Homo sapiens	P02671;P41240;P02679	P02671;P41240;P02679	R-HSA-6802919;R-HSA-6802914;R-HSA-6803230;R-HSA-6802921
	Target	Uniprot	Protein Name	Gene Name	p-value	FDR	FC	Log2(FC)
	D-dimer	P02671	Fibrinogen alpha chain	FGA	0.022622	0.85777	1.1018	0.13992
	CSK	P41240	Tyrosine-protein kinase CSK	CSK	0.027459	0.85777	0.80342	-0.31577
	Fibrinogen g-chain dimer	P02679	Fibrinogen gamma chain	FGG	0.035285	0.85777	1.1051	0.1442
R-HSA-9649948	Signaling downstream of RAS mutants	3	47	0.00410947	0.00189985	0.024698	4	7	0.000542888	9606	Homo sapiens	P02671;P41240;P02679	P02671;P41240;P02679	R-HSA-6803233;R-HSA-6802926;R-HSA-6802925;R-HSA-6802922
	Target	Uniprot	Protein Name	Gene Name	p-value	FDR	FC	Log2(FC)
	D-dimer	P02671	Fibrinogen alpha chain	FGA	0.022622	0.85777	1.1018	0.13992
	CSK	P41240	Tyrosine-protein kinase CSK	CSK	0.027459	0.85777	0.80342	-0.31577
	Fibrinogen g-chain dimer	P02679	Fibrinogen gamma chain	FGG	0.035285	0.85777	1.1051	0.1442
R-HSA-6802955	Paradoxical activation of RAF signaling by kinase inactive BRAF	3	47	0.00410947	0.00189985	0.024698	4	7	0.000542888	9606	Homo sapiens	P02671;P41240;P02679	P02671;P41240;P02679	R-HSA-6802918;R-HSA-6803234;R-HSA-6802943;R-HSA-6802942
	Target	Uniprot	Protein Name	Gene Name	p-value	FDR	FC	Log2(FC)
	D-dimer	P02671	Fibrinogen alpha chain	FGA	0.022622	0.85777	1.1018	0.13992
	CSK	P41240	Tyrosine-protein kinase CSK	CSK	0.027459	0.85777	0.80342	-0.31577
	Fibrinogen g-chain dimer	P02679	Fibrinogen gamma chain	FGG	0.035285	0.85777	1.1051	0.1442
R-HSA-6802949	Signaling by RAS mutants	3	47	0.00410947	0.00189985	0.024698	4	9	0.000697999	9606	Homo sapiens	P02671;P41240;P02679	P02671;P41240;P02679	R-HSA-6803233;R-HSA-6802926;R-HSA-6802925;R-HSA-6802922
	Target	Uniprot	Protein Name	Gene Name	p-value	FDR	FC	Log2(FC)
	D-dimer	P02671	Fibrinogen alpha chain	FGA	0.022622	0.85777	1.1018	0.13992
	CSK	P41240	Tyrosine-protein kinase CSK	CSK	0.027459	0.85777	0.80342	-0.31577
	Fibrinogen g-chain dimer	P02679	Fibrinogen gamma chain	FGG	0.035285	0.85777	1.1051	0.1442
R-HSA-1502540	Signaling by Activin	2	13	0.00113666	0.00211737	0.0275258	7	10	0.000775555	9606	Homo sapiens	O95633;P08476	O95633;P08476	R-HSA-1549526;R-HSA-1181153;R-HSA-2473184;R-HSA-2470483;R-HSA-2473186;R-HSA-2470508;R-HSA-1181149
	Target	Uniprot	Protein Name	Gene Name	p-value	FDR	FC	Log2(FC)
	FSTL3	O95633	Follistatin-related protein 3	FSTL3	0.039778	0.85777	1.0984	0.13541
	Activin A	P08476	Inhibin beta A chain	INHBA	0.001469	0.20712	1.1789	0.23747
R-HSA-3928665	EPH-ephrin mediated repulsion of cells	3	51	0.00445921	0.00239228	0.0308045	6	9	0.000697999	9606	Homo sapiens	P07948;P52803;P29317	P07948;P52803;P29317	R-HSA-4093327;R-HSA-3928607;R-HSA-3928604;R-HSA-3928642;R-HSA-3928660;R-HSA-3928628
	Target	Uniprot	Protein Name	Gene Name	p-value	FDR	FC	Log2(FC)
	LYN	P07948	Tyrosine-protein kinase Lyn	LYN	0.047782	0.85777	0.88034	-0.18387
	Ephrin-A5	P52803	Ephrin-A5	EFNA5	0.039806	0.85777	1.1031	0.1416
	Epithelial cell kinase	P29317	Ephrin type-A receptor 2	EPHA2	0.036998	0.85777	1.1128	0.15415
R-HSA-372708	p130Cas linkage to MAPK signaling for integrins	2	15	0.00131153	0.00280041	0.0308045	3	3	0.000232666	9606	Homo sapiens	P02671;P02679	P02671;P02679	R-HSA-372693;R-HSA-372705;R-HSA-372697
	Target	Uniprot	Protein Name	Gene Name	p-value	FDR	FC	Log2(FC)
	D-dimer	P02671	Fibrinogen alpha chain	FGA	0.022622	0.85777	1.1018	0.13992
	Fibrinogen g-chain dimer	P02679	Fibrinogen gamma chain	FGG	0.035285	0.85777	1.1051	0.1442
R-HSA-354194	GRB2:SOS provides linkage to MAPK signaling for Integrins	2	15	0.00131153	0.00280041	0.0308045	2	2	0.000155111	9606	Homo sapiens	P02671;P02679	P02671;P02679	R-HSA-354165;R-HSA-354087
	Target	Uniprot	Protein Name	Gene Name	p-value	FDR	FC	Log2(FC)
	D-dimer	P02671	Fibrinogen alpha chain	FGA	0.022622	0.85777	1.1018	0.13992
	Fibrinogen g-chain dimer	P02679	Fibrinogen gamma chain	FGG	0.035285	0.85777	1.1051	0.1442
R-HSA-1433559	Regulation of KIT signaling	2	16	0.00139897	0.00317573	0.034933	4	8	0.000620444	9606	Homo sapiens	P17252;P07948	P17252;P07948	R-HSA-1433508;R-HSA-205319;R-HSA-1433506;R-HSA-205244
	Target	Uniprot	Protein Name	Gene Name	p-value	FDR	FC	Log2(FC)
	PKC-A	P17252	Protein kinase C alpha type	PRKCA	0.049509	0.85777	0.89643	-0.15774
	LYN	P07948	Tyrosine-protein kinase Lyn	LYN	0.047782	0.85777	0.88034	-0.18387
R-HSA-2022377	Metabolism of Angiotensinogen to Angiotensins	2	18	0.00157384	0.00399282	0.043921	2	19	0.00147355	9606	Homo sapiens	Q9UBR2;P23946	Q9UBR2;P23946	R-HSA-2022383;R-HSA-2022381
	Target	Uniprot	Protein Name	Gene Name	p-value	FDR	FC	Log2(FC)
	CATZ	Q9UBR2	Cathepsin Z	CTSZ	0.030003	0.85777	1.1117	0.15282
	Chymase	P23946	Chymase	CMA1	0.032503	0.85777	0.91297	-0.13135
R-HSA-881907	Gastrin-CREB signalling pathway via PKC and MAPK	2	19	0.00166127	0.00443413	0.0443413	4	9	0.000697999	9606	Homo sapiens	P17252;P51812	P17252;P51812	R-HSA-199895;R-HSA-2179413;R-HSA-198746;R-HSA-400015
	Target	Uniprot	Protein Name	Gene Name	p-value	FDR	FC	Log2(FC)
	PKC-A	P17252	Protein kinase C alpha type	PRKCA	0.049509	0.85777	0.89643	-0.15774
	RPS6KA3	P51812	Ribosomal protein S6 kinase alpha-3	RPS6KA3	0.026052	0.85777	0.87866	-0.18663
R-HSA-422085	Synthesis, secretion, and deacylation of Ghrelin	2	20	0.00174871	0.00489698	0.0463107	1	8	0.000620444	9606	Homo sapiens	P01275;P01308	P01275;P01308	R-HSA-422048
	Target	Uniprot	Protein Name	Gene Name	p-value	FDR	FC	Log2(FC)
	Glucagon	P01275	Pro-glucagon	GCG	0.00018126	0.051117	1.5248	0.60863
	Insulin	P01308	Insulin	INS	0.00039839	0.089876	1.5212	0.60524
R-HSA-6802952	Signaling by BRAF and RAF fusions	3	66	0.00577074	0.00490984	0.0463107	4	5	0.000387777	9606	Homo sapiens	P02671;P41240;P02679	P02671;P41240;P02679	R-HSA-6802935;R-HSA-6802934;R-HSA-6802933;R-HSA-6802932
	Target	Uniprot	Protein Name	Gene Name	p-value	FDR	FC	Log2(FC)
	D-dimer	P02671	Fibrinogen alpha chain	FGA	0.022622	0.85777	1.1018	0.13992
	CSK	P41240	Tyrosine-protein kinase CSK	CSK	0.027459	0.85777	0.80342	-0.31577
	Fibrinogen g-chain dimer	P02679	Fibrinogen gamma chain	FGG	0.035285	0.85777	1.1051	0.1442
R-HSA-6809583	Retinoid metabolism disease events	1	1	8.74355e-05	0.00514564	0.0463107	1	1	7.75555e-05	9606	Homo sapiens	P02753	P02753	R-HSA-2466828
	Target	Uniprot	Protein Name	Gene Name	p-value	FDR	FC	Log2(FC)
	RBP	P02753	Retinol-binding protein 4	RBP4	0.034516	0.85777	0.836	-0.25842
R-HSA-2206305	MPS IIID - Sanfilippo syndrome D	1	1	8.74355e-05	0.00514564	0.0463107	1	1	7.75555e-05	9606	Homo sapiens	P15586	P15586	R-HSA-2263495
	Target	Uniprot	Protein Name	Gene Name	p-value	FDR	FC	Log2(FC)
	GNS	P15586	N-acetylglucosamine-6-sulfatase	GNS	0.030998	0.85777	1.1114	0.15243
R-HSA-422356	Regulation of insulin secretion	3	79	0.00690741	0.0080327	0.0722943	5	34	0.00263689	9606	Homo sapiens	P01275;P01308;P17252	P01275;P01308;P17252	R-HSA-381612;R-HSA-400015;R-HSA-265166;R-HSA-399978;R-HSA-381706
	Target	Uniprot	Protein Name	Gene Name	p-value	FDR	FC	Log2(FC)
	Glucagon	P01275	Pro-glucagon	GCG	0.00018126	0.051117	1.5248	0.60863
	Insulin	P01308	Insulin	INS	0.00039839	0.089876	1.5212	0.60524
	PKC-A	P17252	Protein kinase C alpha type	PRKCA	0.049509	0.85777	0.89643	-0.15774
R-HSA-168898	Toll-like Receptor Cascades	4	156	0.0136399	0.00868386	0.0781547	4	185	0.0143478	9606	Homo sapiens	P04114;P02671;P51812;P02679	P04114;P02671;P51812;P02679	R-HSA-8870678;R-HSA-8869667;R-HSA-199895;R-HSA-198746
	Target	Uniprot	Protein Name	Gene Name	p-value	FDR	FC	Log2(FC)
	Apo B	P04114	Apolipoprotein B-100	APOB	0.019245	0.85777	1.1424	0.19201
	D-dimer	P02671	Fibrinogen alpha chain	FGA	0.022622	0.85777	1.1018	0.13992
	RPS6KA3	P51812	Ribosomal protein S6 kinase alpha-3	RPS6KA3	0.026052	0.85777	0.87866	-0.18663
	Fibrinogen g-chain dimer	P02679	Fibrinogen gamma chain	FGG	0.035285	0.85777	1.1051	0.1442
R-HSA-6802957	Oncogenic MAPK signaling	3	84	0.00734458	0.00948342	0.0821219	24	46	0.00356755	9606	Homo sapiens	P02671;P41240;P02679	P02671;P41240;P02679	R-HSA-6802919;R-HSA-9656211;R-HSA-6802918;R-HSA-9656209;R-HSA-9656215;R-HSA-6802914;R-HSA-6803234;R-HSA-9656214;R-HSA-6803233;R-HSA-6802912;R-HSA-6802926;R-HSA-6802925;R-HSA-6802922;R-HSA-6802921;R-HSA-6802935;R-HSA-6802934;R-HSA-6802933;R-HSA-6802932;R-HSA-6802911;R-HSA-6802943;R-HSA-6802910;R-HSA-6803230;R-HSA-6802942;R-HSA-6803227
	Target	Uniprot	Protein Name	Gene Name	p-value	FDR	FC	Log2(FC)
	D-dimer	P02671	Fibrinogen alpha chain	FGA	0.022622	0.85777	1.1018	0.13992
	CSK	P41240	Tyrosine-protein kinase CSK	CSK	0.027459	0.85777	0.80342	-0.31577
	Fibrinogen g-chain dimer	P02679	Fibrinogen gamma chain	FGG	0.035285	0.85777	1.1051	0.1442
R-HSA-216083	Integrin cell surface interactions	3	85	0.00743202	0.00979071	0.0821219	4	55	0.00426555	9606	Homo sapiens	P02671;P02679;P12830	P02671;P02679;P12830	R-HSA-114560;R-HSA-216082;R-HSA-216069;R-HSA-265422
	Target	Uniprot	Protein Name	Gene Name	p-value	FDR	FC	Log2(FC)
	D-dimer	P02671	Fibrinogen alpha chain	FGA	0.022622	0.85777	1.1018	0.13992
	Fibrinogen g-chain dimer	P02679	Fibrinogen gamma chain	FGG	0.035285	0.85777	1.1051	0.1442
	Cadherin E	P12830	Cadherin-1	CDH1	0.022406	0.85777	1.0789	0.10957
R-HSA-9024909	BDNF activates NTRK2 (TRKB) signaling	1	2	0.000174871	0.0102652	0.0821219	3	3	0.000232666	9606	Homo sapiens	P23560	P23560	R-HSA-9024906;R-HSA-9026464;R-HSA-9024967
	Target	Uniprot	Protein Name	Gene Name	p-value	FDR	FC	Log2(FC)
	BDNF	P23560	Brain-derived neurotrophic factor	BDNF	0.0043366	0.4447	0.85445	-0.22694
R-HSA-2682334	EPH-Ephrin signaling	3	92	0.00804407	0.0121044	0.0946055	19	56	0.00434311	9606	Homo sapiens	P07948;P52803;P29317	P07948;P52803;P29317	R-HSA-3928602;R-HSA-3928607;R-HSA-4093336;R-HSA-3928604;R-HSA-3928627;R-HSA-3928597;R-HSA-3928660;R-HSA-3928628;R-HSA-3928651;R-HSA-4093327;R-HSA-3928584;R-HSA-3928648;R-HSA-3928591;R-HSA-3928623;R-HSA-3928578;R-HSA-3928642;R-HSA-3928583;R-HSA-3928646;R-HSA-3928645
	Target	Uniprot	Protein Name	Gene Name	p-value	FDR	FC	Log2(FC)
	LYN	P07948	Tyrosine-protein kinase Lyn	LYN	0.047782	0.85777	0.88034	-0.18387
	Ephrin-A5	P52803	Ephrin-A5	EFNA5	0.039806	0.85777	1.1031	0.1416
	Epithelial cell kinase	P29317	Ephrin type-A receptor 2	EPHA2	0.036998	0.85777	1.1128	0.15415
R-HSA-5694530	Cargo concentration in the ER	2	33	0.00288537	0.0127736	0.0946055	3	12	0.000930665	9606	Homo sapiens	Q9UBR2;P12259	Q9UBR2;P12259	R-HSA-5694431;R-HSA-5694428;R-HSA-5694522
	Target	Uniprot	Protein Name	Gene Name	p-value	FDR	FC	Log2(FC)
	CATZ	Q9UBR2	Cathepsin Z	CTSZ	0.030003	0.85777	1.1117	0.15282
	Coagulation Factor V	P12259	Coagulation factor V	F5	0.0017328	0.21718	1.1265	0.17183
R-HSA-8963899	Plasma lipoprotein remodeling	2	33	0.00288537	0.0127736	0.0946055	6	30	0.00232666	9606	Homo sapiens	P04114;P02768	P04114;P02768	R-HSA-174690;R-HSA-174739;R-HSA-264679;R-HSA-174757;R-HSA-266350;R-HSA-176879
	Target	Uniprot	Protein Name	Gene Name	p-value	FDR	FC	Log2(FC)
	Apo B	P04114	Apolipoprotein B-100	APOB	0.019245	0.85777	1.1424	0.19201
	Albumin	P02768	Albumin	ALB	0.021136	0.85777	1.0624	0.08735
R-HSA-2514859	Inactivation, recovery and regulation of the phototransduction cascade	2	33	0.00288537	0.0127736	0.0946055	2	19	0.00147355	9606	Homo sapiens	P17252;P53582	P17252;P53582	R-HSA-2534096;R-HSA-74615
	Target	Uniprot	Protein Name	Gene Name	p-value	FDR	FC	Log2(FC)
	PKC-A	P17252	Protein kinase C alpha type	PRKCA	0.049509	0.85777	0.89643	-0.15774
	METAP1	P53582	Methionine aminopeptidase 1	METAP1	0.040004	0.85777	0.76377	-0.3888
R-HSA-2514856	The phototransduction cascade	2	34	0.00297281	0.0135151	0.0946055	2	27	0.002094	9606	Homo sapiens	P17252;P53582	P17252;P53582	R-HSA-2534096;R-HSA-74615
	Target	Uniprot	Protein Name	Gene Name	p-value	FDR	FC	Log2(FC)
	PKC-A	P17252	Protein kinase C alpha type	PRKCA	0.049509	0.85777	0.89643	-0.15774
	METAP1	P53582	Methionine aminopeptidase 1	METAP1	0.040004	0.85777	0.76377	-0.3888
R-HSA-948021	Transport to the Golgi and subsequent modification	4	186	0.016263	0.0156687	0.109681	19	59	0.00457577	9606	Homo sapiens	P01308;Q9UBR2;P12259;P01215	P01308;Q9UBR2;P12259;P01215	R-HSA-6807877;R-HSA-6807875;R-HSA-5694418;R-HSA-203973;R-HSA-5694417;R-HSA-6809006;R-HSA-5694431;R-HSA-5694527;R-HSA-5694428;R-HSA-204008;R-HSA-6809003;R-HSA-5694522;R-HSA-5694439;R-HSA-6809011;R-HSA-6786034;R-HSA-6809010;R-HSA-5694446;R-HSA-5694441;R-HSA-5694409
	Target	Uniprot	Protein Name	Gene Name	p-value	FDR	FC	Log2(FC)
	Insulin	P01308	Insulin	INS	0.00039839	0.089876	1.5212	0.60524
	CATZ	Q9UBR2	Cathepsin Z	CTSZ	0.030003	0.85777	1.1117	0.15282
	Coagulation Factor V	P12259	Coagulation factor V	F5	0.0017328	0.21718	1.1265	0.17183
	FSH	P01215	Glycoprotein hormones alpha chain	CGA	1.2747e-11	1.4378e-08	2.3698	1.2448
R-HSA-432720	Lysosome Vesicle Biogenesis	2	37	0.00323511	0.0158486	0.11094	4	8	0.000620444	9606	Homo sapiens	P15586;Q9UBR2	P15586;Q9UBR2	R-HSA-432706;R-HSA-432707;R-HSA-432688;R-HSA-432712
	Target	Uniprot	Protein Name	Gene Name	p-value	FDR	FC	Log2(FC)
	GNS	P15586	N-acetylglucosamine-6-sulfatase	GNS	0.030998	0.85777	1.1114	0.15243
	CATZ	Q9UBR2	Cathepsin Z	CTSZ	0.030003	0.85777	1.1117	0.15282
R-HSA-9006936	Signaling by TGFB family members	3	102	0.00891842	0.0159119	0.111383	8	107	0.00829843	9606	Homo sapiens	P03971;O95633;P08476	P03971;O95633;P08476	R-HSA-1549526;R-HSA-1181153;R-HSA-2473184;R-HSA-2470483;R-HSA-2473186;R-HSA-2470508;R-HSA-8858346;R-HSA-1181149
	Target	Uniprot	Protein Name	Gene Name	p-value	FDR	FC	Log2(FC)
	MIS	P03971	Muellerian-inhibiting factor	AMH	0.045256	0.85777	0.85307	-0.22927
	FSTL3	O95633	Follistatin-related protein 3	FSTL3	0.039778	0.85777	1.0984	0.13541
	Activin A	P08476	Inhibin beta A chain	INHBA	0.001469	0.20712	1.1789	0.23747
R-HSA-168249	Innate Immune System	12	1187	0.103786	0.0168117	0.117682	42	666	0.0516519	9606	Homo sapiens	P04114;P15586;P02671;P08603;P14151;P14618;Q9UBR2;P07948;P42680;P51812;P02679;P05156	P04114;P15586;P02671;P08603;P14151;P14618;Q9UBR2;P07948;P42680;P51812;P02679;P05156	R-HSA-977359;R-HSA-977615;R-HSA-2730858;R-HSA-2730860;R-HSA-2454240;R-HSA-2730862;R-HSA-2730851;R-HSA-981637;R-HSA-977605;R-HSA-3266557;R-HSA-977602;R-HSA-2029459;R-HSA-976768;R-HSA-8870678;R-HSA-981658;R-HSA-199895;R-HSA-977371;R-HSA-6800434;R-HSA-1006169;R-HSA-198746;R-HSA-977363;R-HSA-2730888;R-HSA-8869667;R-HSA-976810;R-HSA-2454208;R-HSA-976743;R-HSA-2730882;R-HSA-2730885;R-HSA-2730884;R-HSA-981728;R-HSA-976801;R-HSA-2730886;R-HSA-6798743;R-HSA-2730843;R-HSA-5624486;R-HSA-2730847;R-HSA-2730833;R-HSA-6798751;R-HSA-6798749;R-HSA-2454239;R-HSA-6798748;R-HSA-5621355
	Target	Uniprot	Protein Name	Gene Name	p-value	FDR	FC	Log2(FC)
	Apo B	P04114	Apolipoprotein B-100	APOB	0.019245	0.85777	1.1424	0.19201
	GNS	P15586	N-acetylglucosamine-6-sulfatase	GNS	0.030998	0.85777	1.1114	0.15243
	D-dimer	P02671	Fibrinogen alpha chain	FGA	0.022622	0.85777	1.1018	0.13992
	Factor H	P08603	Complement factor H	CFH	0.030861	0.85777	1.0485	0.068328
	sL-Selectin	P14151	L-selectin	SELL	4.9513e-06	0.0027925	0.87316	-0.19568
	M2-PK	P14618	Pyruvate kinase PKM	PKM	0.043076	0.85777	0.8573	-0.22213
	CATZ	Q9UBR2	Cathepsin Z	CTSZ	0.030003	0.85777	1.1117	0.15282
	LYN	P07948	Tyrosine-protein kinase Lyn	LYN	0.047782	0.85777	0.88034	-0.18387
	TEC	P42680	Tyrosine-protein kinase Tec	TEC	0.02987	0.85777	0.89063	-0.16711
	RPS6KA3	P51812	Ribosomal protein S6 kinase alpha-3	RPS6KA3	0.026052	0.85777	0.87866	-0.18663
	Fibrinogen g-chain dimer	P02679	Fibrinogen gamma chain	FGG	0.035285	0.85777	1.1051	0.1442
	Factor I	P05156	Complement factor I	CFI	0.025959	0.85777	1.0541	0.07595
R-HSA-418594	G alpha (i) signalling events	6	405	0.0354114	0.0178915	0.122561	20	155	0.0120211	9606	Homo sapiens	P04114;P17252;P10082;P53582;P02753;P01298	P04114;P17252;P10082;P53582;P02753;P01298	R-HSA-2453863;R-HSA-2404134;R-HSA-2404135;R-HSA-111970;R-HSA-749454;R-HSA-2187332;R-HSA-2404131;R-HSA-2404140;R-HSA-380073;R-HSA-2395784;R-HSA-2423785;R-HSA-2429643;R-HSA-2395764;R-HSA-2453876;R-HSA-2534096;R-HSA-74615;R-HSA-2424254;R-HSA-749456;R-HSA-2395768;R-HSA-111966
	Target	Uniprot	Protein Name	Gene Name	p-value	FDR	FC	Log2(FC)
	Apo B	P04114	Apolipoprotein B-100	APOB	0.019245	0.85777	1.1424	0.19201
	PKC-A	P17252	Protein kinase C alpha type	PRKCA	0.049509	0.85777	0.89643	-0.15774
	PYY	P10082	Peptide YY	PYY	0.0086772	0.61174	1.2049	0.26895
	METAP1	P53582	Methionine aminopeptidase 1	METAP1	0.040004	0.85777	0.76377	-0.3888
	RBP	P02753	Retinol-binding protein 4	RBP4	0.034516	0.85777	0.836	-0.25842
	PH	P01298	Pancreatic prohormone	PPY	0.01338	0.79813	1.2731	0.34838
R-HSA-163685	Integration of energy metabolism	3	109	0.00953047	0.0189348	0.122561	7	62	0.00480844	9606	Homo sapiens	P01275;P01308;P17252	P01275;P01308;P17252	R-HSA-825631;R-HSA-381612;R-HSA-400015;R-HSA-265166;R-HSA-163625;R-HSA-399978;R-HSA-381706
	Target	Uniprot	Protein Name	Gene Name	p-value	FDR	FC	Log2(FC)
	Glucagon	P01275	Pro-glucagon	GCG	0.00018126	0.051117	1.5248	0.60863
	Insulin	P01308	Insulin	INS	0.00039839	0.089876	1.5212	0.60524
	PKC-A	P17252	Protein kinase C alpha type	PRKCA	0.049509	0.85777	0.89643	-0.15774
R-HSA-71387	Metabolism of carbohydrates	5	300	0.0262307	0.0192677	0.122561	24	236	0.0183031	9606	Homo sapiens	P15586;P21810;P14618;P52209	P15586;P21810;P14618-2;P14618-1;P52209	R-HSA-2022911;R-HSA-1971487;R-HSA-1889981;R-HSA-71299;R-HSA-1793176;R-HSA-9638064;R-HSA-1971482;R-HSA-2018682;R-HSA-1971483;R-HSA-1889978;R-HSA-1638032;R-HSA-2065233;R-HSA-1878002;R-HSA-2022065;R-HSA-9632034;R-HSA-2022063;R-HSA-2022061;R-HSA-9632033;R-HSA-2022056;R-HSA-71670;R-HSA-2022052;R-HSA-2018659;R-HSA-1971491;R-HSA-1889955
	Target	Uniprot	Protein Name	Gene Name	p-value	FDR	FC	Log2(FC)
	GNS	P15586	N-acetylglucosamine-6-sulfatase	GNS	0.030998	0.85777	1.1114	0.15243
	BGN	P21810	Biglycan	BGN	0.01403	0.79813	1.1259	0.17114
	M2-PK	P14618	Pyruvate kinase PKM	PKM	0.043076	0.85777	0.8573	-0.22213
	6-Phosphogluconate dehydrogenase	P52209	6-phosphogluconate dehydrogenase, decarboxylating	PGD	0.039405	0.85777	0.82618	-0.27548
R-HSA-9026527	Activated NTRK2 signals through PLCG1	1	4	0.000349742	0.0204269	0.122561	3	3	0.000232666	9606	Homo sapiens	P23560	P23560	R-HSA-9026894;R-HSA-9026579;R-HSA-9026531
	Target	Uniprot	Protein Name	Gene Name	p-value	FDR	FC	Log2(FC)
	BDNF	P23560	Brain-derived neurotrophic factor	BDNF	0.0043366	0.4447	0.85445	-0.22694
R-HSA-8964041	LDL remodeling	1	4	0.000349742	0.0204269	0.122561	2	2	0.000155111	9606	Homo sapiens	P04114	P04114	R-HSA-266350;R-HSA-176879
	Target	Uniprot	Protein Name	Gene Name	p-value	FDR	FC	Log2(FC)
	Apo B	P04114	Apolipoprotein B-100	APOB	0.019245	0.85777	1.1424	0.19201
R-HSA-5658034	HHAT G278V doesn't palmitoylate Hh-Np	1	4	0.000349742	0.0204269	0.122561	1	1	7.75555e-05	9606	Homo sapiens	Q15465	Q15465	R-HSA-5483229
	Target	Uniprot	Protein Name	Gene Name	p-value	FDR	FC	Log2(FC)
	Sonic Hedgehog	Q15465	Sonic hedgehog protein	SHH	0.041491	0.85777	1.1066	0.14614
R-HSA-975634	Retinoid metabolism and transport	2	44	0.00384716	0.0219047	0.127346	11	26	0.00201644	9606	Homo sapiens	P04114;P02753	P04114;P02753	R-HSA-2395764;R-HSA-2404134;R-HSA-2404135;R-HSA-2187332;R-HSA-2404131;R-HSA-2404140;R-HSA-2424254;R-HSA-2395768;R-HSA-2395784;R-HSA-2423785;R-HSA-2429643
	Target	Uniprot	Protein Name	Gene Name	p-value	FDR	FC	Log2(FC)
	Apo B	P04114	Apolipoprotein B-100	APOB	0.019245	0.85777	1.1424	0.19201
	RBP	P02753	Retinol-binding protein 4	RBP4	0.034516	0.85777	0.836	-0.25842
R-HSA-392499	Metabolism of proteins	17	2017	0.176357	0.0234187	0.127346	53	875	0.067861	9606	Homo sapiens	P01275;P04114;O95633;P02671;P22692;Q13316;P12259;Q08431;P01308;P23946;Q9UBR2;P02768;P02679;P08476;P01215;P07288;P02743	P01275;P04114;O95633;P02671;P22692;Q13316;P12259;Q08431;P01308;P23946;Q9UBR2;P02768;P02679;P08476;P01215;P07288;P02743	R-HSA-5694418;R-HSA-5694417;R-HSA-5694431;R-HSA-5694428;R-HSA-264976;R-HSA-6786034;R-HSA-9023633;R-HSA-9023632;R-HSA-381466;R-HSA-5694409;R-HSA-264997;R-HSA-6807877;R-HSA-6807875;R-HSA-422048;R-HSA-421416;R-HSA-5694439;R-HSA-9023163;R-HSA-265010;R-HSA-5694446;R-HSA-9023159;R-HSA-5694441;R-HSA-976817;R-HSA-9023178;R-HSA-265153;R-HSA-203973;R-HSA-977224;R-HSA-378956;R-HSA-6809006;R-HSA-9023171;R-HSA-381518;R-HSA-6809003;R-HSA-265160;R-HSA-9023173;R-HSA-378952;R-HSA-400459;R-HSA-976734;R-HSA-383313;R-HSA-6809011;R-HSA-6809010;R-HSA-9023196;R-HSA-378975;R-HSA-976723;R-HSA-381799;R-HSA-381543;R-HSA-381798;R-HSA-378978;R-HSA-8952289;R-HSA-5694527;R-HSA-204008;R-HSA-5694522;R-HSA-2022383;R-HSA-2022381;R-HSA-977136
	Target	Uniprot	Protein Name	Gene Name	p-value	FDR	FC	Log2(FC)
	Glucagon	P01275	Pro-glucagon	GCG	0.00018126	0.051117	1.5248	0.60863
	Apo B	P04114	Apolipoprotein B-100	APOB	0.019245	0.85777	1.1424	0.19201
	FSTL3	O95633	Follistatin-related protein 3	FSTL3	0.039778	0.85777	1.0984	0.13541
	D-dimer	P02671	Fibrinogen alpha chain	FGA	0.022622	0.85777	1.1018	0.13992
	IGFBP-4	P22692	Insulin-like growth factor-binding protein 4	IGFBP4	0.0057439	0.49145	1.0852	0.11791
	DMP1	Q13316	Dentin matrix acidic phosphoprotein 1	DMP1	0.033051	0.85777	0.86007	-0.21748
	Coagulation Factor V	P12259	Coagulation factor V	F5	0.0017328	0.21718	1.1265	0.17183
	MFGM	Q08431	Lactadherin	MFGE8	0.02471	0.85777	1.1572	0.21062
	Insulin	P01308	Insulin	INS	0.00039839	0.089876	1.5212	0.60524
	Chymase	P23946	Chymase	CMA1	0.032503	0.85777	0.91297	-0.13135
	CATZ	Q9UBR2	Cathepsin Z	CTSZ	0.030003	0.85777	1.1117	0.15282
	Albumin	P02768	Albumin	ALB	0.021136	0.85777	1.0624	0.08735
	Fibrinogen g-chain dimer	P02679	Fibrinogen gamma chain	FGG	0.035285	0.85777	1.1051	0.1442
	Activin A	P08476	Inhibin beta A chain	INHBA	0.001469	0.20712	1.1789	0.23747
	FSH	P01215	Glycoprotein hormones alpha chain	CGA	1.2747e-11	1.4378e-08	2.3698	1.2448
	PSA	P07288	Prostate-specific antigen	KLK3	0.0012572	0.20259	0.87669	-0.18986
	SAP	P02743	Serum amyloid P-component	APCS	0.047366	0.85777	1.0636	0.08901
R-HSA-8866423	VLDL assembly	1	5	0.000437178	0.0254692	0.127346	5	5	0.000387777	9606	Homo sapiens	P04114	P04114	R-HSA-8866327;R-HSA-8866308;R-HSA-8866321;R-HSA-8866304;R-HSA-8866329
	Target	Uniprot	Protein Name	Gene Name	p-value	FDR	FC	Log2(FC)
	Apo B	P04114	Apolipoprotein B-100	APOB	0.019245	0.85777	1.1424	0.19201
R-HSA-8964026	Chylomicron clearance	1	5	0.000437178	0.0254692	0.127346	4	4	0.000310222	9606	Homo sapiens	P04114	P04114	R-HSA-174706;R-HSA-174624;R-HSA-174657;R-HSA-174808
	Target	Uniprot	Protein Name	Gene Name	p-value	FDR	FC	Log2(FC)
	Apo B	P04114	Apolipoprotein B-100	APOB	0.019245	0.85777	1.1424	0.19201
R-HSA-74713	IRS activation	1	5	0.000437178	0.0254692	0.127346	3	3	0.000232666	9606	Homo sapiens	P01308	P01308	R-HSA-74707;R-HSA-74711;R-HSA-74712
	Target	Uniprot	Protein Name	Gene Name	p-value	FDR	FC	Log2(FC)
	Insulin	P01308	Insulin	INS	0.00039839	0.089876	1.5212	0.60524
R-HSA-9032759	NTRK2 activates RAC1	1	5	0.000437178	0.0254692	0.127346	2	2	0.000155111	9606	Homo sapiens	P23560	P23560	R-HSA-9032761;R-HSA-9032798
	Target	Uniprot	Protein Name	Gene Name	p-value	FDR	FC	Log2(FC)
	BDNF	P23560	Brain-derived neurotrophic factor	BDNF	0.0043366	0.4447	0.85445	-0.22694
R-HSA-114516	Disinhibition of SNARE formation	1	5	0.000437178	0.0254692	0.127346	2	2	0.000155111	9606	Homo sapiens	P17252	P17252	R-HSA-114683;R-HSA-114684
	Target	Uniprot	Protein Name	Gene Name	p-value	FDR	FC	Log2(FC)
	PKC-A	P17252	Protein kinase C alpha type	PRKCA	0.049509	0.85777	0.89643	-0.15774
R-HSA-140834	Extrinsic Pathway of Fibrin Clot Formation	1	5	0.000437178	0.0254692	0.127346	1	8	0.000620444	9606	Homo sapiens	P10646	P10646	R-HSA-140825
	Target	Uniprot	Protein Name	Gene Name	p-value	FDR	FC	Log2(FC)
	TFPI	P10646	Tissue factor pathway inhibitor	TFPI	0.029886	0.85777	1.1048	0.14372
R-HSA-6806667	Metabolism of fat-soluble vitamins	2	48	0.0041969	0.0257299	0.128649	11	32	0.00248177	9606	Homo sapiens	P04114;P02753	P04114;P02753	R-HSA-2395764;R-HSA-2404134;R-HSA-2404135;R-HSA-2187332;R-HSA-2404131;R-HSA-2404140;R-HSA-2424254;R-HSA-2395768;R-HSA-2395784;R-HSA-2423785;R-HSA-2429643
	Target	Uniprot	Protein Name	Gene Name	p-value	FDR	FC	Log2(FC)
	Apo B	P04114	Apolipoprotein B-100	APOB	0.019245	0.85777	1.1424	0.19201
	RBP	P02753	Retinol-binding protein 4	RBP4	0.034516	0.85777	0.836	-0.25842
R-HSA-512988	Interleukin-3, Interleukin-5 and GM-CSF signaling	2	48	0.0041969	0.0257299	0.128649	4	38	0.00294711	9606	Homo sapiens	P07948;P42680	P07948;P42680	R-HSA-879917;R-HSA-879914;R-HSA-912629;R-HSA-912627
	Target	Uniprot	Protein Name	Gene Name	p-value	FDR	FC	Log2(FC)
	LYN	P07948	Tyrosine-protein kinase Lyn	LYN	0.047782	0.85777	0.88034	-0.18387
	TEC	P42680	Tyrosine-protein kinase Tec	TEC	0.02987	0.85777	0.89063	-0.16711
R-HSA-2173782	Binding and Uptake of Ligands by Scavenger Receptors	3	129	0.0112792	0.0292133	0.129799	15	33	0.00255933	9606	Homo sapiens	P04114;P02768;P09486	P04114;P02768;P09486	R-HSA-2187264;R-HSA-2512800;R-HSA-2507854;R-HSA-2197770;R-HSA-2197645;R-HSA-2197646;R-HSA-2173778;R-HSA-2247511;R-HSA-2203479;R-HSA-2168887;R-HSA-2247514;R-HSA-2247512;R-HSA-2247513;R-HSA-2187261;R-HSA-2981040
	Target	Uniprot	Protein Name	Gene Name	p-value	FDR	FC	Log2(FC)
	Apo B	P04114	Apolipoprotein B-100	APOB	0.019245	0.85777	1.1424	0.19201
	Albumin	P02768	Albumin	ALB	0.021136	0.85777	1.0624	0.08735
	ON	P09486	SPARC	SPARC	0.016982	0.85777	0.89108	-0.16637
R-HSA-449147	Signaling by Interleukins	6	456	0.0398706	0.0298378	0.129799	26	493	0.0382348	9606	Homo sapiens	O00170;P26992;P07948;P42680;P51812;P14778	O00170;P26992;P07948;P42680;P51812;P14778	R-HSA-446862;R-HSA-6783530;R-HSA-446868;R-HSA-450133;R-HSA-199895;R-HSA-198746;R-HSA-446684;R-HSA-446694;R-HSA-879917;R-HSA-446692;R-HSA-6783556;R-HSA-879914;R-HSA-446894;R-HSA-446701;R-HSA-446634;R-HSA-8937656;R-HSA-9681763;R-HSA-8950201;R-HSA-912629;R-HSA-445757;R-HSA-5696490;R-HSA-5696491;R-HSA-445752;R-HSA-446648;R-HSA-912627;R-HSA-445753
	Target	Uniprot	Protein Name	Gene Name	p-value	FDR	FC	Log2(FC)
	AIP	O00170	AH receptor-interacting protein	AIP	0.022745	0.85777	0.91983	-0.12056
	CNTFR alpha	P26992	Ciliary neurotrophic factor receptor subunit alpha	CNTFR	0.0028983	0.32692	1.1607	0.21506
	LYN	P07948	Tyrosine-protein kinase Lyn	LYN	0.047782	0.85777	0.88034	-0.18387
	TEC	P42680	Tyrosine-protein kinase Tec	TEC	0.02987	0.85777	0.89063	-0.16711
	RPS6KA3	P51812	Ribosomal protein S6 kinase alpha-3	RPS6KA3	0.026052	0.85777	0.87866	-0.18663
	IL-1 sRI	P14778	Interleukin-1 receptor type 1	IL1R1	0.014151	0.79813	1.1268	0.17227
R-HSA-9032845	Activated NTRK2 signals through CDK5	1	6	0.000524613	0.0304859	0.129799	6	6	0.000465333	9606	Homo sapiens	P23560	P23560	R-HSA-9032841;R-HSA-9033292;R-HSA-9033276;R-HSA-9032863;R-HSA-9033284;R-HSA-9032854
	Target	Uniprot	Protein Name	Gene Name	p-value	FDR	FC	Log2(FC)
	BDNF	P23560	Brain-derived neurotrophic factor	BDNF	0.0043366	0.4447	0.85445	-0.22694
R-HSA-8964046	VLDL clearance	1	6	0.000524613	0.0304859	0.129799	3	3	0.000232666	9606	Homo sapiens	P04114	P04114	R-HSA-8933292;R-HSA-8854462;R-HSA-8854408
	Target	Uniprot	Protein Name	Gene Name	p-value	FDR	FC	Log2(FC)
	Apo B	P04114	Apolipoprotein B-100	APOB	0.019245	0.85777	1.1424	0.19201
R-HSA-3000471	Scavenging by Class B Receptors	1	6	0.000524613	0.0304859	0.129799	4	5	0.000387777	9606	Homo sapiens	P04114	P04114	R-HSA-2187264;R-HSA-2512800;R-HSA-2247512;R-HSA-2197646
	Target	Uniprot	Protein Name	Gene Name	p-value	FDR	FC	Log2(FC)
	Apo B	P04114	Apolipoprotein B-100	APOB	0.019245	0.85777	1.1424	0.19201
R-HSA-193993	Mineralocorticoid biosynthesis	1	6	0.000524613	0.0304859	0.129799	1	6	0.000465333	9606	Homo sapiens	P01215	P01215	R-HSA-193052
	Target	Uniprot	Protein Name	Gene Name	p-value	FDR	FC	Log2(FC)
	FSH	P01215	Glycoprotein hormones alpha chain	CGA	1.2747e-11	1.4378e-08	2.3698	1.2448
R-HSA-168256	Immune System	18	2246	0.19638	0.0309789	0.129799	85	1557	0.120754	9606	Homo sapiens	P04114;P02671;P26992;P08603;P14618;P07948;P51812;P12830;P14778;P15586;O00170;P14151;Q9UBR2;P41240;P42680;P02679;Q15762;P05156	P04114;P02671;P26992;P08603;P14618;P07948;P51812;P12830;P14778;P15586;O00170;P14151;Q9UBR2;P41240;P42680;P02679;Q15762;P05156	R-HSA-9606163;R-HSA-199046;R-HSA-389762;R-HSA-446862;R-HSA-981637;R-HSA-2029459;R-HSA-976768;R-HSA-8870678;R-HSA-446868;R-HSA-983709;R-HSA-981658;R-HSA-5690702;R-HSA-879917;R-HSA-2730888;R-HSA-6783556;R-HSA-8869667;R-HSA-199079;R-HSA-976810;R-HSA-879914;R-HSA-446894;R-HSA-2730882;R-HSA-446634;R-HSA-2730885;R-HSA-2730884;R-HSA-9706298;R-HSA-976801;R-HSA-2730886;R-HSA-8937656;R-HSA-8950201;R-HSA-445757;R-HSA-5696490;R-HSA-5696491;R-HSA-445752;R-HSA-446648;R-HSA-5621355;R-HSA-445753;R-HSA-977359;R-HSA-977615;R-HSA-2730858;R-HSA-2730860;R-HSA-2454240;R-HSA-2730862;R-HSA-8855375;R-HSA-2730851;R-HSA-977605;R-HSA-3266557;R-HSA-977602;R-HSA-6783530;R-HSA-450133;R-HSA-199895;R-HSA-977371;R-HSA-6800434;R-HSA-1006169;R-HSA-199131;R-HSA-388829;R-HSA-198746;R-HSA-1168456;R-HSA-446684;R-HSA-388831;R-HSA-1168459;R-HSA-977363;R-HSA-446694;R-HSA-446692;R-HSA-388833;R-HSA-2454208;R-HSA-976743;R-HSA-446701;R-HSA-199144;R-HSA-981728;R-HSA-6798743;R-HSA-9681763;R-HSA-2730843;R-HSA-5624486;R-HSA-2730847;R-HSA-2730833;R-HSA-6798751;R-HSA-912629;R-HSA-202233;R-HSA-389759;R-HSA-6798749;R-HSA-2454239;R-HSA-389758;R-HSA-6798748;R-HSA-203774;R-HSA-912627
	Target	Uniprot	Protein Name	Gene Name	p-value	FDR	FC	Log2(FC)
	Apo B	P04114	Apolipoprotein B-100	APOB	0.019245	0.85777	1.1424	0.19201
	D-dimer	P02671	Fibrinogen alpha chain	FGA	0.022622	0.85777	1.1018	0.13992
	CNTFR alpha	P26992	Ciliary neurotrophic factor receptor subunit alpha	CNTFR	0.0028983	0.32692	1.1607	0.21506
	Factor H	P08603	Complement factor H	CFH	0.030861	0.85777	1.0485	0.068328
	M2-PK	P14618	Pyruvate kinase PKM	PKM	0.043076	0.85777	0.8573	-0.22213
	LYN	P07948	Tyrosine-protein kinase Lyn	LYN	0.047782	0.85777	0.88034	-0.18387
	RPS6KA3	P51812	Ribosomal protein S6 kinase alpha-3	RPS6KA3	0.026052	0.85777	0.87866	-0.18663
	Cadherin E	P12830	Cadherin-1	CDH1	0.022406	0.85777	1.0789	0.10957
	IL-1 sRI	P14778	Interleukin-1 receptor type 1	IL1R1	0.014151	0.79813	1.1268	0.17227
	GNS	P15586	N-acetylglucosamine-6-sulfatase	GNS	0.030998	0.85777	1.1114	0.15243
	AIP	O00170	AH receptor-interacting protein	AIP	0.022745	0.85777	0.91983	-0.12056
	sL-Selectin	P14151	L-selectin	SELL	4.9513e-06	0.0027925	0.87316	-0.19568
	CATZ	Q9UBR2	Cathepsin Z	CTSZ	0.030003	0.85777	1.1117	0.15282
	CSK	P41240	Tyrosine-protein kinase CSK	CSK	0.027459	0.85777	0.80342	-0.31577
	TEC	P42680	Tyrosine-protein kinase Tec	TEC	0.02987	0.85777	0.89063	-0.16711
	Fibrinogen g-chain dimer	P02679	Fibrinogen gamma chain	FGG	0.035285	0.85777	1.1051	0.1442
	CD226	Q15762	CD226 antigen	CD226	0.028839	0.85777	0.92743	-0.10868
	Factor I	P05156	Complement factor I	CFI	0.025959	0.85777	1.0541	0.07595
R-HSA-444257	RSK activation	1	7	0.000612049	0.0354773	0.129799	4	4	0.000310222	9606	Homo sapiens	P51812	P51812	R-HSA-9619843;R-HSA-9029434;R-HSA-442739;R-HSA-9620004
	Target	Uniprot	Protein Name	Gene Name	p-value	FDR	FC	Log2(FC)
	RPS6KA3	P51812	Ribosomal protein S6 kinase alpha-3	RPS6KA3	0.026052	0.85777	0.87866	-0.18663
R-HSA-9027283	Erythropoietin activates STAT5	1	7	0.000612049	0.0354773	0.129799	3	3	0.000232666	9606	Homo sapiens	P07948	P07948	R-HSA-9012651;R-HSA-9012650;R-HSA-9012654
	Target	Uniprot	Protein Name	Gene Name	p-value	FDR	FC	Log2(FC)
	LYN	P07948	Tyrosine-protein kinase Lyn	LYN	0.047782	0.85777	0.88034	-0.18387
R-HSA-9027277	Erythropoietin activates Phospholipase C gamma (PLCG)	1	7	0.000612049	0.0354773	0.129799	3	3	0.000232666	9606	Homo sapiens	P07948	P07948	R-HSA-9027373;R-HSA-9032478;R-HSA-9027425
	Target	Uniprot	Protein Name	Gene Name	p-value	FDR	FC	Log2(FC)
	LYN	P07948	Tyrosine-protein kinase Lyn	LYN	0.047782	0.85777	0.88034	-0.18387
R-HSA-9028335	Activated NTRK2 signals through PI3K	1	7	0.000612049	0.0354773	0.129799	2	2	0.000155111	9606	Homo sapiens	P23560	P23560	R-HSA-9028505;R-HSA-9028519
	Target	Uniprot	Protein Name	Gene Name	p-value	FDR	FC	Log2(FC)
	BDNF	P23560	Brain-derived neurotrophic factor	BDNF	0.0043366	0.4447	0.85445	-0.22694
R-HSA-3000484	Scavenging by Class F Receptors	1	7	0.000612049	0.0354773	0.129799	2	2	0.000155111	9606	Homo sapiens	P04114	P04114	R-HSA-2247514;R-HSA-2197645
	Target	Uniprot	Protein Name	Gene Name	p-value	FDR	FC	Log2(FC)
	Apo B	P04114	Apolipoprotein B-100	APOB	0.019245	0.85777	1.1424	0.19201
R-HSA-9032500	Activated NTRK2 signals through FYN	1	7	0.000612049	0.0354773	0.129799	6	7	0.000542888	9606	Homo sapiens	P23560	P23560	R-HSA-9032601;R-HSA-9032761;R-HSA-9032798;R-HSA-9032532;R-HSA-9032582;R-HSA-9032502
	Target	Uniprot	Protein Name	Gene Name	p-value	FDR	FC	Log2(FC)
	BDNF	P23560	Brain-derived neurotrophic factor	BDNF	0.0043366	0.4447	0.85445	-0.22694
R-HSA-8937144	Aryl hydrocarbon receptor signalling	1	7	0.000612049	0.0354773	0.129799	3	5	0.000387777	9606	Homo sapiens	O00170	O00170	R-HSA-8937169;R-HSA-8936849;R-HSA-8937191
	Target	Uniprot	Protein Name	Gene Name	p-value	FDR	FC	Log2(FC)
	AIP	O00170	AH receptor-interacting protein	AIP	0.022745	0.85777	0.91983	-0.12056
R-HSA-199920	CREB phosphorylation	1	7	0.000612049	0.0354773	0.129799	1	4	0.000310222	9606	Homo sapiens	P51812	P51812	R-HSA-199895
	Target	Uniprot	Protein Name	Gene Name	p-value	FDR	FC	Log2(FC)
	RPS6KA3	P51812	Ribosomal protein S6 kinase alpha-3	RPS6KA3	0.026052	0.85777	0.87866	-0.18663
R-HSA-202733	Cell surface interactions at the vascular wall	4	246	0.0215091	0.0382667	0.129799	5	65	0.0050411	9606	Homo sapiens	P04114;P14151;P07948;O00220	P04114;P14151;P07948;O00220	R-HSA-210291;R-HSA-114577;R-HSA-202724;R-HSA-5635741;R-HSA-203130
	Target	Uniprot	Protein Name	Gene Name	p-value	FDR	FC	Log2(FC)
	Apo B	P04114	Apolipoprotein B-100	APOB	0.019245	0.85777	1.1424	0.19201
	sL-Selectin	P14151	L-selectin	SELL	4.9513e-06	0.0027925	0.87316	-0.19568
	LYN	P07948	Tyrosine-protein kinase Lyn	LYN	0.047782	0.85777	0.88034	-0.18387
	TRAIL R1	O00220	Tumor necrosis factor receptor superfamily member 10A	TNFRSF10A	0.042245	0.85777	0.87266	-0.19652
R-HSA-75158	TRAIL signaling	1	8	0.000699484	0.0404434	0.129799	6	6	0.000465333	9606	Homo sapiens	O00220	O00220	R-HSA-141139;R-HSA-75187;R-HSA-141316;R-HSA-75238;R-HSA-5635741;R-HSA-75146
	Target	Uniprot	Protein Name	Gene Name	p-value	FDR	FC	Log2(FC)
	TRAIL R1	O00220	Tumor necrosis factor receptor superfamily member 10A	TNFRSF10A	0.042245	0.85777	0.87266	-0.19652
R-HSA-5362798	Release of Hh-Np from the secreting cell	1	8	0.000699484	0.0404434	0.129799	5	5	0.000387777	9606	Homo sapiens	Q15465	Q15465	R-HSA-5362551;R-HSA-5362422;R-HSA-5362793;R-HSA-5362553;R-HSA-5362427
	Target	Uniprot	Protein Name	Gene Name	p-value	FDR	FC	Log2(FC)
	Sonic Hedgehog	Q15465	Sonic hedgehog protein	SHH	0.041491	0.85777	1.1066	0.14614
R-HSA-5632681	Ligand-receptor interactions	1	8	0.000699484	0.0404434	0.129799	4	4	0.000310222	9606	Homo sapiens	Q15465	Q15465	R-HSA-5632653;R-HSA-5632652;R-HSA-5632649;R-HSA-445448
	Target	Uniprot	Protein Name	Gene Name	p-value	FDR	FC	Log2(FC)
	Sonic Hedgehog	Q15465	Sonic hedgehog protein	SHH	0.041491	0.85777	1.1066	0.14614
R-HSA-3595177	Defective CHSY1 causes TPBS	1	8	0.000699484	0.0404434	0.129799	2	2	0.000155111	9606	Homo sapiens	P21810	P21810	R-HSA-3595178;R-HSA-3595176
	Target	Uniprot	Protein Name	Gene Name	p-value	FDR	FC	Log2(FC)
	BGN	P21810	Biglycan	BGN	0.01403	0.79813	1.1259	0.17114
R-HSA-3595172	Defective CHST3 causes SEDCJD	1	8	0.000699484	0.0404434	0.129799	1	1	7.75555e-05	9606	Homo sapiens	P21810	P21810	R-HSA-3595175
	Target	Uniprot	Protein Name	Gene Name	p-value	FDR	FC	Log2(FC)
	BGN	P21810	Biglycan	BGN	0.01403	0.79813	1.1259	0.17114
R-HSA-3595174	Defective CHST14 causes EDS, musculocontractural type	1	8	0.000699484	0.0404434	0.129799	1	1	7.75555e-05	9606	Homo sapiens	P21810	P21810	R-HSA-3636919
	Target	Uniprot	Protein Name	Gene Name	p-value	FDR	FC	Log2(FC)
	BGN	P21810	Biglycan	BGN	0.01403	0.79813	1.1259	0.17114
R-HSA-450520	HuR (ELAVL1) binds and stabilizes mRNA	1	8	0.000699484	0.0404434	0.129799	1	7	0.000542888	9606	Homo sapiens	P17252	P17252	R-HSA-450550
	Target	Uniprot	Protein Name	Gene Name	p-value	FDR	FC	Log2(FC)
	PKC-A	P17252	Protein kinase C alpha type	PRKCA	0.049509	0.85777	0.89643	-0.15774
R-HSA-9010642	ROBO receptors bind AKAP5	1	9	0.00078692	0.0453844	0.129799	3	7	0.000542888	9606	Homo sapiens	P17252	P17252	R-HSA-9010681;R-HSA-9010643;R-HSA-9010646
	Target	Uniprot	Protein Name	Gene Name	p-value	FDR	FC	Log2(FC)
	PKC-A	P17252	Protein kinase C alpha type	PRKCA	0.049509	0.85777	0.89643	-0.15774
R-HSA-9022702	MECP2 regulates transcription of neuronal ligands	1	9	0.00078692	0.0453844	0.129799	1	8	0.000620444	9606	Homo sapiens	P23560	P23560	R-HSA-9006122
	Target	Uniprot	Protein Name	Gene Name	p-value	FDR	FC	Log2(FC)
	BDNF	P23560	Brain-derived neurotrophic factor	BDNF	0.0043366	0.4447	0.85445	-0.22694
R-HSA-199977	ER to Golgi Anterograde Transport	3	155	0.0135525	0.0461836	0.129799	18	39	0.00302466	9606	Homo sapiens	P01308;Q9UBR2;P12259	P01308;Q9UBR2;P12259	R-HSA-6807877;R-HSA-6807875;R-HSA-5694418;R-HSA-203973;R-HSA-5694417;R-HSA-6809006;R-HSA-5694431;R-HSA-5694527;R-HSA-5694428;R-HSA-204008;R-HSA-6809003;R-HSA-5694522;R-HSA-5694439;R-HSA-6809011;R-HSA-6809010;R-HSA-5694446;R-HSA-5694441;R-HSA-5694409
	Target	Uniprot	Protein Name	Gene Name	p-value	FDR	FC	Log2(FC)
	Insulin	P01308	Insulin	INS	0.00039839	0.089876	1.5212	0.60524
	CATZ	Q9UBR2	Cathepsin Z	CTSZ	0.030003	0.85777	1.1117	0.15282
	Coagulation Factor V	P12259	Coagulation factor V	F5	0.0017328	0.21718	1.1265	0.17183
R-HSA-204005	COPII-mediated vesicle transport	2	68	0.00594562	0.0483859	0.129799	10	16	0.00124089	9606	Homo sapiens	Q9UBR2;P12259	Q9UBR2;P12259	R-HSA-5694439;R-HSA-5694418;R-HSA-203973;R-HSA-5694417;R-HSA-5694446;R-HSA-5694527;R-HSA-204008;R-HSA-5694522;R-HSA-5694441;R-HSA-5694409
	Target	Uniprot	Protein Name	Gene Name	p-value	FDR	FC	Log2(FC)
	CATZ	Q9UBR2	Cathepsin Z	CTSZ	0.030003	0.85777	1.1117	0.15282
	Coagulation Factor V	P12259	Coagulation factor V	F5	0.0017328	0.21718	1.1265	0.17183
R-HSA-8963888	Chylomicron assembly	1	10	0.000874355	0.0503004	0.129799	5	5	0.000387777	9606	Homo sapiens	P04114	P04114	R-HSA-174786;R-HSA-174660;R-HSA-174741;R-HSA-174587;R-HSA-174731
	Target	Uniprot	Protein Name	Gene Name	p-value	FDR	FC	Log2(FC)
	Apo B	P04114	Apolipoprotein B-100	APOB	0.019245	0.85777	1.1424	0.19201
R-HSA-8876493	InlA-mediated entry of Listeria monocytogenes into host cells	1	10	0.000874355	0.0503004	0.129799	5	5	0.000387777	9606	Homo sapiens	P12830	P12830	R-HSA-8876948;R-HSA-8876497;R-HSA-8876993;R-HSA-8877003;R-HSA-112333
	Target	Uniprot	Protein Name	Gene Name	p-value	FDR	FC	Log2(FC)
	Cadherin E	P12830	Cadherin-1	CDH1	0.022406	0.85777	1.0789	0.10957
R-HSA-8963901	Chylomicron remodeling	1	10	0.000874355	0.0503004	0.129799	3	3	0.000232666	9606	Homo sapiens	P04114	P04114	R-HSA-174690;R-HSA-174739;R-HSA-174757
	Target	Uniprot	Protein Name	Gene Name	p-value	FDR	FC	Log2(FC)
	Apo B	P04114	Apolipoprotein B-100	APOB	0.019245	0.85777	1.1424	0.19201
R-HSA-2179392	EGFR Transactivation by Gastrin	1	10	0.000874355	0.0503004	0.129799	2	6	0.000465333	9606	Homo sapiens	P17252	P17252	R-HSA-2179413;R-HSA-400015
	Target	Uniprot	Protein Name	Gene Name	p-value	FDR	FC	Log2(FC)
	PKC-A	P17252	Protein kinase C alpha type	PRKCA	0.049509	0.85777	0.89643	-0.15774
R-HSA-399997	Acetylcholine regulates insulin secretion	1	10	0.000874355	0.0503004	0.129799	2	7	0.000542888	9606	Homo sapiens	P17252	P17252	R-HSA-400015;R-HSA-399978
	Target	Uniprot	Protein Name	Gene Name	p-value	FDR	FC	Log2(FC)
	PKC-A	P17252	Protein kinase C alpha type	PRKCA	0.049509	0.85777	0.89643	-0.15774
R-HSA-209968	Thyroxine biosynthesis	1	10	0.000874355	0.0503004	0.129799	2	11	0.00085311	9606	Homo sapiens	P01215	P01215	R-HSA-209840;R-HSA-209925
	Target	Uniprot	Protein Name	Gene Name	p-value	FDR	FC	Log2(FC)
	FSH	P01215	Glycoprotein hormones alpha chain	CGA	1.2747e-11	1.4378e-08	2.3698	1.2448
R-HSA-74749	Signal attenuation	1	10	0.000874355	0.0503004	0.129799	1	7	0.000542888	9606	Homo sapiens	P01308	P01308	R-HSA-110011
	Target	Uniprot	Protein Name	Gene Name	p-value	FDR	FC	Log2(FC)
	Insulin	P01308	Insulin	INS	0.00039839	0.089876	1.5212	0.60524
R-HSA-975578	Reactions specific to the complex N-glycan synthesis pathway	1	10	0.000874355	0.0503004	0.129799	1	7	0.000542888	9606	Homo sapiens	P01215	P01215	R-HSA-6786034
	Target	Uniprot	Protein Name	Gene Name	p-value	FDR	FC	Log2(FC)
	FSH	P01215	Glycoprotein hormones alpha chain	CGA	1.2747e-11	1.4378e-08	2.3698	1.2448
R-HSA-174824	Plasma lipoprotein assembly, remodeling, and clearance	2	72	0.00629536	0.0535477	0.129799	30	83	0.0064371	9606	Homo sapiens	P04114;P02768	P04114;P02768	R-HSA-174786;R-HSA-8933258;R-HSA-8866308;R-HSA-174657;R-HSA-8865667;R-HSA-174660;R-HSA-171141;R-HSA-8866304;R-HSA-8876366;R-HSA-174731;R-HSA-8854408;R-HSA-8866327;R-HSA-174739;R-HSA-8866321;R-HSA-174741;R-HSA-174808;R-HSA-8866329;R-HSA-171106;R-HSA-174690;R-HSA-174624;R-HSA-264679;R-HSA-8933292;R-HSA-174757;R-HSA-266350;R-HSA-176879;R-HSA-171122;R-HSA-174706;R-HSA-171059;R-HSA-8854462;R-HSA-174587
	Target	Uniprot	Protein Name	Gene Name	p-value	FDR	FC	Log2(FC)
	Apo B	P04114	Apolipoprotein B-100	APOB	0.019245	0.85777	1.1424	0.19201
	Albumin	P02768	Albumin	ALB	0.021136	0.85777	1.0624	0.08735
R-HSA-2022923	Dermatan sulfate biosynthesis	1	11	0.000961791	0.0551914	0.129799	4	4	0.000310222	9606	Homo sapiens	P21810	P21810	R-HSA-2022063;R-HSA-2022061;R-HSA-2022052;R-HSA-2022065
	Target	Uniprot	Protein Name	Gene Name	p-value	FDR	FC	Log2(FC)
	BGN	P21810	Biglycan	BGN	0.01403	0.79813	1.1259	0.17114
R-HSA-9026519	Activated NTRK2 signals through RAS	1	11	0.000961791	0.0551914	0.129799	4	4	0.000310222	9606	Homo sapiens	P23560	P23560	R-HSA-9028328;R-HSA-9026891;R-HSA-9026890;R-HSA-9026493
	Target	Uniprot	Protein Name	Gene Name	p-value	FDR	FC	Log2(FC)
	BDNF	P23560	Brain-derived neurotrophic factor	BDNF	0.0043366	0.4447	0.85445	-0.22694
R-HSA-3371378	Regulation by c-FLIP	1	11	0.000961791	0.0551914	0.129799	2	4	0.000310222	9606	Homo sapiens	O00220	O00220	R-HSA-3465448;R-HSA-3371359
	Target	Uniprot	Protein Name	Gene Name	p-value	FDR	FC	Log2(FC)
	TRAIL R1	O00220	Tumor necrosis factor receptor superfamily member 10A	TNFRSF10A	0.042245	0.85777	0.87266	-0.19652
R-HSA-69416	Dimerization of procaspase-8	1	11	0.000961791	0.0551914	0.129799	1	3	0.000232666	9606	Homo sapiens	O00220	O00220	R-HSA-141156
	Target	Uniprot	Protein Name	Gene Name	p-value	FDR	FC	Log2(FC)
	TRAIL R1	O00220	Tumor necrosis factor receptor superfamily member 10A	TNFRSF10A	0.042245	0.85777	0.87266	-0.19652
R-HSA-193048	Androgen biosynthesis	1	11	0.000961791	0.0551914	0.129799	1	9	0.000697999	9606	Homo sapiens	P01215	P01215	R-HSA-193064
	Target	Uniprot	Protein Name	Gene Name	p-value	FDR	FC	Log2(FC)
	FSH	P01215	Glycoprotein hormones alpha chain	CGA	1.2747e-11	1.4378e-08	2.3698	1.2448
R-HSA-351906	Apoptotic cleavage of cell adhesion proteins	1	11	0.000961791	0.0551914	0.129799	1	10	0.000775555	9606	Homo sapiens	P12830	P12830	R-HSA-202939
	Target	Uniprot	Protein Name	Gene Name	p-value	FDR	FC	Log2(FC)
	Cadherin E	P12830	Cadherin-1	CDH1	0.022406	0.85777	1.0789	0.10957
R-HSA-8964058	HDL remodeling	1	11	0.000961791	0.0551914	0.129799	1	13	0.00100822	9606	Homo sapiens	P02768	P02768	R-HSA-264679
	Target	Uniprot	Protein Name	Gene Name	p-value	FDR	FC	Log2(FC)
	Albumin	P02768	Albumin	ALB	0.021136	0.85777	1.0624	0.08735
R-HSA-9690406	Transcriptional regulation of testis differentiation	1	11	0.000961791	0.0551914	0.129799	1	18	0.001396	9606	Homo sapiens	P03971	P03971	R-HSA-9693009
	Target	Uniprot	Protein Name	Gene Name	p-value	FDR	FC	Log2(FC)
	MIS	P03971	Muellerian-inhibiting factor	AMH	0.045256	0.85777	0.85307	-0.22927
R-HSA-2206281	Mucopolysaccharidoses	1	11	0.000961791	0.0551914	0.129799	1	22	0.00170622	9606	Homo sapiens	P15586	P15586	R-HSA-2263495
	Target	Uniprot	Protein Name	Gene Name	p-value	FDR	FC	Log2(FC)
	GNS	P15586	N-acetylglucosamine-6-sulfatase	GNS	0.030998	0.85777	1.1114	0.15243
R-HSA-199992	trans-Golgi Network Vesicle Budding	2	74	0.00647023	0.0561992	0.129799	4	19	0.00147355	9606	Homo sapiens	P15586;Q9UBR2	P15586;Q9UBR2	R-HSA-432706;R-HSA-432707;R-HSA-432688;R-HSA-432712
	Target	Uniprot	Protein Name	Gene Name	p-value	FDR	FC	Log2(FC)
	GNS	P15586	N-acetylglucosamine-6-sulfatase	GNS	0.030998	0.85777	1.1114	0.15243
	CATZ	Q9UBR2	Cathepsin Z	CTSZ	0.030003	0.85777	1.1117	0.15282
R-HSA-597592	Post-translational protein modification	12	1422	0.124333	0.0570593	0.129799	20	514	0.0398635	9606	Homo sapiens	P04114;O95633;P02671;P22692;P01308;Q9UBR2;Q13316;P02768;P12259;P02679;P01215;Q08431	P04114;O95633;P02671;P22692;P01308;Q9UBR2;Q13316;P02768;P12259;P02679;P01215;Q08431	R-HSA-6807877;R-HSA-6807875;R-HSA-5694418;R-HSA-203973;R-HSA-5694417;R-HSA-6809006;R-HSA-8952289;R-HSA-5694431;R-HSA-5694527;R-HSA-5694428;R-HSA-204008;R-HSA-6809003;R-HSA-5694522;R-HSA-5694439;R-HSA-6809011;R-HSA-6786034;R-HSA-6809010;R-HSA-5694446;R-HSA-5694441;R-HSA-5694409
	Target	Uniprot	Protein Name	Gene Name	p-value	FDR	FC	Log2(FC)
	Apo B	P04114	Apolipoprotein B-100	APOB	0.019245	0.85777	1.1424	0.19201
	FSTL3	O95633	Follistatin-related protein 3	FSTL3	0.039778	0.85777	1.0984	0.13541
	D-dimer	P02671	Fibrinogen alpha chain	FGA	0.022622	0.85777	1.1018	0.13992
	IGFBP-4	P22692	Insulin-like growth factor-binding protein 4	IGFBP4	0.0057439	0.49145	1.0852	0.11791
	Insulin	P01308	Insulin	INS	0.00039839	0.089876	1.5212	0.60524
	CATZ	Q9UBR2	Cathepsin Z	CTSZ	0.030003	0.85777	1.1117	0.15282
	DMP1	Q13316	Dentin matrix acidic phosphoprotein 1	DMP1	0.033051	0.85777	0.86007	-0.21748
	Albumin	P02768	Albumin	ALB	0.021136	0.85777	1.0624	0.08735
	Coagulation Factor V	P12259	Coagulation factor V	F5	0.0017328	0.21718	1.1265	0.17183
	Fibrinogen g-chain dimer	P02679	Fibrinogen gamma chain	FGG	0.035285	0.85777	1.1051	0.1442
	FSH	P01215	Glycoprotein hormones alpha chain	CGA	1.2747e-11	1.4378e-08	2.3698	1.2448
	MFGM	Q08431	Lactadherin	MFGE8	0.02471	0.85777	1.1572	0.21062
R-HSA-9028731	Activated NTRK2 signals through FRS2 and FRS3	1	12	0.00104923	0.0600578	0.129799	7	7	0.000542888	9606	Homo sapiens	P23560	P23560	R-HSA-9032073;R-HSA-9028728;R-HSA-9032426;R-HSA-9028730;R-HSA-9031981;R-HSA-9032067;R-HSA-9032402
	Target	Uniprot	Protein Name	Gene Name	p-value	FDR	FC	Log2(FC)
	BDNF	P23560	Brain-derived neurotrophic factor	BDNF	0.0043366	0.4447	0.85445	-0.22694
R-HSA-9027276	Erythropoietin activates Phosphoinositide-3-kinase (PI3K)	1	12	0.00104923	0.0600578	0.129799	7	7	0.000542888	9606	Homo sapiens	P07948	P07948	R-HSA-9027273;R-HSA-9027272;R-HSA-9021627;R-HSA-9027275;R-HSA-9027281;R-HSA-9012657;R-HSA-9027280
	Target	Uniprot	Protein Name	Gene Name	p-value	FDR	FC	Log2(FC)
	LYN	P07948	Tyrosine-protein kinase Lyn	LYN	0.047782	0.85777	0.88034	-0.18387
R-HSA-879518	Transport of organic anions	1	12	0.00104923	0.0600578	0.129799	3	9	0.000697999	9606	Homo sapiens	P02768	P02768	R-HSA-194130;R-HSA-194083;R-HSA-194079
	Target	Uniprot	Protein Name	Gene Name	p-value	FDR	FC	Log2(FC)
	Albumin	P02768	Albumin	ALB	0.021136	0.85777	1.0624	0.08735
R-HSA-210990	PECAM1 interactions	1	12	0.00104923	0.0600578	0.129799	1	7	0.000542888	9606	Homo sapiens	P07948	P07948	R-HSA-210291
	Target	Uniprot	Protein Name	Gene Name	p-value	FDR	FC	Log2(FC)
	LYN	P07948	Tyrosine-protein kinase Lyn	LYN	0.047782	0.85777	0.88034	-0.18387
R-HSA-6803211	TP53 Regulates Transcription of Death Receptors and Ligands	1	12	0.00104923	0.0600578	0.129799	1	7	0.000542888	9606	Homo sapiens	O00220	O00220	R-HSA-5633441
	Target	Uniprot	Protein Name	Gene Name	p-value	FDR	FC	Log2(FC)
	TRAIL R1	O00220	Tumor necrosis factor receptor superfamily member 10A	TNFRSF10A	0.042245	0.85777	0.87266	-0.19652
R-HSA-70171	Glycolysis	2	78	0.00681997	0.0616373	0.129799	1	24	0.00186133	9606	Homo sapiens	P14618	P14618-2;P14618-1	R-HSA-71670
	Target	Uniprot	Protein Name	Gene Name	p-value	FDR	FC	Log2(FC)
	M2-PK	P14618	Pyruvate kinase PKM	PKM	0.043076	0.85777	0.8573	-0.22213
R-HSA-5663202	Diseases of signal transduction by growth factor receptors and second messengers	5	416	0.0363732	0.0632269	0.129799	38	446	0.0345897	9606	Homo sapiens	P02671;P41240;P07948;P02679;Q15465	P02671;P41240;P07948;P02679;Q15465	R-HSA-6802919;R-HSA-9656211;R-HSA-6802918;R-HSA-9670418;R-HSA-9656209;R-HSA-9670417;R-HSA-5362450;R-HSA-9670416;R-HSA-9656215;R-HSA-6802914;R-HSA-6803234;R-HSA-9656214;R-HSA-6803233;R-HSA-6802912;R-HSA-6802926;R-HSA-9670426;R-HSA-6802925;R-HSA-6802922;R-HSA-6802921;R-HSA-5483229;R-HSA-6802935;R-HSA-6802934;R-HSA-6802933;R-HSA-5387392;R-HSA-6802932;R-HSA-6802943;R-HSA-6802942;R-HSA-9670414;R-HSA-9670413;R-HSA-9670412;R-HSA-5387386;R-HSA-5358460;R-HSA-5387389;R-HSA-5483238;R-HSA-6802911;R-HSA-6802910;R-HSA-6803230;R-HSA-6803227
	Target	Uniprot	Protein Name	Gene Name	p-value	FDR	FC	Log2(FC)
	D-dimer	P02671	Fibrinogen alpha chain	FGA	0.022622	0.85777	1.1018	0.13992
	CSK	P41240	Tyrosine-protein kinase CSK	CSK	0.027459	0.85777	0.80342	-0.31577
	LYN	P07948	Tyrosine-protein kinase Lyn	LYN	0.047782	0.85777	0.88034	-0.18387
	Fibrinogen g-chain dimer	P02679	Fibrinogen gamma chain	FGG	0.035285	0.85777	1.1051	0.1442
	Sonic Hedgehog	Q15465	Sonic hedgehog protein	SHH	0.041491	0.85777	1.1066	0.14614
R-HSA-375281	Hormone ligand-binding receptors	1	13	0.00113666	0.0648994	0.129799	3	4	0.000310222	9606	Homo sapiens	P01215	P01215	R-HSA-391377;R-HSA-391378;R-HSA-391375
	Target	Uniprot	Protein Name	Gene Name	p-value	FDR	FC	Log2(FC)
	FSH	P01215	Glycoprotein hormones alpha chain	CGA	1.2747e-11	1.4378e-08	2.3698	1.2448
R-HSA-428540	Activation of RAC1	1	13	0.00113666	0.0648994	0.129799	1	4	0.000310222	9606	Homo sapiens	Q9P286	Q9P286	R-HSA-428531
	Target	Uniprot	Protein Name	Gene Name	p-value	FDR	FC	Log2(FC)
	PAK7	Q9P286	Serine/threonine-protein kinase PAK 5	PAK5	0.047386	0.85777	0.93167	-0.1021
R-HSA-75205	Dissolution of Fibrin Clot	1	13	0.00113666	0.0648994	0.129799	3	19	0.00147355	9606	Homo sapiens	P07093	P07093	R-HSA-158800;R-HSA-158795;R-HSA-159005
	Target	Uniprot	Protein Name	Gene Name	p-value	FDR	FC	Log2(FC)
	Protease nexin I	P07093	Glia-derived nexin	SERPINE2	0.0061171	0.49145	0.79879	-0.32411
R-HSA-9675143	Diseases of the neuronal system	1	13	0.00113666	0.0648994	0.129799	2	13	0.00100822	9606	Homo sapiens	P02753	P02753	R-HSA-2466828;R-HSA-2453818
	Target	Uniprot	Protein Name	Gene Name	p-value	FDR	FC	Log2(FC)
	RBP	P02753	Retinol-binding protein 4	RBP4	0.034516	0.85777	0.836	-0.25842
R-HSA-2474795	Diseases associated with visual transduction	1	13	0.00113666	0.0648994	0.129799	2	13	0.00100822	9606	Homo sapiens	P02753	P02753	R-HSA-2466828;R-HSA-2453818
	Target	Uniprot	Protein Name	Gene Name	p-value	FDR	FC	Log2(FC)
	RBP	P02753	Retinol-binding protein 4	RBP4	0.034516	0.85777	0.836	-0.25842
R-HSA-2022857	Keratan sulfate degradation	1	13	0.00113666	0.0648994	0.129799	1	7	0.000542888	9606	Homo sapiens	P15586	P15586	R-HSA-1638032
	Target	Uniprot	Protein Name	Gene Name	p-value	FDR	FC	Log2(FC)
	GNS	P15586	N-acetylglucosamine-6-sulfatase	GNS	0.030998	0.85777	1.1114	0.15243
R-HSA-8866910	TFAP2 (AP-2) family regulates transcription of growth factors and their receptors	1	13	0.00113666	0.0648994	0.129799	2	18	0.001396	9606	Homo sapiens	P01215	P01215	R-HSA-8864433;R-HSA-378978
	Target	Uniprot	Protein Name	Gene Name	p-value	FDR	FC	Log2(FC)
	FSH	P01215	Glycoprotein hormones alpha chain	CGA	1.2747e-11	1.4378e-08	2.3698	1.2448
R-HSA-2453864	Retinoid cycle disease events	1	13	0.00113666	0.0648994	0.129799	1	12	0.000930665	9606	Homo sapiens	P02753	P02753	R-HSA-2453818
	Target	Uniprot	Protein Name	Gene Name	p-value	FDR	FC	Log2(FC)
	RBP	P02753	Retinol-binding protein 4	RBP4	0.034516	0.85777	0.836	-0.25842
R-HSA-422475	Axon guidance	6	558	0.048789	0.0672483	0.130163	25	297	0.023034	9606	Homo sapiens	P17252;P07948;P51812;P52803;Q9P286;P29317	P17252;P07948;P51812;P52803;Q9P286;P29317	R-HSA-3928627;R-HSA-3928628;R-HSA-3928623;R-HSA-9010643;R-HSA-9010646;R-HSA-3928602;R-HSA-3928607;R-HSA-4093336;R-HSA-3928604;R-HSA-8855915;R-HSA-374696;R-HSA-3928597;R-HSA-3928660;R-HSA-3928651;R-HSA-9010681;R-HSA-4093327;R-HSA-3928584;R-HSA-3928648;R-HSA-3928591;R-HSA-428531;R-HSA-3928578;R-HSA-3928642;R-HSA-3928583;R-HSA-3928646;R-HSA-3928645
	Target	Uniprot	Protein Name	Gene Name	p-value	FDR	FC	Log2(FC)
	PKC-A	P17252	Protein kinase C alpha type	PRKCA	0.049509	0.85777	0.89643	-0.15774
	LYN	P07948	Tyrosine-protein kinase Lyn	LYN	0.047782	0.85777	0.88034	-0.18387
	RPS6KA3	P51812	Ribosomal protein S6 kinase alpha-3	RPS6KA3	0.026052	0.85777	0.87866	-0.18663
	Ephrin-A5	P52803	Ephrin-A5	EFNA5	0.039806	0.85777	1.1031	0.1416
	PAK7	Q9P286	Serine/threonine-protein kinase PAK 5	PAK5	0.047386	0.85777	0.93167	-0.1021
	Epithelial cell kinase	P29317	Ephrin type-A receptor 2	EPHA2	0.036998	0.85777	1.1128	0.15415
R-HSA-5218900	CASP8 activity is inhibited	1	14	0.0012241	0.0697166	0.130163	2	3	0.000232666	9606	Homo sapiens	O00220	O00220	R-HSA-3465429;R-HSA-5675456
	Target	Uniprot	Protein Name	Gene Name	p-value	FDR	FC	Log2(FC)
	TRAIL R1	O00220	Tumor necrosis factor receptor superfamily member 10A	TNFRSF10A	0.042245	0.85777	0.87266	-0.19652
R-HSA-2024101	CS/DS degradation	1	14	0.0012241	0.0697166	0.130163	3	10	0.000775555	9606	Homo sapiens	P21810	P21810	R-HSA-1793176;R-HSA-2022056;R-HSA-2065233
	Target	Uniprot	Protein Name	Gene Name	p-value	FDR	FC	Log2(FC)
	BGN	P21810	Biglycan	BGN	0.01403	0.79813	1.1259	0.17114
R-HSA-446203	Asparagine N-linked glycosylation	4	305	0.0266678	0.0725797	0.130163	19	133	0.0103149	9606	Homo sapiens	P01308;Q9UBR2;P12259;P01215	P01308;Q9UBR2;P12259;P01215	R-HSA-6807877;R-HSA-6807875;R-HSA-5694418;R-HSA-203973;R-HSA-5694417;R-HSA-6809006;R-HSA-5694431;R-HSA-5694527;R-HSA-5694428;R-HSA-204008;R-HSA-6809003;R-HSA-5694522;R-HSA-5694439;R-HSA-6809011;R-HSA-6786034;R-HSA-6809010;R-HSA-5694446;R-HSA-5694441;R-HSA-5694409
	Target	Uniprot	Protein Name	Gene Name	p-value	FDR	FC	Log2(FC)
	Insulin	P01308	Insulin	INS	0.00039839	0.089876	1.5212	0.60524
	CATZ	Q9UBR2	Cathepsin Z	CTSZ	0.030003	0.85777	1.1117	0.15282
	Coagulation Factor V	P12259	Coagulation factor V	F5	0.0017328	0.21718	1.1265	0.17183
	FSH	P01215	Glycoprotein hormones alpha chain	CGA	1.2747e-11	1.4378e-08	2.3698	1.2448
R-HSA-9027284	Erythropoietin activates RAS	1	15	0.00131153	0.0745093	0.130163	8	8	0.000620444	9606	Homo sapiens	P07948	P07948	R-HSA-9027274;R-HSA-9029149;R-HSA-9029151;R-HSA-9029150;R-HSA-9029155;R-HSA-9024723;R-HSA-9029158;R-HSA-9024726
	Target	Uniprot	Protein Name	Gene Name	p-value	FDR	FC	Log2(FC)
	LYN	P07948	Tyrosine-protein kinase Lyn	LYN	0.047782	0.85777	0.88034	-0.18387
R-HSA-75892	Platelet Adhesion to exposed collagen	1	15	0.00131153	0.0745093	0.130163	2	6	0.000465333	9606	Homo sapiens	P07948	P07948	R-HSA-114577;R-HSA-432295
	Target	Uniprot	Protein Name	Gene Name	p-value	FDR	FC	Log2(FC)
	LYN	P07948	Tyrosine-protein kinase Lyn	LYN	0.047782	0.85777	0.88034	-0.18387
R-HSA-5099900	WNT5A-dependent internalization of FZD4	1	15	0.00131153	0.0745093	0.130163	1	5	0.000387777	9606	Homo sapiens	P17252	P17252	R-HSA-5138432
	Target	Uniprot	Protein Name	Gene Name	p-value	FDR	FC	Log2(FC)
	PKC-A	P17252	Protein kinase C alpha type	PRKCA	0.049509	0.85777	0.89643	-0.15774
R-HSA-9706369	Negative regulation of FLT3	1	15	0.00131153	0.0745093	0.130163	1	12	0.000930665	9606	Homo sapiens	P41240	P41240	R-HSA-9706298
	Target	Uniprot	Protein Name	Gene Name	p-value	FDR	FC	Log2(FC)
	CSK	P41240	Tyrosine-protein kinase CSK	CSK	0.027459	0.85777	0.80342	-0.31577
R-HSA-189451	Heme biosynthesis	1	15	0.00131153	0.0745093	0.130163	1	16	0.00124089	9606	Homo sapiens	P02768	P02768	R-HSA-9661419
	Target	Uniprot	Protein Name	Gene Name	p-value	FDR	FC	Log2(FC)
	Albumin	P02768	Albumin	ALB	0.021136	0.85777	1.0624	0.08735
R-HSA-71336	Pentose phosphate pathway	1	15	0.00131153	0.0745093	0.130163	1	20	0.00155111	9606	Homo sapiens	P52209	P52209	R-HSA-71299
	Target	Uniprot	Protein Name	Gene Name	p-value	FDR	FC	Log2(FC)
	6-Phosphogluconate dehydrogenase	P52209	6-phosphogluconate dehydrogenase, decarboxylating	PGD	0.039405	0.85777	0.82618	-0.27548
R-HSA-388841	Costimulation by the CD28 family	2	88	0.00769433	0.0759676	0.130163	6	35	0.00271444	9606	Homo sapiens	P41240;P07948	P41240;P07948	R-HSA-388833;R-HSA-389762;R-HSA-388829;R-HSA-389759;R-HSA-388831;R-HSA-389758
	Target	Uniprot	Protein Name	Gene Name	p-value	FDR	FC	Log2(FC)
	CSK	P41240	Tyrosine-protein kinase CSK	CSK	0.027459	0.85777	0.80342	-0.31577
	LYN	P07948	Tyrosine-protein kinase Lyn	LYN	0.047782	0.85777	0.88034	-0.18387
R-HSA-418346	Platelet homeostasis	2	88	0.00769433	0.0759676	0.130163	5	30	0.00232666	9606	Homo sapiens	O76074;P04114	O76074;P04114	R-HSA-432129;R-HSA-435244;R-HSA-8948034;R-HSA-418456;R-HSA-432121
	Target	Uniprot	Protein Name	Gene Name	p-value	FDR	FC	Log2(FC)
	PDE5A	O76074	cGMP-specific 3',5'-cyclic phosphodiesterase	PDE5A	0.0065353	0.49145	0.87712	-0.18916
	Apo B	P04114	Apolipoprotein B-100	APOB	0.019245	0.85777	1.1424	0.19201
R-HSA-159418	Recycling of bile acids and salts	1	16	0.00139897	0.0792778	0.130163	5	12	0.000930665	9606	Homo sapiens	P02768	P02768	R-HSA-194130;R-HSA-194083;R-HSA-194121;R-HSA-194153;R-HSA-194079
	Target	Uniprot	Protein Name	Gene Name	p-value	FDR	FC	Log2(FC)
	Albumin	P02768	Albumin	ALB	0.021136	0.85777	1.0624	0.08735
R-HSA-4419969	Depolymerisation of the Nuclear Lamina	1	16	0.00139897	0.0792778	0.130163	2	6	0.000465333	9606	Homo sapiens	P17252	P17252	R-HSA-5229194;R-HSA-5223304
	Target	Uniprot	Protein Name	Gene Name	p-value	FDR	FC	Log2(FC)
	PKC-A	P17252	Protein kinase C alpha type	PRKCA	0.049509	0.85777	0.89643	-0.15774
R-HSA-418457	cGMP effects	1	16	0.00139897	0.0792778	0.130163	1	4	0.000310222	9606	Homo sapiens	O76074	O76074	R-HSA-418456
	Target	Uniprot	Protein Name	Gene Name	p-value	FDR	FC	Log2(FC)
	PDE5A	O76074	cGMP-specific 3',5'-cyclic phosphodiesterase	PDE5A	0.0065353	0.49145	0.87712	-0.18916
R-HSA-189483	Heme degradation	1	16	0.00139897	0.0792778	0.130163	2	17	0.00131844	9606	Homo sapiens	P02768	P02768	R-HSA-9661425;R-HSA-9661432
	Target	Uniprot	Protein Name	Gene Name	p-value	FDR	FC	Log2(FC)
	Albumin	P02768	Albumin	ALB	0.021136	0.85777	1.0624	0.08735
R-HSA-9675108	Nervous system development	6	584	0.0510623	0.0798765	0.130163	25	323	0.0250504	9606	Homo sapiens	P17252;P07948;P51812;P52803;Q9P286;P29317	P17252;P07948;P51812;P52803;Q9P286;P29317	R-HSA-3928627;R-HSA-3928628;R-HSA-3928623;R-HSA-9010643;R-HSA-9010646;R-HSA-3928602;R-HSA-3928607;R-HSA-4093336;R-HSA-3928604;R-HSA-8855915;R-HSA-374696;R-HSA-3928597;R-HSA-3928660;R-HSA-3928651;R-HSA-9010681;R-HSA-4093327;R-HSA-3928584;R-HSA-3928648;R-HSA-3928591;R-HSA-428531;R-HSA-3928578;R-HSA-3928642;R-HSA-3928583;R-HSA-3928646;R-HSA-3928645
	Target	Uniprot	Protein Name	Gene Name	p-value	FDR	FC	Log2(FC)
	PKC-A	P17252	Protein kinase C alpha type	PRKCA	0.049509	0.85777	0.89643	-0.15774
	LYN	P07948	Tyrosine-protein kinase Lyn	LYN	0.047782	0.85777	0.88034	-0.18387
	RPS6KA3	P51812	Ribosomal protein S6 kinase alpha-3	RPS6KA3	0.026052	0.85777	0.87866	-0.18663
	Ephrin-A5	P52803	Ephrin-A5	EFNA5	0.039806	0.85777	1.1031	0.1416
	PAK7	Q9P286	Serine/threonine-protein kinase PAK 5	PAK5	0.047386	0.85777	0.93167	-0.1021
	Epithelial cell kinase	P29317	Ephrin type-A receptor 2	EPHA2	0.036998	0.85777	1.1128	0.15415
R-HSA-416993	Trafficking of GluR2-containing AMPA receptors	1	17	0.0014864	0.0840221	0.130163	2	3	0.000232666	9606	Homo sapiens	P17252	P17252	R-HSA-421007;R-HSA-416639
	Target	Uniprot	Protein Name	Gene Name	p-value	FDR	FC	Log2(FC)
	PKC-A	P17252	Protein kinase C alpha type	PRKCA	0.049509	0.85777	0.89643	-0.15774
R-HSA-432142	Platelet sensitization by LDL	1	17	0.0014864	0.0840221	0.130163	4	9	0.000697999	9606	Homo sapiens	P04114	P04114	R-HSA-432129;R-HSA-435244;R-HSA-8948034;R-HSA-432121
	Target	Uniprot	Protein Name	Gene Name	p-value	FDR	FC	Log2(FC)
	Apo B	P04114	Apolipoprotein B-100	APOB	0.019245	0.85777	1.1424	0.19201
R-HSA-6788467	IL-6-type cytokine receptor ligand interactions	1	17	0.0014864	0.0840221	0.130163	4	14	0.00108578	9606	Homo sapiens	P26992	P26992	R-HSA-6783556;R-HSA-5696490;R-HSA-5696491;R-HSA-6783530
	Target	Uniprot	Protein Name	Gene Name	p-value	FDR	FC	Log2(FC)
	CNTFR alpha	P26992	Ciliary neurotrophic factor receptor subunit alpha	CNTFR	0.0028983	0.32692	1.1607	0.21506
R-HSA-180292	GAB1 signalosome	1	17	0.0014864	0.0840221	0.130163	1	11	0.00085311	9606	Homo sapiens	P41240	P41240	R-HSA-177923
	Target	Uniprot	Protein Name	Gene Name	p-value	FDR	FC	Log2(FC)
	CSK	P41240	Tyrosine-protein kinase CSK	CSK	0.027459	0.85777	0.80342	-0.31577
R-HSA-5635838	Activation of SMO	1	18	0.00157384	0.0887424	0.130163	1	9	0.000697999	9606	Homo sapiens	Q15465	Q15465	R-HSA-5632668
	Target	Uniprot	Protein Name	Gene Name	p-value	FDR	FC	Log2(FC)
	Sonic Hedgehog	Q15465	Sonic hedgehog protein	SHH	0.041491	0.85777	1.1066	0.14614
R-HSA-209776	Metabolism of amine-derived hormones	1	18	0.00157384	0.0887424	0.130163	2	19	0.00147355	9606	Homo sapiens	P01215	P01215	R-HSA-209840;R-HSA-209925
	Target	Uniprot	Protein Name	Gene Name	p-value	FDR	FC	Log2(FC)
	FSH	P01215	Glycoprotein hormones alpha chain	CGA	1.2747e-11	1.4378e-08	2.3698	1.2448
R-HSA-373080	Class B/2 (Secretin family receptors)	2	97	0.00848125	0.089673	0.130163	4	20	0.00155111	9606	Homo sapiens	P01275;Q15465	P01275;Q15465	R-HSA-445124;R-HSA-381612;R-HSA-163625;R-HSA-420123
	Target	Uniprot	Protein Name	Gene Name	p-value	FDR	FC	Log2(FC)
	Glucagon	P01275	Pro-glucagon	GCG	0.00018126	0.051117	1.5248	0.60863
	Sonic Hedgehog	Q15465	Sonic hedgehog protein	SHH	0.041491	0.85777	1.1066	0.14614
R-HSA-70326	Glucose metabolism	2	98	0.00856868	0.0912388	0.130163	1	49	0.00380022	9606	Homo sapiens	P14618	P14618-2;P14618-1	R-HSA-71670
	Target	Uniprot	Protein Name	Gene Name	p-value	FDR	FC	Log2(FC)
	M2-PK	P14618	Pyruvate kinase PKM	PKM	0.043076	0.85777	0.8573	-0.22213
R-HSA-8963898	Plasma lipoprotein assembly	1	19	0.00166127	0.0934388	0.130163	10	19	0.00147355	9606	Homo sapiens	P04114	P04114	R-HSA-8866327;R-HSA-174786;R-HSA-8866308;R-HSA-8866321;R-HSA-174660;R-HSA-8866304;R-HSA-174741;R-HSA-174587;R-HSA-174731;R-HSA-8866329
	Target	Uniprot	Protein Name	Gene Name	p-value	FDR	FC	Log2(FC)
	Apo B	P04114	Apolipoprotein B-100	APOB	0.019245	0.85777	1.1424	0.19201
R-HSA-140534	Caspase activation via Death Receptors in the presence of ligand	1	19	0.00166127	0.0934388	0.130163	4	9	0.000697999	9606	Homo sapiens	O00220	O00220	R-HSA-139952;R-HSA-141156;R-HSA-3465448;R-HSA-3371359
	Target	Uniprot	Protein Name	Gene Name	p-value	FDR	FC	Log2(FC)
	TRAIL R1	O00220	Tumor necrosis factor receptor superfamily member 10A	TNFRSF10A	0.042245	0.85777	0.87266	-0.19652
R-HSA-3000480	Scavenging by Class A Receptors	1	19	0.00166127	0.0934388	0.130163	4	10	0.000775555	9606	Homo sapiens	P04114	P04114	R-HSA-2173778;R-HSA-2507854;R-HSA-2187261;R-HSA-2981040
	Target	Uniprot	Protein Name	Gene Name	p-value	FDR	FC	Log2(FC)
	Apo B	P04114	Apolipoprotein B-100	APOB	0.019245	0.85777	1.1424	0.19201
R-HSA-8964038	LDL clearance	1	19	0.00166127	0.0934388	0.130163	7	18	0.001396	9606	Homo sapiens	P04114	P04114	R-HSA-171106;R-HSA-171122;R-HSA-171059;R-HSA-8933258;R-HSA-8865667;R-HSA-171141;R-HSA-8876366
	Target	Uniprot	Protein Name	Gene Name	p-value	FDR	FC	Log2(FC)
	Apo B	P04114	Apolipoprotein B-100	APOB	0.019245	0.85777	1.1424	0.19201
R-HSA-500792	GPCR ligand binding	5	469	0.0410073	0.0940793	0.130163	8	185	0.0143478	9606	Homo sapiens	P01275;P10082;P01215;Q15465;P01298	P01275;P10082;P01215;Q15465;P01298	R-HSA-445124;R-HSA-391377;R-HSA-391378;R-HSA-381612;R-HSA-391375;R-HSA-388863;R-HSA-163625;R-HSA-420123
	Target	Uniprot	Protein Name	Gene Name	p-value	FDR	FC	Log2(FC)
	Glucagon	P01275	Pro-glucagon	GCG	0.00018126	0.051117	1.5248	0.60863
	PYY	P10082	Peptide YY	PYY	0.0086772	0.61174	1.2049	0.26895
	FSH	P01215	Glycoprotein hormones alpha chain	CGA	1.2747e-11	1.4378e-08	2.3698	1.2448
	Sonic Hedgehog	Q15465	Sonic hedgehog protein	SHH	0.041491	0.85777	1.1066	0.14614
	PH	P01298	Pancreatic prohormone	PPY	0.01338	0.79813	1.2731	0.34838
R-HSA-372790	Signaling by GPCR	10	1226	0.107196	0.0958426	0.130163	41	435	0.0337366	9606	Homo sapiens	P01275;P04114;P17252;P10082;P53582;P51812;P01215;P02753;Q15465;P01298	P01275;P04114;P17252;P10082;P53582;P51812;P01215;P02753;Q15465;P01298	R-HSA-2453863;R-HSA-2404134;R-HSA-445124;R-HSA-749448;R-HSA-2404135;R-HSA-749454;R-HSA-749452;R-HSA-2404131;R-HSA-2404140;R-HSA-400015;R-HSA-391375;R-HSA-751040;R-HSA-2423785;R-HSA-2395764;R-HSA-2453876;R-HSA-391377;R-HSA-199895;R-HSA-391378;R-HSA-198746;R-HSA-2424254;R-HSA-749456;R-HSA-2395768;R-HSA-420123;R-HSA-111966;R-HSA-379044;R-HSA-111970;R-HSA-2187332;R-HSA-8982703;R-HSA-381612;R-HSA-163625;R-HSA-380073;R-HSA-2395784;R-HSA-379048;R-HSA-2429643;R-HSA-2179413;R-HSA-2534096;R-HSA-74615;R-HSA-388863;R-HSA-744887;R-HSA-8982709;R-HSA-744886
	Target	Uniprot	Protein Name	Gene Name	p-value	FDR	FC	Log2(FC)
	Glucagon	P01275	Pro-glucagon	GCG	0.00018126	0.051117	1.5248	0.60863
	Apo B	P04114	Apolipoprotein B-100	APOB	0.019245	0.85777	1.1424	0.19201
	PKC-A	P17252	Protein kinase C alpha type	PRKCA	0.049509	0.85777	0.89643	-0.15774
	PYY	P10082	Peptide YY	PYY	0.0086772	0.61174	1.2049	0.26895
	METAP1	P53582	Methionine aminopeptidase 1	METAP1	0.040004	0.85777	0.76377	-0.3888
	RPS6KA3	P51812	Ribosomal protein S6 kinase alpha-3	RPS6KA3	0.026052	0.85777	0.87866	-0.18663
	FSH	P01215	Glycoprotein hormones alpha chain	CGA	1.2747e-11	1.4378e-08	2.3698	1.2448
	RBP	P02753	Retinol-binding protein 4	RBP4	0.034516	0.85777	0.836	-0.25842
	Sonic Hedgehog	Q15465	Sonic hedgehog protein	SHH	0.041491	0.85777	1.1066	0.14614
	PH	P01298	Pancreatic prohormone	PPY	0.01338	0.79813	1.2731	0.34838
R-HSA-5653656	Vesicle-mediated transport	7	761	0.0665384	0.0958552	0.130163	53	252	0.019544	9606	Homo sapiens	P15586;P04114;P01308;Q9UBR2;P02768;P12259;P09486	P15586;P04114;P01308;Q9UBR2;P02768;P12259;P09486	R-HSA-8868230;R-HSA-5694418;R-HSA-2512800;R-HSA-5694417;R-HSA-5694431;R-HSA-5694428;R-HSA-8868236;R-HSA-2168887;R-HSA-2981040;R-HSA-8871194;R-HSA-8871193;R-HSA-5694409;R-HSA-2187264;R-HSA-6807877;R-HSA-6807875;R-HSA-2197770;R-HSA-8867756;R-HSA-2197645;R-HSA-8868651;R-HSA-8867754;R-HSA-2197646;R-HSA-8868648;R-HSA-5694439;R-HSA-8868661;R-HSA-8868660;R-HSA-8868659;R-HSA-8868658;R-HSA-432688;R-HSA-5694446;R-HSA-8869438;R-HSA-5694441;R-HSA-432706;R-HSA-432707;R-HSA-203973;R-HSA-6809006;R-HSA-6809003;R-HSA-432712;R-HSA-6809011;R-HSA-6809010;R-HSA-2187261;R-HSA-8868071;R-HSA-2507854;R-HSA-8863471;R-HSA-5694527;R-HSA-204008;R-HSA-5694522;R-HSA-8868072;R-HSA-2173778;R-HSA-2247511;R-HSA-2203479;R-HSA-2247514;R-HSA-2247512;R-HSA-2247513
	Target	Uniprot	Protein Name	Gene Name	p-value	FDR	FC	Log2(FC)
	GNS	P15586	N-acetylglucosamine-6-sulfatase	GNS	0.030998	0.85777	1.1114	0.15243
	Apo B	P04114	Apolipoprotein B-100	APOB	0.019245	0.85777	1.1424	0.19201
	Insulin	P01308	Insulin	INS	0.00039839	0.089876	1.5212	0.60524
	CATZ	Q9UBR2	Cathepsin Z	CTSZ	0.030003	0.85777	1.1117	0.15282
	Albumin	P02768	Albumin	ALB	0.021136	0.85777	1.0624	0.08735
	Coagulation Factor V	P12259	Coagulation factor V	F5	0.0017328	0.21718	1.1265	0.17183
	ON	P09486	SPARC	SPARC	0.016982	0.85777	0.89108	-0.16637
R-HSA-2022870	Chondroitin sulfate biosynthesis	1	20	0.00174871	0.0981114	0.130163	9	9	0.000697999	9606	Homo sapiens	P21810	P21810	R-HSA-9632034;R-HSA-2022911;R-HSA-1971487;R-HSA-9632033;R-HSA-1971482;R-HSA-2018682;R-HSA-1971483;R-HSA-2018659;R-HSA-1971491
	Target	Uniprot	Protein Name	Gene Name	p-value	FDR	FC	Log2(FC)
	BGN	P21810	Biglycan	BGN	0.01403	0.79813	1.1259	0.17114
R-HSA-381771	Synthesis, secretion, and inactivation of Glucagon-like Peptide-1 (GLP-1)	1	20	0.00174871	0.0981114	0.130163	7	7	0.000542888	9606	Homo sapiens	P01275	P01275	R-HSA-381799;R-HSA-381798;R-HSA-383313;R-HSA-9023633;R-HSA-9023632;R-HSA-400459;R-HSA-421416
	Target	Uniprot	Protein Name	Gene Name	p-value	FDR	FC	Log2(FC)
	Glucagon	P01275	Pro-glucagon	GCG	0.00018126	0.051117	1.5248	0.60863
R-HSA-3560783	Defective B4GALT7 causes EDS, progeroid type	1	20	0.00174871	0.0981114	0.130163	1	1	7.75555e-05	9606	Homo sapiens	P21810	P21810	R-HSA-3560804
	Target	Uniprot	Protein Name	Gene Name	p-value	FDR	FC	Log2(FC)
	BGN	P21810	Biglycan	BGN	0.01403	0.79813	1.1259	0.17114
R-HSA-4420332	Defective B3GALT6 causes EDSP2 and SEMDJL1	1	20	0.00174871	0.0981114	0.130163	1	1	7.75555e-05	9606	Homo sapiens	P21810	P21810	R-HSA-4420365
	Target	Uniprot	Protein Name	Gene Name	p-value	FDR	FC	Log2(FC)
	BGN	P21810	Biglycan	BGN	0.01403	0.79813	1.1259	0.17114
R-HSA-3560801	Defective B3GAT3 causes JDSSDHD	1	20	0.00174871	0.0981114	0.130163	1	1	7.75555e-05	9606	Homo sapiens	P21810	P21810	R-HSA-3560802
	Target	Uniprot	Protein Name	Gene Name	p-value	FDR	FC	Log2(FC)
	BGN	P21810	Biglycan	BGN	0.01403	0.79813	1.1259	0.17114
R-HSA-5218921	VEGFR2 mediated cell proliferation	1	20	0.00174871	0.0981114	0.130163	4	12	0.000930665	9606	Homo sapiens	P17252	P17252	R-HSA-5218813;R-HSA-5218823;R-HSA-5218821;R-HSA-5218805
	Target	Uniprot	Protein Name	Gene Name	p-value	FDR	FC	Log2(FC)
	PKC-A	P17252	Protein kinase C alpha type	PRKCA	0.049509	0.85777	0.89643	-0.15774
R-HSA-389513	CTLA4 inhibitory signaling	1	21	0.00183615	0.10276	0.130163	2	5	0.000387777	9606	Homo sapiens	P07948	P07948	R-HSA-388833;R-HSA-388829
	Target	Uniprot	Protein Name	Gene Name	p-value	FDR	FC	Log2(FC)
	LYN	P07948	Tyrosine-protein kinase Lyn	LYN	0.047782	0.85777	0.88034	-0.18387
R-HSA-416476	G alpha (q) signalling events	3	219	0.0191484	0.103897	0.130163	7	35	0.00271444	9606	Homo sapiens	P01275;P17252;P51812	P01275;P17252;P51812	R-HSA-749448;R-HSA-199895;R-HSA-2179413;R-HSA-749452;R-HSA-198746;R-HSA-400015;R-HSA-379048
	Target	Uniprot	Protein Name	Gene Name	p-value	FDR	FC	Log2(FC)
	Glucagon	P01275	Pro-glucagon	GCG	0.00018126	0.051117	1.5248	0.60863
	PKC-A	P17252	Protein kinase C alpha type	PRKCA	0.049509	0.85777	0.89643	-0.15774
	RPS6KA3	P51812	Ribosomal protein S6 kinase alpha-3	RPS6KA3	0.026052	0.85777	0.87866	-0.18663
R-HSA-9670439	Signaling by phosphorylated juxtamembrane, extracellular and kinase domain KIT mutants	1	22	0.00192358	0.107386	0.130163	7	11	0.00085311	9606	Homo sapiens	P07948	P07948	R-HSA-9670418;R-HSA-9670417;R-HSA-9670416;R-HSA-9670426;R-HSA-9670414;R-HSA-9670413;R-HSA-9670412
	Target	Uniprot	Protein Name	Gene Name	p-value	FDR	FC	Log2(FC)
	LYN	P07948	Tyrosine-protein kinase Lyn	LYN	0.047782	0.85777	0.88034	-0.18387
R-HSA-912631	Regulation of signaling by CBL	1	22	0.00192358	0.107386	0.130163	3	7	0.000542888	9606	Homo sapiens	P07948	P07948	R-HSA-879917;R-HSA-912629;R-HSA-912627
	Target	Uniprot	Protein Name	Gene Name	p-value	FDR	FC	Log2(FC)
	LYN	P07948	Tyrosine-protein kinase Lyn	LYN	0.047782	0.85777	0.88034	-0.18387
R-HSA-9669938	Signaling by KIT in disease	1	22	0.00192358	0.107386	0.130163	7	26	0.00201644	9606	Homo sapiens	P07948	P07948	R-HSA-9670418;R-HSA-9670417;R-HSA-9670416;R-HSA-9670426;R-HSA-9670414;R-HSA-9670413;R-HSA-9670412
	Target	Uniprot	Protein Name	Gene Name	p-value	FDR	FC	Log2(FC)
	LYN	P07948	Tyrosine-protein kinase Lyn	LYN	0.047782	0.85777	0.88034	-0.18387
R-HSA-198753	ERK/MAPK targets	1	22	0.00192358	0.107386	0.130163	1	7	0.000542888	9606	Homo sapiens	P51812	P51812	R-HSA-198746
	Target	Uniprot	Protein Name	Gene Name	p-value	FDR	FC	Log2(FC)
	RPS6KA3	P51812	Ribosomal protein S6 kinase alpha-3	RPS6KA3	0.026052	0.85777	0.87866	-0.18663
R-HSA-2979096	NOTCH2 Activation and Transmission of Signal to the Nucleus	1	22	0.00192358	0.107386	0.130163	1	11	0.00085311	9606	Homo sapiens	P21741	P21741	R-HSA-2974737
	Target	Uniprot	Protein Name	Gene Name	p-value	FDR	FC	Log2(FC)
	Midkine	P21741	Midkine	MDK	0.00096842	0.18206	1.3578	0.44125
R-HSA-5621575	CD209 (DC-SIGN) signaling	1	22	0.00192358	0.107386	0.130163	1	11	0.00085311	9606	Homo sapiens	P07948	P07948	R-HSA-5624486
	Target	Uniprot	Protein Name	Gene Name	p-value	FDR	FC	Log2(FC)
	LYN	P07948	Tyrosine-protein kinase Lyn	LYN	0.047782	0.85777	0.88034	-0.18387
R-HSA-400508	Incretin synthesis, secretion, and inactivation	1	23	0.00201102	0.111987	0.130163	7	14	0.00108578	9606	Homo sapiens	P01275	P01275	R-HSA-381799;R-HSA-381798;R-HSA-383313;R-HSA-9023633;R-HSA-9023632;R-HSA-400459;R-HSA-421416
	Target	Uniprot	Protein Name	Gene Name	p-value	FDR	FC	Log2(FC)
	Glucagon	P01275	Pro-glucagon	GCG	0.00018126	0.051117	1.5248	0.60863
R-HSA-8876384	Listeria monocytogenes entry into host cells	1	23	0.00201102	0.111987	0.130163	5	13	0.00100822	9606	Homo sapiens	P12830	P12830	R-HSA-8876948;R-HSA-8876497;R-HSA-8876993;R-HSA-8877003;R-HSA-112333
	Target	Uniprot	Protein Name	Gene Name	p-value	FDR	FC	Log2(FC)
	Cadherin E	P12830	Cadherin-1	CDH1	0.022406	0.85777	1.0789	0.10957
R-HSA-392154	Nitric oxide stimulates guanylate cyclase	1	23	0.00201102	0.111987	0.130163	1	7	0.000542888	9606	Homo sapiens	O76074	O76074	R-HSA-418456
	Target	Uniprot	Protein Name	Gene Name	p-value	FDR	FC	Log2(FC)
	PDE5A	O76074	cGMP-specific 3',5'-cyclic phosphodiesterase	PDE5A	0.0065353	0.49145	0.87712	-0.18916
R-HSA-2453902	The canonical retinoid cycle in rods (twilight vision)	1	23	0.00201102	0.111987	0.130163	2	19	0.00147355	9606	Homo sapiens	P02753	P02753	R-HSA-2453876;R-HSA-2453863
	Target	Uniprot	Protein Name	Gene Name	p-value	FDR	FC	Log2(FC)
	RBP	P02753	Retinol-binding protein 4	RBP4	0.034516	0.85777	0.836	-0.25842
R-HSA-140837	Intrinsic Pathway of Fibrin Clot Formation	1	23	0.00201102	0.111987	0.130163	2	24	0.00186133	9606	Homo sapiens	P07093	P07093	R-HSA-158419;R-HSA-158137
	Target	Uniprot	Protein Name	Gene Name	p-value	FDR	FC	Log2(FC)
	Protease nexin I	P07093	Glia-derived nexin	SERPINE2	0.0061171	0.49145	0.79879	-0.32411
R-HSA-210745	Regulation of gene expression in beta cells	1	23	0.00201102	0.111987	0.130163	1	12	0.000930665	9606	Homo sapiens	P01308	P01308	R-HSA-211289
	Target	Uniprot	Protein Name	Gene Name	p-value	FDR	FC	Log2(FC)
	Insulin	P01308	Insulin	INS	0.00039839	0.089876	1.5212	0.60524
R-HSA-1280215	Cytokine Signaling in Immune system	7	795	0.0695112	0.113893	0.130163	29	687	0.0532806	9606	Homo sapiens	O00170;P26992;P41240;P07948;P42680;P51812;P14778	O00170;P26992;P41240;P07948;P42680;P51812;P14778	R-HSA-446862;R-HSA-6783530;R-HSA-446868;R-HSA-450133;R-HSA-199895;R-HSA-198746;R-HSA-1168456;R-HSA-446684;R-HSA-1168459;R-HSA-446694;R-HSA-879917;R-HSA-446692;R-HSA-6783556;R-HSA-879914;R-HSA-446894;R-HSA-446701;R-HSA-446634;R-HSA-9706298;R-HSA-8937656;R-HSA-9681763;R-HSA-8950201;R-HSA-912629;R-HSA-445757;R-HSA-5696490;R-HSA-5696491;R-HSA-445752;R-HSA-446648;R-HSA-912627;R-HSA-445753
	Target	Uniprot	Protein Name	Gene Name	p-value	FDR	FC	Log2(FC)
	AIP	O00170	AH receptor-interacting protein	AIP	0.022745	0.85777	0.91983	-0.12056
	CNTFR alpha	P26992	Ciliary neurotrophic factor receptor subunit alpha	CNTFR	0.0028983	0.32692	1.1607	0.21506
	CSK	P41240	Tyrosine-protein kinase CSK	CSK	0.027459	0.85777	0.80342	-0.31577
	LYN	P07948	Tyrosine-protein kinase Lyn	LYN	0.047782	0.85777	0.88034	-0.18387
	TEC	P42680	Tyrosine-protein kinase Tec	TEC	0.02987	0.85777	0.89063	-0.16711
	RPS6KA3	P51812	Ribosomal protein S6 kinase alpha-3	RPS6KA3	0.026052	0.85777	0.87866	-0.18663
	IL-1 sRI	P14778	Interleukin-1 receptor type 1	IL1R1	0.014151	0.79813	1.1268	0.17227
R-HSA-982772	Growth hormone receptor signaling	1	24	0.00209845	0.116566	0.130163	2	28	0.00217155	9606	Homo sapiens	P07948	P07948	R-HSA-1168456;R-HSA-1168459
	Target	Uniprot	Protein Name	Gene Name	p-value	FDR	FC	Log2(FC)
	LYN	P07948	Tyrosine-protein kinase Lyn	LYN	0.047782	0.85777	0.88034	-0.18387
R-HSA-5668599	RHO GTPases Activate NADPH Oxidases	1	24	0.00209845	0.116566	0.130163	1	14	0.00108578	9606	Homo sapiens	P17252	P17252	R-HSA-9626817
	Target	Uniprot	Protein Name	Gene Name	p-value	FDR	FC	Log2(FC)
	PKC-A	P17252	Protein kinase C alpha type	PRKCA	0.049509	0.85777	0.89643	-0.15774
R-HSA-2871809	FCERI mediated Ca+2 mobilization	2	117	0.01023	0.122398	0.130163	5	11	0.00085311	9606	Homo sapiens	P07948;P42680	P07948;P42680	R-HSA-2730888;R-HSA-2730858;R-HSA-2730847;R-HSA-2730833;R-HSA-2730885
	Target	Uniprot	Protein Name	Gene Name	p-value	FDR	FC	Log2(FC)
	LYN	P07948	Tyrosine-protein kinase Lyn	LYN	0.047782	0.85777	0.88034	-0.18387
	TEC	P42680	Tyrosine-protein kinase Tec	TEC	0.02987	0.85777	0.89063	-0.16711
R-HSA-9006335	Signaling by Erythropoietin	1	26	0.00227332	0.125654	0.130163	24	24	0.00186133	9606	Homo sapiens	P07948	P07948	R-HSA-9027273;R-HSA-9027272;R-HSA-9027275;R-HSA-9012651;R-HSA-9012650;R-HSA-9027274;R-HSA-9027373;R-HSA-9012654;R-HSA-9027425;R-HSA-9029155;R-HSA-9029158;R-HSA-9021627;R-HSA-9029149;R-HSA-9006332;R-HSA-9029151;R-HSA-9032478;R-HSA-9029150;R-HSA-9027281;R-HSA-9012657;R-HSA-9027280;R-HSA-9024723;R-HSA-9006323;R-HSA-9006325;R-HSA-9024726
	Target	Uniprot	Protein Name	Gene Name	p-value	FDR	FC	Log2(FC)
	LYN	P07948	Tyrosine-protein kinase Lyn	LYN	0.047782	0.85777	0.88034	-0.18387
R-HSA-1971475	A tetrasaccharide linker sequence is required for GAG synthesis	1	26	0.00227332	0.125654	0.130163	5	5	0.000387777	9606	Homo sapiens	P21810	P21810	R-HSA-1889981;R-HSA-9638064;R-HSA-1889978;R-HSA-1878002;R-HSA-1889955
	Target	Uniprot	Protein Name	Gene Name	p-value	FDR	FC	Log2(FC)
	BGN	P21810	Biglycan	BGN	0.01403	0.79813	1.1259	0.17114
R-HSA-77387	Insulin receptor recycling	1	26	0.00227332	0.125654	0.130163	2	6	0.000465333	9606	Homo sapiens	P01308	P01308	R-HSA-74726;R-HSA-74730
	Target	Uniprot	Protein Name	Gene Name	p-value	FDR	FC	Log2(FC)
	Insulin	P01308	Insulin	INS	0.00039839	0.089876	1.5212	0.60524
R-HSA-975576	N-glycan antennae elongation in the medial/trans-Golgi	1	26	0.00227332	0.125654	0.130163	1	14	0.00108578	9606	Homo sapiens	P01215	P01215	R-HSA-6786034
	Target	Uniprot	Protein Name	Gene Name	p-value	FDR	FC	Log2(FC)
	FSH	P01215	Glycoprotein hormones alpha chain	CGA	1.2747e-11	1.4378e-08	2.3698	1.2448
R-HSA-9006115	Signaling by NTRK2 (TRKB)	1	27	0.00236076	0.130163	0.130163	31	38	0.00294711	9606	Homo sapiens	P23560	P23560	R-HSA-9032073;R-HSA-9032841;R-HSA-9026891;R-HSA-9024906;R-HSA-9026890;R-HSA-9033292;R-HSA-9026894;R-HSA-9032067;R-HSA-9033284;R-HSA-9024967;R-HSA-9032582;R-HSA-9028505;R-HSA-9032601;R-HSA-9032863;R-HSA-9032798;R-HSA-9026579;R-HSA-9032402;R-HSA-9032532;R-HSA-9032854;R-HSA-9028328;R-HSA-9032426;R-HSA-9031981;R-HSA-9026464;R-HSA-9026531;R-HSA-9028519;R-HSA-9032761;R-HSA-9028728;R-HSA-9028730;R-HSA-9026493;R-HSA-9033276;R-HSA-9032502
	Target	Uniprot	Protein Name	Gene Name	p-value	FDR	FC	Log2(FC)
	BDNF	P23560	Brain-derived neurotrophic factor	BDNF	0.0043366	0.4447	0.85445	-0.22694
R-HSA-264876	Insulin processing	1	27	0.00236076	0.130163	0.130163	11	16	0.00124089	9606	Homo sapiens	P01308	P01308	R-HSA-264997;R-HSA-9023163;R-HSA-9023178;R-HSA-264976;R-HSA-265153;R-HSA-9023196;R-HSA-265010;R-HSA-9023171;R-HSA-265160;R-HSA-9023173;R-HSA-9023159
	Target	Uniprot	Protein Name	Gene Name	p-value	FDR	FC	Log2(FC)
	Insulin	P01308	Insulin	INS	0.00039839	0.089876	1.5212	0.60524
R-HSA-3000170	Syndecan interactions	1	27	0.00236076	0.130163	0.130163	1	15	0.00116333	9606	Homo sapiens	P17252	P17252	R-HSA-2750187
	Target	Uniprot	Protein Name	Gene Name	p-value	FDR	FC	Log2(FC)
	PKC-A	P17252	Protein kinase C alpha type	PRKCA	0.049509	0.85777	0.89643	-0.15774
R-HSA-1630316	Glycosaminoglycan metabolism	2	124	0.010842	0.134462	0.134462	22	86	0.00666977	9606	Homo sapiens	P15586;P21810	P15586;P21810	R-HSA-2022911;R-HSA-1971487;R-HSA-1889981;R-HSA-1793176;R-HSA-9638064;R-HSA-1971482;R-HSA-2018682;R-HSA-1971483;R-HSA-1889978;R-HSA-1638032;R-HSA-2065233;R-HSA-1878002;R-HSA-2022065;R-HSA-9632034;R-HSA-2022063;R-HSA-2022061;R-HSA-9632033;R-HSA-2022056;R-HSA-2022052;R-HSA-2018659;R-HSA-1971491;R-HSA-1889955
	Target	Uniprot	Protein Name	Gene Name	p-value	FDR	FC	Log2(FC)
	GNS	P15586	N-acetylglucosamine-6-sulfatase	GNS	0.030998	0.85777	1.1114	0.15243
	BGN	P21810	Biglycan	BGN	0.01403	0.79813	1.1259	0.17114
R-HSA-1250196	SHC1 events in ERBB2 signaling	1	28	0.00244819	0.134649	0.134649	1	6	0.000465333	9606	Homo sapiens	P17252	P17252	R-HSA-8934446
	Target	Uniprot	Protein Name	Gene Name	p-value	FDR	FC	Log2(FC)
	PKC-A	P17252	Protein kinase C alpha type	PRKCA	0.049509	0.85777	0.89643	-0.15774
R-HSA-6783589	Interleukin-6 family signaling	1	28	0.00244819	0.134649	0.134649	4	34	0.00263689	9606	Homo sapiens	P26992	P26992	R-HSA-6783556;R-HSA-5696490;R-HSA-5696491;R-HSA-6783530
	Target	Uniprot	Protein Name	Gene Name	p-value	FDR	FC	Log2(FC)
	CNTFR alpha	P26992	Ciliary neurotrophic factor receptor subunit alpha	CNTFR	0.0028983	0.32692	1.1607	0.21506
R-HSA-201451	Signaling by BMP	1	28	0.00244819	0.134649	0.134649	1	17	0.00131844	9606	Homo sapiens	P03971	P03971	R-HSA-8858346
	Target	Uniprot	Protein Name	Gene Name	p-value	FDR	FC	Log2(FC)
	MIS	P03971	Muellerian-inhibiting factor	AMH	0.045256	0.85777	0.85307	-0.22927
R-HSA-388396	GPCR downstream signalling	9	1151	0.100638	0.135099	0.135099	33	250	0.0193889	9606	Homo sapiens	P01275;P04114;P17252;P10082;P53582;P51812;P01215;P02753;P01298	P01275;P04114;P17252;P10082;P53582;P51812;P01215;P02753;P01298	R-HSA-2453863;R-HSA-2404134;R-HSA-749448;R-HSA-2404135;R-HSA-749454;R-HSA-749452;R-HSA-2404131;R-HSA-2404140;R-HSA-400015;R-HSA-751040;R-HSA-2423785;R-HSA-2395764;R-HSA-2453876;R-HSA-199895;R-HSA-198746;R-HSA-2424254;R-HSA-749456;R-HSA-2395768;R-HSA-111966;R-HSA-379044;R-HSA-111970;R-HSA-2187332;R-HSA-8982703;R-HSA-380073;R-HSA-2395784;R-HSA-379048;R-HSA-2429643;R-HSA-2179413;R-HSA-2534096;R-HSA-74615;R-HSA-744887;R-HSA-8982709;R-HSA-744886
	Target	Uniprot	Protein Name	Gene Name	p-value	FDR	FC	Log2(FC)
	Glucagon	P01275	Pro-glucagon	GCG	0.00018126	0.051117	1.5248	0.60863
	Apo B	P04114	Apolipoprotein B-100	APOB	0.019245	0.85777	1.1424	0.19201
	PKC-A	P17252	Protein kinase C alpha type	PRKCA	0.049509	0.85777	0.89643	-0.15774
	PYY	P10082	Peptide YY	PYY	0.0086772	0.61174	1.2049	0.26895
	METAP1	P53582	Methionine aminopeptidase 1	METAP1	0.040004	0.85777	0.76377	-0.3888
	RPS6KA3	P51812	Ribosomal protein S6 kinase alpha-3	RPS6KA3	0.026052	0.85777	0.87866	-0.18663
	FSH	P01215	Glycoprotein hormones alpha chain	CGA	1.2747e-11	1.4378e-08	2.3698	1.2448
	RBP	P02753	Retinol-binding protein 4	RBP4	0.034516	0.85777	0.836	-0.25842
	PH	P01298	Pancreatic prohormone	PPY	0.01338	0.79813	1.2731	0.34838
R-HSA-442742	CREB1 phosphorylation through NMDA receptor-mediated activation of RAS signaling	1	29	0.00253563	0.139113	0.139113	5	7	0.000542888	9606	Homo sapiens	P51812	P51812	R-HSA-9619843;R-HSA-442724;R-HSA-9029434;R-HSA-442739;R-HSA-9620004
	Target	Uniprot	Protein Name	Gene Name	p-value	FDR	FC	Log2(FC)
	RPS6KA3	P51812	Ribosomal protein S6 kinase alpha-3	RPS6KA3	0.026052	0.85777	0.87866	-0.18663
R-HSA-5357769	Caspase activation via extrinsic apoptotic signalling pathway	1	29	0.00253563	0.139113	0.139113	4	17	0.00131844	9606	Homo sapiens	O00220	O00220	R-HSA-139952;R-HSA-141156;R-HSA-3465448;R-HSA-3371359
	Target	Uniprot	Protein Name	Gene Name	p-value	FDR	FC	Log2(FC)
	TRAIL R1	O00220	Tumor necrosis factor receptor superfamily member 10A	TNFRSF10A	0.042245	0.85777	0.87266	-0.19652
R-HSA-189445	Metabolism of porphyrins	1	29	0.00253563	0.139113	0.139113	3	33	0.00255933	9606	Homo sapiens	P02768	P02768	R-HSA-9661425;R-HSA-9661419;R-HSA-9661432
	Target	Uniprot	Protein Name	Gene Name	p-value	FDR	FC	Log2(FC)
	Albumin	P02768	Albumin	ALB	0.021136	0.85777	1.0624	0.08735
R-HSA-3000157	Laminin interactions	1	30	0.00262307	0.143554	0.143554	3	15	0.00116333	9606	Homo sapiens	Q14112	Q14112	R-HSA-2426450;R-HSA-2426530;R-HSA-2327803
	Target	Uniprot	Protein Name	Gene Name	p-value	FDR	FC	Log2(FC)
	NID2	Q14112	Nidogen-2	NID2	0.021481	0.85777	0.8988	-0.15393
R-HSA-9615017	FOXO-mediated transcription of oxidative stress, metabolic and neuronal genes	1	30	0.00262307	0.143554	0.143554	3	34	0.00263689	9606	Homo sapiens	P01308	P01308	R-HSA-9623168;R-HSA-9623281;R-HSA-9623415
	Target	Uniprot	Protein Name	Gene Name	p-value	FDR	FC	Log2(FC)
	Insulin	P01308	Insulin	INS	0.00039839	0.089876	1.5212	0.60524
R-HSA-399719	Trafficking of AMPA receptors	1	31	0.0027105	0.147973	0.147973	2	4	0.000310222	9606	Homo sapiens	P17252	P17252	R-HSA-421007;R-HSA-416639
	Target	Uniprot	Protein Name	Gene Name	p-value	FDR	FC	Log2(FC)
	PKC-A	P17252	Protein kinase C alpha type	PRKCA	0.049509	0.85777	0.89643	-0.15774
R-HSA-399721	Glutamate binding, activation of AMPA receptors and synaptic plasticity	1	31	0.0027105	0.147973	0.147973	2	9	0.000697999	9606	Homo sapiens	P17252	P17252	R-HSA-421007;R-HSA-416639
	Target	Uniprot	Protein Name	Gene Name	p-value	FDR	FC	Log2(FC)
	PKC-A	P17252	Protein kinase C alpha type	PRKCA	0.049509	0.85777	0.89643	-0.15774
R-HSA-450282	MAPK targets/ Nuclear events mediated by MAP kinases	1	31	0.0027105	0.147973	0.147973	2	16	0.00124089	9606	Homo sapiens	P51812	P51812	R-HSA-199895;R-HSA-198746
	Target	Uniprot	Protein Name	Gene Name	p-value	FDR	FC	Log2(FC)
	RPS6KA3	P51812	Ribosomal protein S6 kinase alpha-3	RPS6KA3	0.026052	0.85777	0.87866	-0.18663
R-HSA-9664433	Leishmania parasite growth and survival	3	259	0.0226458	0.149473	0.149473	3	40	0.00310222	9606	Homo sapiens	P01275;P07948;P01215	P01275;P07948;P01215	R-HSA-9664275;R-HSA-9664261;R-HSA-9660824
	Target	Uniprot	Protein Name	Gene Name	p-value	FDR	FC	Log2(FC)
	Glucagon	P01275	Pro-glucagon	GCG	0.00018126	0.051117	1.5248	0.60863
	LYN	P07948	Tyrosine-protein kinase Lyn	LYN	0.047782	0.85777	0.88034	-0.18387
	FSH	P01215	Glycoprotein hormones alpha chain	CGA	1.2747e-11	1.4378e-08	2.3698	1.2448
R-HSA-9662851	Anti-inflammatory response favouring Leishmania parasite infection	3	259	0.0226458	0.149473	0.149473	3	40	0.00310222	9606	Homo sapiens	P01275;P07948;P01215	P01275;P07948;P01215	R-HSA-9664275;R-HSA-9664261;R-HSA-9660824
	Target	Uniprot	Protein Name	Gene Name	p-value	FDR	FC	Log2(FC)
	Glucagon	P01275	Pro-glucagon	GCG	0.00018126	0.051117	1.5248	0.60863
	LYN	P07948	Tyrosine-protein kinase Lyn	LYN	0.047782	0.85777	0.88034	-0.18387
	FSH	P01215	Glycoprotein hormones alpha chain	CGA	1.2747e-11	1.4378e-08	2.3698	1.2448
R-HSA-5626467	RHO GTPases activate IQGAPs	1	32	0.00279794	0.152369	0.152369	1	5	0.000387777	9606	Homo sapiens	P12830	P12830	R-HSA-5672304
	Target	Uniprot	Protein Name	Gene Name	p-value	FDR	FC	Log2(FC)
	Cadherin E	P12830	Cadherin-1	CDH1	0.022406	0.85777	1.0789	0.10957
R-HSA-5675482	Regulation of necroptotic cell death	1	32	0.00279794	0.152369	0.152369	2	18	0.001396	9606	Homo sapiens	O00220	O00220	R-HSA-3465429;R-HSA-5675456
	Target	Uniprot	Protein Name	Gene Name	p-value	FDR	FC	Log2(FC)
	TRAIL R1	O00220	Tumor necrosis factor receptor superfamily member 10A	TNFRSF10A	0.042245	0.85777	0.87266	-0.19652
R-HSA-977606	Regulation of Complement cascade	2	135	0.0118038	0.15393	0.15393	15	42	0.00325733	9606	Homo sapiens	P08603;P05156	P08603;P05156	R-HSA-977359;R-HSA-977615;R-HSA-976810;R-HSA-976743;R-HSA-981637;R-HSA-977605;R-HSA-3266557;R-HSA-977602;R-HSA-976768;R-HSA-981728;R-HSA-976801;R-HSA-981658;R-HSA-977371;R-HSA-1006169;R-HSA-977363
	Target	Uniprot	Protein Name	Gene Name	p-value	FDR	FC	Log2(FC)
	Factor H	P08603	Complement factor H	CFH	0.030861	0.85777	1.0485	0.068328
	Factor I	P05156	Complement factor I	CFI	0.025959	0.85777	1.0541	0.07595
R-HSA-9660821	ADORA2B mediated anti-inflammatory cytokines production	2	136	0.0118912	0.155727	0.155727	1	12	0.000930665	9606	Homo sapiens	P01275;P01215	P01275;P01215	R-HSA-9660824
	Target	Uniprot	Protein Name	Gene Name	p-value	FDR	FC	Log2(FC)
	Glucagon	P01275	Pro-glucagon	GCG	0.00018126	0.051117	1.5248	0.60863
	FSH	P01215	Glycoprotein hormones alpha chain	CGA	1.2747e-11	1.4378e-08	2.3698	1.2448
R-HSA-8964043	Plasma lipoprotein clearance	1	33	0.00288537	0.156743	0.156743	14	34	0.00263689	9606	Homo sapiens	P04114	P04114	R-HSA-171106;R-HSA-8933258;R-HSA-174624;R-HSA-174657;R-HSA-8933292;R-HSA-8865667;R-HSA-171141;R-HSA-8876366;R-HSA-8854408;R-HSA-171122;R-HSA-174706;R-HSA-171059;R-HSA-8854462;R-HSA-174808
	Target	Uniprot	Protein Name	Gene Name	p-value	FDR	FC	Log2(FC)
	Apo B	P04114	Apolipoprotein B-100	APOB	0.019245	0.85777	1.1424	0.19201
R-HSA-418990	Adherens junctions interactions	1	33	0.00288537	0.156743	0.156743	2	16	0.00124089	9606	Homo sapiens	P12830	P12830	R-HSA-419002;R-HSA-419001
	Target	Uniprot	Protein Name	Gene Name	p-value	FDR	FC	Log2(FC)
	Cadherin E	P12830	Cadherin-1	CDH1	0.022406	0.85777	1.0789	0.10957
R-HSA-389356	CD28 co-stimulation	1	33	0.00288537	0.156743	0.156743	1	19	0.00147355	9606	Homo sapiens	P07948	P07948	R-HSA-388831
	Target	Uniprot	Protein Name	Gene Name	p-value	FDR	FC	Log2(FC)
	LYN	P07948	Tyrosine-protein kinase Lyn	LYN	0.047782	0.85777	0.88034	-0.18387
R-HSA-1980145	Signaling by NOTCH2	1	33	0.00288537	0.156743	0.156743	1	20	0.00155111	9606	Homo sapiens	P21741	P21741	R-HSA-2974737
	Target	Uniprot	Protein Name	Gene Name	p-value	FDR	FC	Log2(FC)
	Midkine	P21741	Midkine	MDK	0.00096842	0.18206	1.3578	0.44125
R-HSA-1592389	Activation of Matrix Metalloproteinases	1	33	0.00288537	0.156743	0.156743	1	27	0.002094	9606	Homo sapiens	P23946	P23946	R-HSA-1592316
	Target	Uniprot	Protein Name	Gene Name	p-value	FDR	FC	Log2(FC)
	Chymase	P23946	Chymase	CMA1	0.032503	0.85777	0.91297	-0.13135
R-HSA-420092	Glucagon-type ligand receptors	1	34	0.00297281	0.161094	0.161094	3	8	0.000620444	9606	Homo sapiens	P01275	P01275	R-HSA-381612;R-HSA-163625;R-HSA-420123
	Target	Uniprot	Protein Name	Gene Name	p-value	FDR	FC	Log2(FC)
	Glucagon	P01275	Pro-glucagon	GCG	0.00018126	0.051117	1.5248	0.60863
R-HSA-163359	Glucagon signaling in metabolic regulation	1	34	0.00297281	0.161094	0.161094	2	6	0.000465333	9606	Homo sapiens	P01275	P01275	R-HSA-825631;R-HSA-163625
	Target	Uniprot	Protein Name	Gene Name	p-value	FDR	FC	Log2(FC)
	Glucagon	P01275	Pro-glucagon	GCG	0.00018126	0.051117	1.5248	0.60863
R-HSA-1638074	Keratan sulfate/keratin metabolism	1	34	0.00297281	0.161094	0.161094	1	16	0.00124089	9606	Homo sapiens	P15586	P15586	R-HSA-1638032
	Target	Uniprot	Protein Name	Gene Name	p-value	FDR	FC	Log2(FC)
	GNS	P15586	N-acetylglucosamine-6-sulfatase	GNS	0.030998	0.85777	1.1114	0.15243
R-HSA-1251985	Nuclear signaling by ERBB4	1	34	0.00297281	0.161094	0.161094	1	34	0.00263689	9606	Homo sapiens	P09486	P09486	R-HSA-9612277
	Target	Uniprot	Protein Name	Gene Name	p-value	FDR	FC	Log2(FC)
	ON	P09486	SPARC	SPARC	0.016982	0.85777	0.89108	-0.16637
R-HSA-5663084	Diseases of carbohydrate metabolism	1	34	0.00297281	0.161094	0.161094	1	44	0.00341244	9606	Homo sapiens	P15586	P15586	R-HSA-2263495
	Target	Uniprot	Protein Name	Gene Name	p-value	FDR	FC	Log2(FC)
	GNS	P15586	N-acetylglucosamine-6-sulfatase	GNS	0.030998	0.85777	1.1114	0.15243
R-HSA-166520	Signaling by NTRKs	2	139	0.0121535	0.161142	0.161142	33	164	0.0127191	9606	Homo sapiens	P23560;P51812	P23560;P51812	R-HSA-9032073;R-HSA-9032841;R-HSA-9026891;R-HSA-9024906;R-HSA-9026890;R-HSA-9033292;R-HSA-9026894;R-HSA-9032067;R-HSA-9033284;R-HSA-9024967;R-HSA-9032582;R-HSA-9028505;R-HSA-9032601;R-HSA-199895;R-HSA-9032863;R-HSA-9032798;R-HSA-198746;R-HSA-9026579;R-HSA-9032402;R-HSA-9032532;R-HSA-9032854;R-HSA-9028328;R-HSA-9032426;R-HSA-9031981;R-HSA-9026464;R-HSA-9026531;R-HSA-9028519;R-HSA-9032761;R-HSA-9028728;R-HSA-9028730;R-HSA-9026493;R-HSA-9033276;R-HSA-9032502
	Target	Uniprot	Protein Name	Gene Name	p-value	FDR	FC	Log2(FC)
	BDNF	P23560	Brain-derived neurotrophic factor	BDNF	0.0043366	0.4447	0.85445	-0.22694
	RPS6KA3	P51812	Ribosomal protein S6 kinase alpha-3	RPS6KA3	0.026052	0.85777	0.87866	-0.18663
R-HSA-1474228	Degradation of the extracellular matrix	2	140	0.012241	0.162955	0.162955	6	105	0.00814332	9606	Homo sapiens	P23946;P12830	P23946;P12830	R-HSA-2534260;R-HSA-1592316;R-HSA-2534206;R-HSA-3827958;R-HSA-1454843;R-HSA-4224014
	Target	Uniprot	Protein Name	Gene Name	p-value	FDR	FC	Log2(FC)
	Chymase	P23946	Chymase	CMA1	0.032503	0.85777	0.91297	-0.13135
	Cadherin E	P12830	Cadherin-1	CDH1	0.022406	0.85777	1.0789	0.10957
R-HSA-114604	GPVI-mediated activation cascade	1	35	0.00306024	0.165424	0.165424	5	25	0.00193889	9606	Homo sapiens	P07948	P07948	R-HSA-139842;R-HSA-453200;R-HSA-437118;R-HSA-453183;R-HSA-114600
	Target	Uniprot	Protein Name	Gene Name	p-value	FDR	FC	Log2(FC)
	LYN	P07948	Tyrosine-protein kinase Lyn	LYN	0.047782	0.85777	0.88034	-0.18387
R-HSA-111933	Calmodulin induced events	1	35	0.00306024	0.165424	0.165424	2	23	0.00178378	9606	Homo sapiens	P17252	P17252	R-HSA-111970;R-HSA-111966
	Target	Uniprot	Protein Name	Gene Name	p-value	FDR	FC	Log2(FC)
	PKC-A	P17252	Protein kinase C alpha type	PRKCA	0.049509	0.85777	0.89643	-0.15774
R-HSA-111997	CaM pathway	1	35	0.00306024	0.165424	0.165424	2	24	0.00186133	9606	Homo sapiens	P17252	P17252	R-HSA-111970;R-HSA-111966
	Target	Uniprot	Protein Name	Gene Name	p-value	FDR	FC	Log2(FC)
	PKC-A	P17252	Protein kinase C alpha type	PRKCA	0.049509	0.85777	0.89643	-0.15774
R-HSA-196071	Metabolism of steroid hormones	1	35	0.00306024	0.165424	0.165424	2	35	0.00271444	9606	Homo sapiens	P01215	P01215	R-HSA-193064;R-HSA-193052
	Target	Uniprot	Protein Name	Gene Name	p-value	FDR	FC	Log2(FC)
	FSH	P01215	Glycoprotein hormones alpha chain	CGA	1.2747e-11	1.4378e-08	2.3698	1.2448
R-HSA-5625886	Activated PKN1 stimulates transcription of AR (androgen receptor) regulated genes KLK2 and KLK3	1	36	0.00314768	0.169731	0.169731	1	11	0.00085311	9606	Homo sapiens	P07288	P07288	R-HSA-5625883
	Target	Uniprot	Protein Name	Gene Name	p-value	FDR	FC	Log2(FC)
	PSA	P07288	Prostate-specific antigen	KLK3	0.0012572	0.20259	0.87669	-0.18986
R-HSA-5218859	Regulated Necrosis	1	36	0.00314768	0.169731	0.169731	3	34	0.00263689	9606	Homo sapiens	O00220	O00220	R-HSA-3465429;R-HSA-5675456;R-HSA-5213462
	Target	Uniprot	Protein Name	Gene Name	p-value	FDR	FC	Log2(FC)
	TRAIL R1	O00220	Tumor necrosis factor receptor superfamily member 10A	TNFRSF10A	0.042245	0.85777	0.87266	-0.19652
R-HSA-5213460	RIPK1-mediated regulated necrosis	1	36	0.00314768	0.169731	0.169731	3	34	0.00263689	9606	Homo sapiens	O00220	O00220	R-HSA-3465429;R-HSA-5675456;R-HSA-5213462
	Target	Uniprot	Protein Name	Gene Name	p-value	FDR	FC	Log2(FC)
	TRAIL R1	O00220	Tumor necrosis factor receptor superfamily member 10A	TNFRSF10A	0.042245	0.85777	0.87266	-0.19652
R-HSA-166658	Complement cascade	2	146	0.0127656	0.173911	0.173911	15	71	0.00550644	9606	Homo sapiens	P08603;P05156	P08603;P05156	R-HSA-977359;R-HSA-977615;R-HSA-976810;R-HSA-976743;R-HSA-981637;R-HSA-977605;R-HSA-3266557;R-HSA-977602;R-HSA-976768;R-HSA-981728;R-HSA-976801;R-HSA-981658;R-HSA-977371;R-HSA-1006169;R-HSA-977363
	Target	Uniprot	Protein Name	Gene Name	p-value	FDR	FC	Log2(FC)
	Factor H	P08603	Complement factor H	CFH	0.030861	0.85777	1.0485	0.068328
	Factor I	P05156	Complement factor I	CFI	0.025959	0.85777	1.0541	0.07595
R-HSA-111996	Ca-dependent events	1	37	0.00323511	0.174017	0.174017	2	27	0.002094	9606	Homo sapiens	P17252	P17252	R-HSA-111970;R-HSA-111966
	Target	Uniprot	Protein Name	Gene Name	p-value	FDR	FC	Log2(FC)
	PKC-A	P17252	Protein kinase C alpha type	PRKCA	0.049509	0.85777	0.89643	-0.15774
R-HSA-8864260	Transcriptional regulation by the AP-2 (TFAP2) family of transcription factors	1	37	0.00323511	0.174017	0.174017	2	44	0.00341244	9606	Homo sapiens	P01215	P01215	R-HSA-8864433;R-HSA-378978
	Target	Uniprot	Protein Name	Gene Name	p-value	FDR	FC	Log2(FC)
	FSH	P01215	Glycoprotein hormones alpha chain	CGA	1.2747e-11	1.4378e-08	2.3698	1.2448
R-HSA-8950505	Gene and protein expression by JAK-STAT signaling after Interleukin-12 stimulation	1	37	0.00323511	0.174017	0.174017	1	36	0.002792	9606	Homo sapiens	O00170	O00170	R-HSA-8950201
	Target	Uniprot	Protein Name	Gene Name	p-value	FDR	FC	Log2(FC)
	AIP	O00170	AH receptor-interacting protein	AIP	0.022745	0.85777	0.91983	-0.12056
R-HSA-111465	Apoptotic cleavage of cellular proteins	1	38	0.00332255	0.178281	0.178281	1	38	0.00294711	9606	Homo sapiens	P12830	P12830	R-HSA-202939
	Target	Uniprot	Protein Name	Gene Name	p-value	FDR	FC	Log2(FC)
	Cadherin E	P12830	Cadherin-1	CDH1	0.022406	0.85777	1.0789	0.10957
R-HSA-9607240	FLT3 Signaling	1	39	0.00340999	0.182523	0.182523	1	43	0.00333488	9606	Homo sapiens	P41240	P41240	R-HSA-9706298
	Target	Uniprot	Protein Name	Gene Name	p-value	FDR	FC	Log2(FC)
	CSK	P41240	Tyrosine-protein kinase CSK	CSK	0.027459	0.85777	0.80342	-0.31577
R-HSA-8957322	Metabolism of steroids	2	153	0.0133776	0.186843	0.186843	7	206	0.0159764	9606	Homo sapiens	P02768;P01215	P02768;P01215	R-HSA-194130;R-HSA-194083;R-HSA-193064;R-HSA-194121;R-HSA-194153;R-HSA-194079;R-HSA-193052
	Target	Uniprot	Protein Name	Gene Name	p-value	FDR	FC	Log2(FC)
	Albumin	P02768	Albumin	ALB	0.021136	0.85777	1.0624	0.08735
	FSH	P01215	Glycoprotein hormones alpha chain	CGA	1.2747e-11	1.4378e-08	2.3698	1.2448
R-HSA-202427	Phosphorylation of CD3 and TCR zeta chains	1	41	0.00358486	0.190944	0.190944	3	7	0.000542888	9606	Homo sapiens	P41240	P41240	R-HSA-8855375;R-HSA-202233;R-HSA-203774
	Target	Uniprot	Protein Name	Gene Name	p-value	FDR	FC	Log2(FC)
	CSK	P41240	Tyrosine-protein kinase CSK	CSK	0.027459	0.85777	0.80342	-0.31577
R-HSA-3560782	Diseases associated with glycosaminoglycan metabolism	1	41	0.00358486	0.190944	0.190944	7	29	0.00224911	9606	Homo sapiens	P21810	P21810	R-HSA-3636919;R-HSA-3595175;R-HSA-3560804;R-HSA-3560802;R-HSA-3595178;R-HSA-4420365;R-HSA-3595176
	Target	Uniprot	Protein Name	Gene Name	p-value	FDR	FC	Log2(FC)
	BGN	P21810	Biglycan	BGN	0.01403	0.79813	1.1259	0.17114
R-HSA-1489509	DAG and IP3 signaling	1	41	0.00358486	0.190944	0.190944	2	28	0.00217155	9606	Homo sapiens	P17252	P17252	R-HSA-111970;R-HSA-111966
	Target	Uniprot	Protein Name	Gene Name	p-value	FDR	FC	Log2(FC)
	PKC-A	P17252	Protein kinase C alpha type	PRKCA	0.049509	0.85777	0.89643	-0.15774
R-HSA-8853659	RET signaling	1	41	0.00358486	0.190944	0.190944	1	24	0.00186133	9606	Homo sapiens	P17252	P17252	R-HSA-8855915
	Target	Uniprot	Protein Name	Gene Name	p-value	FDR	FC	Log2(FC)
	PKC-A	P17252	Protein kinase C alpha type	PRKCA	0.049509	0.85777	0.89643	-0.15774
R-HSA-5673001	RAF/MAP kinase cascade	3	292	0.0255312	0.191112	0.191112	8	75	0.00581666	9606	Homo sapiens	P02671;P41240;P02679	P02671;P41240;P02679	R-HSA-9657603;R-HSA-5672980;R-HSA-5672978;R-HSA-9657606;R-HSA-5672972;R-HSA-5672973;R-HSA-9657608;R-HSA-9657599
	Target	Uniprot	Protein Name	Gene Name	p-value	FDR	FC	Log2(FC)
	D-dimer	P02671	Fibrinogen alpha chain	FGA	0.022622	0.85777	1.1018	0.13992
	CSK	P41240	Tyrosine-protein kinase CSK	CSK	0.027459	0.85777	0.80342	-0.31577
	Fibrinogen g-chain dimer	P02679	Fibrinogen gamma chain	FGG	0.035285	0.85777	1.1051	0.1442
R-HSA-195258	RHO GTPase Effectors	3	295	0.0257935	0.19504	0.19504	3	113	0.00876377	9606	Homo sapiens	P17252;P12830;P07288	P17252;P12830;P07288	R-HSA-9626817;R-HSA-5672304;R-HSA-5625883
	Target	Uniprot	Protein Name	Gene Name	p-value	FDR	FC	Log2(FC)
	PKC-A	P17252	Protein kinase C alpha type	PRKCA	0.049509	0.85777	0.89643	-0.15774
	Cadherin E	P12830	Cadherin-1	CDH1	0.022406	0.85777	1.0789	0.10957
	PSA	P07288	Prostate-specific antigen	KLK3	0.0012572	0.20259	0.87669	-0.18986
R-HSA-389948	PD-1 signaling	1	42	0.00367229	0.195122	0.195122	3	5	0.000387777	9606	Homo sapiens	P41240	P41240	R-HSA-389762;R-HSA-389759;R-HSA-389758
	Target	Uniprot	Protein Name	Gene Name	p-value	FDR	FC	Log2(FC)
	CSK	P41240	Tyrosine-protein kinase CSK	CSK	0.027459	0.85777	0.80342	-0.31577
R-HSA-3928662	EPHB-mediated forward signaling	1	42	0.00367229	0.195122	0.195122	5	26	0.00201644	9606	Homo sapiens	P07948	P07948	R-HSA-3928623;R-HSA-4093336;R-HSA-3928627;R-HSA-3928583;R-HSA-3928645
	Target	Uniprot	Protein Name	Gene Name	p-value	FDR	FC	Log2(FC)
	LYN	P07948	Tyrosine-protein kinase Lyn	LYN	0.047782	0.85777	0.88034	-0.18387
R-HSA-198933	Immunoregulatory interactions between a Lymphoid and a non-Lymphoid cell	3	297	0.0259683	0.197671	0.197671	4	44	0.00341244	9606	Homo sapiens	P14151;P12830;Q15762	P14151;P12830;Q15762	R-HSA-199079;R-HSA-199046;R-HSA-199131;R-HSA-199144
	Target	Uniprot	Protein Name	Gene Name	p-value	FDR	FC	Log2(FC)
	sL-Selectin	P14151	L-selectin	SELL	4.9513e-06	0.0027925	0.87316	-0.19568
	Cadherin E	P12830	Cadherin-1	CDH1	0.022406	0.85777	1.0789	0.10957
	CD226	Q15762	CD226 antigen	CD226	0.028839	0.85777	0.92743	-0.10868
R-HSA-381676	Glucagon-like Peptide-1 (GLP1) regulates insulin secretion	1	43	0.00375973	0.199278	0.199278	2	11	0.00085311	9606	Homo sapiens	P01275	P01275	R-HSA-381612;R-HSA-381706
	Target	Uniprot	Protein Name	Gene Name	p-value	FDR	FC	Log2(FC)
	Glucagon	P01275	Pro-glucagon	GCG	0.00018126	0.051117	1.5248	0.60863
R-HSA-194068	Bile acid and bile salt metabolism	1	43	0.00375973	0.199278	0.199278	5	74	0.0057391	9606	Homo sapiens	P02768	P02768	R-HSA-194130;R-HSA-194083;R-HSA-194121;R-HSA-194153;R-HSA-194079
	Target	Uniprot	Protein Name	Gene Name	p-value	FDR	FC	Log2(FC)
	Albumin	P02768	Albumin	ALB	0.021136	0.85777	1.0624	0.08735
R-HSA-5684996	MAPK1/MAPK3 signaling	3	299	0.0261432	0.200311	0.200311	8	82	0.00635955	9606	Homo sapiens	P02671;P41240;P02679	P02671;P41240;P02679	R-HSA-9657603;R-HSA-5672980;R-HSA-5672978;R-HSA-9657606;R-HSA-5672972;R-HSA-5672973;R-HSA-9657608;R-HSA-9657599
	Target	Uniprot	Protein Name	Gene Name	p-value	FDR	FC	Log2(FC)
	D-dimer	P02671	Fibrinogen alpha chain	FGA	0.022622	0.85777	1.1018	0.13992
	CSK	P41240	Tyrosine-protein kinase CSK	CSK	0.027459	0.85777	0.80342	-0.31577
	Fibrinogen g-chain dimer	P02679	Fibrinogen gamma chain	FGG	0.035285	0.85777	1.1051	0.1442
R-HSA-425397	Transport of vitamins, nucleosides, and related molecules	1	44	0.00384716	0.203414	0.203414	3	39	0.00302466	9606	Homo sapiens	P02768	P02768	R-HSA-194130;R-HSA-194083;R-HSA-194079
	Target	Uniprot	Protein Name	Gene Name	p-value	FDR	FC	Log2(FC)
	Albumin	P02768	Albumin	ALB	0.021136	0.85777	1.0624	0.08735
R-HSA-186712	Regulation of beta-cell development	1	44	0.00384716	0.203414	0.203414	1	26	0.00201644	9606	Homo sapiens	P01308	P01308	R-HSA-211289
	Target	Uniprot	Protein Name	Gene Name	p-value	FDR	FC	Log2(FC)
	Insulin	P01308	Insulin	INS	0.00039839	0.089876	1.5212	0.60524
R-HSA-5633008	TP53 Regulates Transcription of Cell Death Genes	1	44	0.00384716	0.203414	0.203414	1	67	0.00519622	9606	Homo sapiens	O00220	O00220	R-HSA-5633441
	Target	Uniprot	Protein Name	Gene Name	p-value	FDR	FC	Log2(FC)
	TRAIL R1	O00220	Tumor necrosis factor receptor superfamily member 10A	TNFRSF10A	0.042245	0.85777	0.87266	-0.19652
R-HSA-6783783	Interleukin-10 signaling	1	45	0.0039346	0.207529	0.207529	1	15	0.00116333	9606	Homo sapiens	P14778	P14778	R-HSA-8937656
	Target	Uniprot	Protein Name	Gene Name	p-value	FDR	FC	Log2(FC)
	IL-1 sRI	P14778	Interleukin-1 receptor type 1	IL1R1	0.014151	0.79813	1.1268	0.17227
R-HSA-1266738	Developmental Biology	8	1110	0.0970534	0.210456	0.210456	27	555	0.0430433	9606	Homo sapiens	P03971;P01308;P17252;P07948;P51812;P52803;Q9P286;P29317	P03971;P01308;P17252;P07948;P51812;P52803;Q9P286;P29317	R-HSA-9693009;R-HSA-3928627;R-HSA-3928628;R-HSA-3928623;R-HSA-211289;R-HSA-9010643;R-HSA-9010646;R-HSA-3928602;R-HSA-3928607;R-HSA-4093336;R-HSA-3928604;R-HSA-8855915;R-HSA-374696;R-HSA-3928597;R-HSA-3928660;R-HSA-3928651;R-HSA-9010681;R-HSA-4093327;R-HSA-3928584;R-HSA-3928648;R-HSA-3928591;R-HSA-428531;R-HSA-3928578;R-HSA-3928642;R-HSA-3928583;R-HSA-3928646;R-HSA-3928645
	Target	Uniprot	Protein Name	Gene Name	p-value	FDR	FC	Log2(FC)
	MIS	P03971	Muellerian-inhibiting factor	AMH	0.045256	0.85777	0.85307	-0.22927
	Insulin	P01308	Insulin	INS	0.00039839	0.089876	1.5212	0.60524
	PKC-A	P17252	Protein kinase C alpha type	PRKCA	0.049509	0.85777	0.89643	-0.15774
	LYN	P07948	Tyrosine-protein kinase Lyn	LYN	0.047782	0.85777	0.88034	-0.18387
	RPS6KA3	P51812	Ribosomal protein S6 kinase alpha-3	RPS6KA3	0.026052	0.85777	0.87866	-0.18663
	Ephrin-A5	P52803	Ephrin-A5	EFNA5	0.039806	0.85777	1.1031	0.1416
	PAK7	Q9P286	Serine/threonine-protein kinase PAK 5	PAK5	0.047386	0.85777	0.93167	-0.1021
	Epithelial cell kinase	P29317	Ephrin type-A receptor 2	EPHA2	0.036998	0.85777	1.1128	0.15415
R-HSA-9020591	Interleukin-12 signaling	1	46	0.00402203	0.211623	0.211623	1	56	0.00434311	9606	Homo sapiens	O00170	O00170	R-HSA-8950201
	Target	Uniprot	Protein Name	Gene Name	p-value	FDR	FC	Log2(FC)
	AIP	O00170	AH receptor-interacting protein	AIP	0.022745	0.85777	0.91983	-0.12056
R-HSA-69231	Cyclin D associated events in G1	1	47	0.00410947	0.215696	0.215696	1	15	0.00116333	9606	Homo sapiens	P07948	P07948	R-HSA-8942607
	Target	Uniprot	Protein Name	Gene Name	p-value	FDR	FC	Log2(FC)
	LYN	P07948	Tyrosine-protein kinase Lyn	LYN	0.047782	0.85777	0.88034	-0.18387
R-HSA-69236	G1 Phase	1	47	0.00410947	0.215696	0.215696	1	15	0.00116333	9606	Homo sapiens	P07948	P07948	R-HSA-8942607
	Target	Uniprot	Protein Name	Gene Name	p-value	FDR	FC	Log2(FC)
	LYN	P07948	Tyrosine-protein kinase Lyn	LYN	0.047782	0.85777	0.88034	-0.18387
R-HSA-418597	G alpha (z) signalling events	1	49	0.00428434	0.22378	0.22378	3	13	0.00100822	9606	Homo sapiens	P17252	P17252	R-HSA-8982703;R-HSA-751040;R-HSA-8982709
	Target	Uniprot	Protein Name	Gene Name	p-value	FDR	FC	Log2(FC)
	PKC-A	P17252	Protein kinase C alpha type	PRKCA	0.049509	0.85777	0.89643	-0.15774
R-HSA-437239	Recycling pathway of L1	1	49	0.00428434	0.22378	0.22378	1	14	0.00108578	9606	Homo sapiens	P51812	P51812	R-HSA-374696
	Target	Uniprot	Protein Name	Gene Name	p-value	FDR	FC	Log2(FC)
	RPS6KA3	P51812	Ribosomal protein S6 kinase alpha-3	RPS6KA3	0.026052	0.85777	0.87866	-0.18663
R-HSA-1793185	Chondroitin sulfate/dermatan sulfate metabolism	1	50	0.00437178	0.227791	0.227791	21	28	0.00217155	9606	Homo sapiens	P21810	P21810	R-HSA-2022911;R-HSA-1971487;R-HSA-1889981;R-HSA-1793176;R-HSA-9638064;R-HSA-1971482;R-HSA-2018682;R-HSA-1971483;R-HSA-1889978;R-HSA-2065233;R-HSA-1878002;R-HSA-2022065;R-HSA-9632034;R-HSA-2022063;R-HSA-2022061;R-HSA-9632033;R-HSA-2022056;R-HSA-2022052;R-HSA-2018659;R-HSA-1971491;R-HSA-1889955
	Target	Uniprot	Protein Name	Gene Name	p-value	FDR	FC	Log2(FC)
	BGN	P21810	Biglycan	BGN	0.01403	0.79813	1.1259	0.17114
R-HSA-199991	Membrane Trafficking	5	635	0.0555216	0.229146	0.229146	38	219	0.0169846	9606	Homo sapiens	P15586;P04114;P01308;Q9UBR2;P12259	P15586;P04114;P01308;Q9UBR2;P12259	R-HSA-8868230;R-HSA-5694418;R-HSA-432706;R-HSA-432707;R-HSA-203973;R-HSA-5694417;R-HSA-6809006;R-HSA-5694431;R-HSA-5694428;R-HSA-8868236;R-HSA-6809003;R-HSA-432712;R-HSA-6809011;R-HSA-6809010;R-HSA-8871194;R-HSA-8871193;R-HSA-5694409;R-HSA-8868071;R-HSA-6807877;R-HSA-6807875;R-HSA-8863471;R-HSA-5694527;R-HSA-204008;R-HSA-8867756;R-HSA-5694522;R-HSA-8868651;R-HSA-8867754;R-HSA-8868072;R-HSA-8868648;R-HSA-5694439;R-HSA-8868661;R-HSA-8868660;R-HSA-8868659;R-HSA-8868658;R-HSA-432688;R-HSA-5694446;R-HSA-8869438;R-HSA-5694441
	Target	Uniprot	Protein Name	Gene Name	p-value	FDR	FC	Log2(FC)
	GNS	P15586	N-acetylglucosamine-6-sulfatase	GNS	0.030998	0.85777	1.1114	0.15243
	Apo B	P04114	Apolipoprotein B-100	APOB	0.019245	0.85777	1.1424	0.19201
	Insulin	P01308	Insulin	INS	0.00039839	0.089876	1.5212	0.60524
	CATZ	Q9UBR2	Cathepsin Z	CTSZ	0.030003	0.85777	1.1117	0.15282
	Coagulation Factor V	P12259	Coagulation factor V	F5	0.0017328	0.21718	1.1265	0.17183
R-HSA-6798695	Neutrophil degranulation	4	480	0.041969	0.23489	0.23489	5	10	0.000775555	9606	Homo sapiens	P15586;P14618;P14151;Q9UBR2	P15586;P14618;P14151;Q9UBR2	R-HSA-6798743;R-HSA-6800434;R-HSA-6798751;R-HSA-6798749;R-HSA-6798748
	Target	Uniprot	Protein Name	Gene Name	p-value	FDR	FC	Log2(FC)
	GNS	P15586	N-acetylglucosamine-6-sulfatase	GNS	0.030998	0.85777	1.1114	0.15243
	M2-PK	P14618	Pyruvate kinase PKM	PKM	0.043076	0.85777	0.8573	-0.22213
	sL-Selectin	P14151	L-selectin	SELL	4.9513e-06	0.0027925	0.87316	-0.19568
	CATZ	Q9UBR2	Cathepsin Z	CTSZ	0.030003	0.85777	1.1117	0.15282
R-HSA-177929	Signaling by EGFR	1	52	0.00454665	0.235753	0.235753	1	49	0.00380022	9606	Homo sapiens	P41240	P41240	R-HSA-177923
	Target	Uniprot	Protein Name	Gene Name	p-value	FDR	FC	Log2(FC)
	CSK	P41240	Tyrosine-protein kinase CSK	CSK	0.027459	0.85777	0.80342	-0.31577
R-HSA-75153	Apoptotic execution phase	1	52	0.00454665	0.235753	0.235753	1	57	0.00442066	9606	Homo sapiens	P12830	P12830	R-HSA-202939
	Target	Uniprot	Protein Name	Gene Name	p-value	FDR	FC	Log2(FC)
	Cadherin E	P12830	Cadherin-1	CDH1	0.022406	0.85777	1.0789	0.10957
R-HSA-109581	Apoptosis	2	180	0.0157384	0.237768	0.237768	5	141	0.0109353	9606	Homo sapiens	O00220;P12830	O00220;P12830	R-HSA-139952;R-HSA-141156;R-HSA-202939;R-HSA-3465448;R-HSA-3371359
	Target	Uniprot	Protein Name	Gene Name	p-value	FDR	FC	Log2(FC)
	TRAIL R1	O00220	Tumor necrosis factor receptor superfamily member 10A	TNFRSF10A	0.042245	0.85777	0.87266	-0.19652
	Cadherin E	P12830	Cadherin-1	CDH1	0.022406	0.85777	1.0789	0.10957
R-HSA-112043	PLC beta mediated events	1	53	0.00463408	0.239703	0.239703	2	32	0.00248177	9606	Homo sapiens	P17252	P17252	R-HSA-111970;R-HSA-111966
	Target	Uniprot	Protein Name	Gene Name	p-value	FDR	FC	Log2(FC)
	PKC-A	P17252	Protein kinase C alpha type	PRKCA	0.049509	0.85777	0.89643	-0.15774
R-HSA-112040	G-protein mediated events	1	54	0.00472152	0.243634	0.243634	2	41	0.00317977	9606	Homo sapiens	P17252	P17252	R-HSA-111970;R-HSA-111966
	Target	Uniprot	Protein Name	Gene Name	p-value	FDR	FC	Log2(FC)
	PKC-A	P17252	Protein kinase C alpha type	PRKCA	0.049509	0.85777	0.89643	-0.15774
R-HSA-373076	Class A/1 (Rhodopsin-like receptors)	3	333	0.029116	0.24636	0.24636	4	158	0.0122538	9606	Homo sapiens	P10082;P01215;P01298	P10082;P01215;P01298	R-HSA-391377;R-HSA-391378;R-HSA-391375;R-HSA-388863
	Target	Uniprot	Protein Name	Gene Name	p-value	FDR	FC	Log2(FC)
	PYY	P10082	Peptide YY	PYY	0.0086772	0.61174	1.2049	0.26895
	FSH	P01215	Glycoprotein hormones alpha chain	CGA	1.2747e-11	1.4378e-08	2.3698	1.2448
	PH	P01298	Pancreatic prohormone	PPY	0.01338	0.79813	1.2731	0.34838
R-HSA-1638091	Heparan sulfate/heparin (HS-GAG) metabolism	1	55	0.00480895	0.247544	0.247544	5	33	0.00255933	9606	Homo sapiens	P21810	P21810	R-HSA-1889981;R-HSA-9638064;R-HSA-1889978;R-HSA-1878002;R-HSA-1889955
	Target	Uniprot	Protein Name	Gene Name	p-value	FDR	FC	Log2(FC)
	BGN	P21810	Biglycan	BGN	0.01403	0.79813	1.1259	0.17114
R-HSA-5362768	Hh mutants are degraded by ERAD	1	56	0.00489639	0.251434	0.251434	6	6	0.000465333	9606	Homo sapiens	Q15465	Q15465	R-HSA-5387392;R-HSA-5362450;R-HSA-5483238;R-HSA-5387386;R-HSA-5358460;R-HSA-5387389
	Target	Uniprot	Protein Name	Gene Name	p-value	FDR	FC	Log2(FC)
	Sonic Hedgehog	Q15465	Sonic hedgehog protein	SHH	0.041491	0.85777	1.1066	0.14614
R-HSA-1227986	Signaling by ERBB2	1	56	0.00489639	0.251434	0.251434	1	46	0.00356755	9606	Homo sapiens	P17252	P17252	R-HSA-8934446
	Target	Uniprot	Protein Name	Gene Name	p-value	FDR	FC	Log2(FC)
	PKC-A	P17252	Protein kinase C alpha type	PRKCA	0.049509	0.85777	0.89643	-0.15774
R-HSA-447115	Interleukin-12 family signaling	1	56	0.00489639	0.251434	0.251434	1	114	0.00884132	9606	Homo sapiens	O00170	O00170	R-HSA-8950201
	Target	Uniprot	Protein Name	Gene Name	p-value	FDR	FC	Log2(FC)
	AIP	O00170	AH receptor-interacting protein	AIP	0.022745	0.85777	0.91983	-0.12056
R-HSA-5683057	MAPK family signaling cascades	3	338	0.0295532	0.253286	0.253286	8	122	0.00946177	9606	Homo sapiens	P02671;P41240;P02679	P02671;P41240;P02679	R-HSA-9657603;R-HSA-5672980;R-HSA-5672978;R-HSA-9657606;R-HSA-5672972;R-HSA-5672973;R-HSA-9657608;R-HSA-9657599
	Target	Uniprot	Protein Name	Gene Name	p-value	FDR	FC	Log2(FC)
	D-dimer	P02671	Fibrinogen alpha chain	FGA	0.022622	0.85777	1.1018	0.13992
	CSK	P41240	Tyrosine-protein kinase CSK	CSK	0.027459	0.85777	0.80342	-0.31577
	Fibrinogen g-chain dimer	P02679	Fibrinogen gamma chain	FGG	0.035285	0.85777	1.1051	0.1442
R-HSA-2980766	Nuclear Envelope Breakdown	1	58	0.00507126	0.259156	0.259156	2	13	0.00100822	9606	Homo sapiens	P17252	P17252	R-HSA-5229194;R-HSA-5223304
	Target	Uniprot	Protein Name	Gene Name	p-value	FDR	FC	Log2(FC)
	PKC-A	P17252	Protein kinase C alpha type	PRKCA	0.049509	0.85777	0.89643	-0.15774
R-HSA-9658195	Leishmania infection	3	343	0.0299904	0.260241	0.260241	3	95	0.00736777	9606	Homo sapiens	P01275;P07948;P01215	P01275;P07948;P01215	R-HSA-9664275;R-HSA-9664261;R-HSA-9660824
	Target	Uniprot	Protein Name	Gene Name	p-value	FDR	FC	Log2(FC)
	Glucagon	P01275	Pro-glucagon	GCG	0.00018126	0.051117	1.5248	0.60863
	LYN	P07948	Tyrosine-protein kinase Lyn	LYN	0.047782	0.85777	0.88034	-0.18387
	FSH	P01215	Glycoprotein hormones alpha chain	CGA	1.2747e-11	1.4378e-08	2.3698	1.2448
R-HSA-196854	Metabolism of vitamins and cofactors	2	192	0.0167876	0.260696	0.260696	11	185	0.0143478	9606	Homo sapiens	P04114;P02753	P04114;P02753	R-HSA-2395764;R-HSA-2404134;R-HSA-2404135;R-HSA-2187332;R-HSA-2404131;R-HSA-2404140;R-HSA-2424254;R-HSA-2395768;R-HSA-2395784;R-HSA-2423785;R-HSA-2429643
	Target	Uniprot	Protein Name	Gene Name	p-value	FDR	FC	Log2(FC)
	Apo B	P04114	Apolipoprotein B-100	APOB	0.019245	0.85777	1.1424	0.19201
	RBP	P02753	Retinol-binding protein 4	RBP4	0.034516	0.85777	0.836	-0.25842
R-HSA-5387390	Hh mutants abrogate ligand secretion	1	59	0.0051587	0.262988	0.262988	7	7	0.000542888	9606	Homo sapiens	Q15465	Q15465	R-HSA-5387392;R-HSA-5362450;R-HSA-5483238;R-HSA-5387386;R-HSA-5358460;R-HSA-5483229;R-HSA-5387389
	Target	Uniprot	Protein Name	Gene Name	p-value	FDR	FC	Log2(FC)
	Sonic Hedgehog	Q15465	Sonic hedgehog protein	SHH	0.041491	0.85777	1.1066	0.14614
R-HSA-3000171	Non-integrin membrane-ECM interactions	1	59	0.0051587	0.262988	0.262988	1	22	0.00170622	9606	Homo sapiens	P17252	P17252	R-HSA-2750187
	Target	Uniprot	Protein Name	Gene Name	p-value	FDR	FC	Log2(FC)
	PKC-A	P17252	Protein kinase C alpha type	PRKCA	0.049509	0.85777	0.89643	-0.15774
R-HSA-4086398	Ca2+ pathway	1	60	0.00524613	0.2668	0.2668	1	27	0.002094	9606	Homo sapiens	P17252	P17252	R-HSA-4332390
	Target	Uniprot	Protein Name	Gene Name	p-value	FDR	FC	Log2(FC)
	PKC-A	P17252	Protein kinase C alpha type	PRKCA	0.049509	0.85777	0.89643	-0.15774
R-HSA-186797	Signaling by PDGF	1	60	0.00524613	0.2668	0.2668	1	31	0.00240422	9606	Homo sapiens	P35443	P35443	R-HSA-382054
	Target	Uniprot	Protein Name	Gene Name	p-value	FDR	FC	Log2(FC)
	TSP4	P35443	Thrombospondin-4	THBS4	0.046101	0.85777	1.0949	0.13078
R-HSA-74751	Insulin receptor signalling cascade	1	61	0.00533357	0.270592	0.270592	7	25	0.00193889	9606	Homo sapiens	P01308	P01308	R-HSA-74707;R-HSA-74740;R-HSA-74711;R-HSA-74743;R-HSA-74742;R-HSA-74712;R-HSA-110011
	Target	Uniprot	Protein Name	Gene Name	p-value	FDR	FC	Log2(FC)
	Insulin	P01308	Insulin	INS	0.00039839	0.089876	1.5212	0.60524
R-HSA-5621480	Dectin-2 family	1	61	0.00533357	0.270592	0.270592	1	12	0.000930665	9606	Homo sapiens	P07948	P07948	R-HSA-5621355
	Target	Uniprot	Protein Name	Gene Name	p-value	FDR	FC	Log2(FC)
	LYN	P07948	Tyrosine-protein kinase Lyn	LYN	0.047782	0.85777	0.88034	-0.18387
R-HSA-198725	Nuclear Events (kinase and transcription factor activation)	1	61	0.00533357	0.270592	0.270592	2	48	0.00372266	9606	Homo sapiens	P51812	P51812	R-HSA-199895;R-HSA-198746
	Target	Uniprot	Protein Name	Gene Name	p-value	FDR	FC	Log2(FC)
	RPS6KA3	P51812	Ribosomal protein S6 kinase alpha-3	RPS6KA3	0.026052	0.85777	0.87866	-0.18663
R-HSA-8986944	Transcriptional Regulation by MECP2	1	61	0.00533357	0.270592	0.270592	1	77	0.00597177	9606	Homo sapiens	P23560	P23560	R-HSA-9006122
	Target	Uniprot	Protein Name	Gene Name	p-value	FDR	FC	Log2(FC)
	BDNF	P23560	Brain-derived neurotrophic factor	BDNF	0.0043366	0.4447	0.85445	-0.22694
R-HSA-5357801	Programmed Cell Death	2	198	0.0173122	0.272181	0.272181	8	175	0.0135722	9606	Homo sapiens	O00220;P12830	O00220;P12830	R-HSA-3465429;R-HSA-139952;R-HSA-141156;R-HSA-5675456;R-HSA-202939;R-HSA-5213462;R-HSA-3465448;R-HSA-3371359
	Target	Uniprot	Protein Name	Gene Name	p-value	FDR	FC	Log2(FC)
	TRAIL R1	O00220	Tumor necrosis factor receptor superfamily member 10A	TNFRSF10A	0.042245	0.85777	0.87266	-0.19652
	Cadherin E	P12830	Cadherin-1	CDH1	0.022406	0.85777	1.0789	0.10957
R-HSA-375276	Peptide ligand-binding receptors	2	198	0.0173122	0.272181	0.272181	1	76	0.00589421	9606	Homo sapiens	P10082;P01298	P10082;P01298	R-HSA-388863
	Target	Uniprot	Protein Name	Gene Name	p-value	FDR	FC	Log2(FC)
	PYY	P10082	Peptide YY	PYY	0.0086772	0.61174	1.2049	0.26895
	PH	P01298	Pancreatic prohormone	PPY	0.01338	0.79813	1.2731	0.34838
R-HSA-1236394	Signaling by ERBB4	1	62	0.005421	0.274366	0.274366	1	52	0.00403288	9606	Homo sapiens	P09486	P09486	R-HSA-9612277
	Target	Uniprot	Protein Name	Gene Name	p-value	FDR	FC	Log2(FC)
	ON	P09486	SPARC	SPARC	0.016982	0.85777	0.89108	-0.16637
R-HSA-450294	MAP kinase activation	1	63	0.00550844	0.27812	0.27812	2	32	0.00248177	9606	Homo sapiens	P51812	P51812	R-HSA-199895;R-HSA-198746
	Target	Uniprot	Protein Name	Gene Name	p-value	FDR	FC	Log2(FC)
	RPS6KA3	P51812	Ribosomal protein S6 kinase alpha-3	RPS6KA3	0.026052	0.85777	0.87866	-0.18663
R-HSA-5625740	RHO GTPases activate PKNs	1	63	0.00550844	0.27812	0.27812	1	20	0.00155111	9606	Homo sapiens	P07288	P07288	R-HSA-5625883
	Target	Uniprot	Protein Name	Gene Name	p-value	FDR	FC	Log2(FC)
	PSA	P07288	Prostate-specific antigen	KLK3	0.0012572	0.20259	0.87669	-0.18986
R-HSA-5358346	Hedgehog ligand biogenesis	1	65	0.00568331	0.285571	0.285571	15	15	0.00116333	9606	Homo sapiens	Q15465	Q15465	R-HSA-5362448;R-HSA-5362386;R-HSA-5362549;R-HSA-5362551;R-HSA-5362422;R-HSA-5362553;R-HSA-5362427;R-HSA-5362459;R-HSA-5358336;R-HSA-5362437;R-HSA-5358340;R-HSA-5358343;R-HSA-5362793;R-HSA-5362441;R-HSA-5362412
	Target	Uniprot	Protein Name	Gene Name	p-value	FDR	FC	Log2(FC)
	Sonic Hedgehog	Q15465	Sonic hedgehog protein	SHH	0.041491	0.85777	1.1066	0.14614
R-HSA-421270	Cell-cell junction organization	1	65	0.00568331	0.285571	0.285571	2	21	0.00162866	9606	Homo sapiens	P12830	P12830	R-HSA-419002;R-HSA-419001
	Target	Uniprot	Protein Name	Gene Name	p-value	FDR	FC	Log2(FC)
	Cadherin E	P12830	Cadherin-1	CDH1	0.022406	0.85777	1.0789	0.10957
R-HSA-9614085	FOXO-mediated transcription	1	66	0.00577074	0.289268	0.289268	3	85	0.00659221	9606	Homo sapiens	P01308	P01308	R-HSA-9623168;R-HSA-9623281;R-HSA-9623415
	Target	Uniprot	Protein Name	Gene Name	p-value	FDR	FC	Log2(FC)
	Insulin	P01308	Insulin	INS	0.00039839	0.089876	1.5212	0.60524
R-HSA-112314	Neurotransmitter receptors and postsynaptic signal transmission	2	208	0.0181866	0.291314	0.291314	7	109	0.00845354	9606	Homo sapiens	P17252;P51812	P17252;P51812	R-HSA-9619843;R-HSA-442724;R-HSA-9029434;R-HSA-442739;R-HSA-9620004;R-HSA-421007;R-HSA-416639
	Target	Uniprot	Protein Name	Gene Name	p-value	FDR	FC	Log2(FC)
	PKC-A	P17252	Protein kinase C alpha type	PRKCA	0.049509	0.85777	0.89643	-0.15774
	RPS6KA3	P51812	Ribosomal protein S6 kinase alpha-3	RPS6KA3	0.026052	0.85777	0.87866	-0.18663
R-HSA-1643685	Disease	12	1939	0.169537	0.292164	0.292164	57	1568	0.121607	9606	Homo sapiens	P01275;P15586;P02671;P21810;P41240;P07948;P02679;P12830;P01215;P14778;P02753;Q15465	P01275;P15586;P02671;P21810;P41240;P07948;P02679;P12830;P01215;P14778;P02753;Q15465	R-HSA-3636919;R-HSA-6802919;R-HSA-9656211;R-HSA-9664275;R-HSA-6802918;R-HSA-9670418;R-HSA-9656209;R-HSA-9670417;R-HSA-9670416;R-HSA-9656215;R-HSA-6802914;R-HSA-9656214;R-HSA-6802912;R-HSA-6802926;R-HSA-9670426;R-HSA-6802925;R-HSA-9660824;R-HSA-6802922;R-HSA-6802921;R-HSA-5483229;R-HSA-6802935;R-HSA-3595175;R-HSA-6802934;R-HSA-6802933;R-HSA-8876948;R-HSA-6802932;R-HSA-9664261;R-HSA-6802943;R-HSA-6802942;R-HSA-3595178;R-HSA-9670414;R-HSA-3595176;R-HSA-9670413;R-HSA-2453818;R-HSA-9670412;R-HSA-5387386;R-HSA-2466828;R-HSA-5358460;R-HSA-5387389;R-HSA-5483238;R-HSA-6802911;R-HSA-6802910;R-HSA-5362450;R-HSA-6803234;R-HSA-8876993;R-HSA-6803233;R-HSA-8877003;R-HSA-112333;R-HSA-4420365;R-HSA-3560804;R-HSA-5387392;R-HSA-3560802;R-HSA-8876497;R-HSA-2263495;R-HSA-9681763;R-HSA-6803230;R-HSA-6803227
	Target	Uniprot	Protein Name	Gene Name	p-value	FDR	FC	Log2(FC)
	Glucagon	P01275	Pro-glucagon	GCG	0.00018126	0.051117	1.5248	0.60863
	GNS	P15586	N-acetylglucosamine-6-sulfatase	GNS	0.030998	0.85777	1.1114	0.15243
	D-dimer	P02671	Fibrinogen alpha chain	FGA	0.022622	0.85777	1.1018	0.13992
	BGN	P21810	Biglycan	BGN	0.01403	0.79813	1.1259	0.17114
	CSK	P41240	Tyrosine-protein kinase CSK	CSK	0.027459	0.85777	0.80342	-0.31577
	LYN	P07948	Tyrosine-protein kinase Lyn	LYN	0.047782	0.85777	0.88034	-0.18387
	Fibrinogen g-chain dimer	P02679	Fibrinogen gamma chain	FGG	0.035285	0.85777	1.1051	0.1442
	Cadherin E	P12830	Cadherin-1	CDH1	0.022406	0.85777	1.0789	0.10957
	FSH	P01215	Glycoprotein hormones alpha chain	CGA	1.2747e-11	1.4378e-08	2.3698	1.2448
	IL-1 sRI	P14778	Interleukin-1 receptor type 1	IL1R1	0.014151	0.79813	1.1268	0.17227
	RBP	P02753	Retinol-binding protein 4	RBP4	0.034516	0.85777	0.836	-0.25842
	Sonic Hedgehog	Q15465	Sonic hedgehog protein	SHH	0.041491	0.85777	1.1066	0.14614
R-HSA-5690714	CD22 mediated BCR regulation	1	70	0.00612049	0.30387	0.30387	1	4	0.000310222	9606	Homo sapiens	P07948	P07948	R-HSA-5690702
	Target	Uniprot	Protein Name	Gene Name	p-value	FDR	FC	Log2(FC)
	LYN	P07948	Tyrosine-protein kinase Lyn	LYN	0.047782	0.85777	0.88034	-0.18387
R-HSA-1430728	Metabolism	13	2144	0.187462	0.306208	0.306208	57	2006	0.155576	9606	Homo sapiens	P01275;P04114;P15586;O00170;P21810;P14618;P01308;P17252;P02768;P52209;P01215;P02753	P01275;P04114;P52209;P15586;O00170;P21810;P14618-2;P14618-1;P01308;P17252;P02768;P01215;P02753	R-HSA-1971487;R-HSA-2404134;R-HSA-71299;R-HSA-1793176;R-HSA-2404135;R-HSA-1971482;R-HSA-1971483;R-HSA-209925;R-HSA-2404131;R-HSA-2404140;R-HSA-1638032;R-HSA-400015;R-HSA-381706;R-HSA-825631;R-HSA-8936849;R-HSA-2424254;R-HSA-194079;R-HSA-193052;R-HSA-1889981;R-HSA-194083;R-HSA-9638064;R-HSA-1889978;R-HSA-381612;R-HSA-193064;R-HSA-163625;R-HSA-2395784;R-HSA-2022065;R-HSA-9632034;R-HSA-2022063;R-HSA-209840;R-HSA-2022061;R-HSA-9632033;R-HSA-2022056;R-HSA-2022052;R-HSA-1971491;R-HSA-1889955;R-HSA-265166;R-HSA-194121;R-HSA-2423785;R-HSA-2065233;R-HSA-2395764;R-HSA-194130;R-HSA-8937169;R-HSA-2395768;R-HSA-2022911;R-HSA-9661425;R-HSA-2018682;R-HSA-2187332;R-HSA-194153;R-HSA-9661432;R-HSA-399978;R-HSA-1878002;R-HSA-2429643;R-HSA-8937191;R-HSA-71670;R-HSA-9661419;R-HSA-2018659
	Target	Uniprot	Protein Name	Gene Name	p-value	FDR	FC	Log2(FC)
	Glucagon	P01275	Pro-glucagon	GCG	0.00018126	0.051117	1.5248	0.60863
	Apo B	P04114	Apolipoprotein B-100	APOB	0.019245	0.85777	1.1424	0.19201
	GNS	P15586	N-acetylglucosamine-6-sulfatase	GNS	0.030998	0.85777	1.1114	0.15243
	AIP	O00170	AH receptor-interacting protein	AIP	0.022745	0.85777	0.91983	-0.12056
	BGN	P21810	Biglycan	BGN	0.01403	0.79813	1.1259	0.17114
	M2-PK	P14618	Pyruvate kinase PKM	PKM	0.043076	0.85777	0.8573	-0.22213
	Insulin	P01308	Insulin	INS	0.00039839	0.089876	1.5212	0.60524
	PKC-A	P17252	Protein kinase C alpha type	PRKCA	0.049509	0.85777	0.89643	-0.15774
	Albumin	P02768	Albumin	ALB	0.021136	0.85777	1.0624	0.08735
	6-Phosphogluconate dehydrogenase	P52209	6-phosphogluconate dehydrogenase, decarboxylating	PGD	0.039405	0.85777	0.82618	-0.27548
	FSH	P01215	Glycoprotein hormones alpha chain	CGA	1.2747e-11	1.4378e-08	2.3698	1.2448
	RBP	P02753	Retinol-binding protein 4	RBP4	0.034516	0.85777	0.836	-0.25842
R-HSA-448424	Interleukin-17 signaling	1	71	0.00620792	0.307474	0.307474	2	35	0.00271444	9606	Homo sapiens	P51812	P51812	R-HSA-199895;R-HSA-198746
	Target	Uniprot	Protein Name	Gene Name	p-value	FDR	FC	Log2(FC)
	RPS6KA3	P51812	Ribosomal protein S6 kinase alpha-3	RPS6KA3	0.026052	0.85777	0.87866	-0.18663
R-HSA-2454202	Fc epsilon receptor (FCERI) signaling	2	218	0.0190609	0.310396	0.310396	15	63	0.00488599	9606	Homo sapiens	P07948;P42680	P07948;P42680	R-HSA-2730888;R-HSA-2730858;R-HSA-2730860;R-HSA-2454240;R-HSA-2454208;R-HSA-2730862;R-HSA-2730851;R-HSA-2730882;R-HSA-2730885;R-HSA-2730884;R-HSA-2730886;R-HSA-2730843;R-HSA-2730847;R-HSA-2730833;R-HSA-2454239
	Target	Uniprot	Protein Name	Gene Name	p-value	FDR	FC	Log2(FC)
	LYN	P07948	Tyrosine-protein kinase Lyn	LYN	0.047782	0.85777	0.88034	-0.18387
	TEC	P42680	Tyrosine-protein kinase Tec	TEC	0.02987	0.85777	0.89063	-0.16711
R-HSA-376176	Signaling by ROBO receptors	2	218	0.0190609	0.310396	0.310396	4	59	0.00457577	9606	Homo sapiens	P17252;Q9P286	P17252;Q9P286	R-HSA-9010681;R-HSA-428531;R-HSA-9010643;R-HSA-9010646
	Target	Uniprot	Protein Name	Gene Name	p-value	FDR	FC	Log2(FC)
	PKC-A	P17252	Protein kinase C alpha type	PRKCA	0.049509	0.85777	0.89643	-0.15774
	PAK7	Q9P286	Serine/threonine-protein kinase PAK 5	PAK5	0.047386	0.85777	0.93167	-0.1021
R-HSA-2559582	Senescence-Associated Secretory Phenotype (SASP)	1	81	0.00708228	0.34252	0.34252	2	22	0.00170622	9606	Homo sapiens	P51812	P51812	R-HSA-198746;R-HSA-3857328
	Target	Uniprot	Protein Name	Gene Name	p-value	FDR	FC	Log2(FC)
	RPS6KA3	P51812	Ribosomal protein S6 kinase alpha-3	RPS6KA3	0.026052	0.85777	0.87866	-0.18663
R-HSA-9679191	Potential therapeutics for SARS	1	82	0.00716971	0.345927	0.345927	1	32	0.00248177	9606	Homo sapiens	P14778	P14778	R-HSA-9681763
	Target	Uniprot	Protein Name	Gene Name	p-value	FDR	FC	Log2(FC)
	IL-1 sRI	P14778	Interleukin-1 receptor type 1	IL1R1	0.014151	0.79813	1.1268	0.17227
R-HSA-438064	Post NMDA receptor activation events	1	84	0.00734458	0.35269	0.35269	5	39	0.00302466	9606	Homo sapiens	P51812	P51812	R-HSA-9619843;R-HSA-442724;R-HSA-9029434;R-HSA-442739;R-HSA-9620004
	Target	Uniprot	Protein Name	Gene Name	p-value	FDR	FC	Log2(FC)
	RPS6KA3	P51812	Ribosomal protein S6 kinase alpha-3	RPS6KA3	0.026052	0.85777	0.87866	-0.18663
R-HSA-74752	Signaling by Insulin receptor	1	85	0.00743202	0.356045	0.356045	12	34	0.00263689	9606	Homo sapiens	P01308	P01308	R-HSA-74707;R-HSA-74740;R-HSA-74711;R-HSA-74743;R-HSA-74726;R-HSA-74742;R-HSA-74712;R-HSA-74715;R-HSA-110011;R-HSA-74730;R-HSA-74716;R-HSA-74718
	Target	Uniprot	Protein Name	Gene Name	p-value	FDR	FC	Log2(FC)
	Insulin	P01308	Insulin	INS	0.00039839	0.089876	1.5212	0.60524
R-HSA-5632684	Hedgehog 'on' state	1	85	0.00743202	0.356045	0.356045	6	37	0.00286955	9606	Homo sapiens	Q15465	Q15465	R-HSA-5632646;R-HSA-5632653;R-HSA-5632668;R-HSA-5632652;R-HSA-5632649;R-HSA-445448
	Target	Uniprot	Protein Name	Gene Name	p-value	FDR	FC	Log2(FC)
	Sonic Hedgehog	Q15465	Sonic hedgehog protein	SHH	0.041491	0.85777	1.1066	0.14614
R-HSA-975871	MyD88 cascade initiated on plasma membrane	1	85	0.00743202	0.356045	0.356045	2	58	0.00449822	9606	Homo sapiens	P51812	P51812	R-HSA-199895;R-HSA-198746
	Target	Uniprot	Protein Name	Gene Name	p-value	FDR	FC	Log2(FC)
	RPS6KA3	P51812	Ribosomal protein S6 kinase alpha-3	RPS6KA3	0.026052	0.85777	0.87866	-0.18663
R-HSA-168176	Toll Like Receptor 5 (TLR5) Cascade	1	85	0.00743202	0.356045	0.356045	2	59	0.00457577	9606	Homo sapiens	P51812	P51812	R-HSA-199895;R-HSA-198746
	Target	Uniprot	Protein Name	Gene Name	p-value	FDR	FC	Log2(FC)
	RPS6KA3	P51812	Ribosomal protein S6 kinase alpha-3	RPS6KA3	0.026052	0.85777	0.87866	-0.18663
R-HSA-168142	Toll Like Receptor 10 (TLR10) Cascade	1	85	0.00743202	0.356045	0.356045	2	59	0.00457577	9606	Homo sapiens	P51812	P51812	R-HSA-199895;R-HSA-198746
	Target	Uniprot	Protein Name	Gene Name	p-value	FDR	FC	Log2(FC)
	RPS6KA3	P51812	Ribosomal protein S6 kinase alpha-3	RPS6KA3	0.026052	0.85777	0.87866	-0.18663
R-HSA-450531	Regulation of mRNA stability by proteins that bind AU-rich elements	1	88	0.00769433	0.366009	0.366009	1	26	0.00201644	9606	Homo sapiens	P17252	P17252	R-HSA-450550
	Target	Uniprot	Protein Name	Gene Name	p-value	FDR	FC	Log2(FC)
	PKC-A	P17252	Protein kinase C alpha type	PRKCA	0.049509	0.85777	0.89643	-0.15774
R-HSA-5668914	Diseases of metabolism	2	249	0.0217714	0.368789	0.368789	8	191	0.0148131	9606	Homo sapiens	P15586;P21810	P15586;P21810	R-HSA-3636919;R-HSA-3595175;R-HSA-3560804;R-HSA-3560802;R-HSA-2263495;R-HSA-3595178;R-HSA-4420365;R-HSA-3595176
	Target	Uniprot	Protein Name	Gene Name	p-value	FDR	FC	Log2(FC)
	GNS	P15586	N-acetylglucosamine-6-sulfatase	GNS	0.030998	0.85777	1.1114	0.15243
	BGN	P21810	Biglycan	BGN	0.01403	0.79813	1.1259	0.17114
R-HSA-975138	TRAF6 mediated induction of NFkB and MAP kinases upon TLR7/8 or 9 activation	1	89	0.00778176	0.369297	0.369297	2	48	0.00372266	9606	Homo sapiens	P51812	P51812	R-HSA-199895;R-HSA-198746
	Target	Uniprot	Protein Name	Gene Name	p-value	FDR	FC	Log2(FC)
	RPS6KA3	P51812	Ribosomal protein S6 kinase alpha-3	RPS6KA3	0.026052	0.85777	0.87866	-0.18663
R-HSA-111885	Opioid Signalling	1	90	0.0078692	0.372567	0.372567	2	59	0.00457577	9606	Homo sapiens	P17252	P17252	R-HSA-111970;R-HSA-111966
	Target	Uniprot	Protein Name	Gene Name	p-value	FDR	FC	Log2(FC)
	PKC-A	P17252	Protein kinase C alpha type	PRKCA	0.049509	0.85777	0.89643	-0.15774
R-HSA-975155	MyD88 dependent cascade initiated on endosome	1	90	0.0078692	0.372567	0.372567	2	63	0.00488599	9606	Homo sapiens	P51812	P51812	R-HSA-199895;R-HSA-198746
	Target	Uniprot	Protein Name	Gene Name	p-value	FDR	FC	Log2(FC)
	RPS6KA3	P51812	Ribosomal protein S6 kinase alpha-3	RPS6KA3	0.026052	0.85777	0.87866	-0.18663
R-HSA-168181	Toll Like Receptor 7/8 (TLR7/8) Cascade	1	91	0.00795663	0.375821	0.375821	2	66	0.00511866	9606	Homo sapiens	P51812	P51812	R-HSA-199895;R-HSA-198746
	Target	Uniprot	Protein Name	Gene Name	p-value	FDR	FC	Log2(FC)
	RPS6KA3	P51812	Ribosomal protein S6 kinase alpha-3	RPS6KA3	0.026052	0.85777	0.87866	-0.18663
R-HSA-446728	Cell junction organization	1	92	0.00804407	0.379059	0.379059	2	37	0.00286955	9606	Homo sapiens	P12830	P12830	R-HSA-419002;R-HSA-419001
	Target	Uniprot	Protein Name	Gene Name	p-value	FDR	FC	Log2(FC)
	Cadherin E	P12830	Cadherin-1	CDH1	0.022406	0.85777	1.0789	0.10957
R-HSA-4086400	PCP/CE pathway	1	92	0.00804407	0.379059	0.379059	1	24	0.00186133	9606	Homo sapiens	P17252	P17252	R-HSA-5138432
	Target	Uniprot	Protein Name	Gene Name	p-value	FDR	FC	Log2(FC)
	PKC-A	P17252	Protein kinase C alpha type	PRKCA	0.049509	0.85777	0.89643	-0.15774
R-HSA-168164	Toll Like Receptor 3 (TLR3) Cascade	1	93	0.0081315	0.38228	0.38228	2	61	0.00473088	9606	Homo sapiens	P51812	P51812	R-HSA-199895;R-HSA-198746
	Target	Uniprot	Protein Name	Gene Name	p-value	FDR	FC	Log2(FC)
	RPS6KA3	P51812	Ribosomal protein S6 kinase alpha-3	RPS6KA3	0.026052	0.85777	0.87866	-0.18663
R-HSA-168138	Toll Like Receptor 9 (TLR9) Cascade	1	94	0.00821894	0.385484	0.385484	2	68	0.00527377	9606	Homo sapiens	P51812	P51812	R-HSA-199895;R-HSA-198746
	Target	Uniprot	Protein Name	Gene Name	p-value	FDR	FC	Log2(FC)
	RPS6KA3	P51812	Ribosomal protein S6 kinase alpha-3	RPS6KA3	0.026052	0.85777	0.87866	-0.18663
R-HSA-983695	Antigen activates B Cell Receptor (BCR) leading to generation of second messengers	1	95	0.00830637	0.388673	0.388673	2	25	0.00193889	9606	Homo sapiens	P07948	P07948	R-HSA-9606163;R-HSA-983709
	Target	Uniprot	Protein Name	Gene Name	p-value	FDR	FC	Log2(FC)
	LYN	P07948	Tyrosine-protein kinase Lyn	LYN	0.047782	0.85777	0.88034	-0.18387
R-HSA-166058	MyD88:MAL(TIRAP) cascade initiated on plasma membrane	1	96	0.00839381	0.391845	0.391845	2	64	0.00496355	9606	Homo sapiens	P51812	P51812	R-HSA-199895;R-HSA-198746
	Target	Uniprot	Protein Name	Gene Name	p-value	FDR	FC	Log2(FC)
	RPS6KA3	P51812	Ribosomal protein S6 kinase alpha-3	RPS6KA3	0.026052	0.85777	0.87866	-0.18663
R-HSA-168188	Toll Like Receptor TLR6:TLR2 Cascade	1	96	0.00839381	0.391845	0.391845	2	66	0.00511866	9606	Homo sapiens	P51812	P51812	R-HSA-199895;R-HSA-198746
	Target	Uniprot	Protein Name	Gene Name	p-value	FDR	FC	Log2(FC)
	RPS6KA3	P51812	Ribosomal protein S6 kinase alpha-3	RPS6KA3	0.026052	0.85777	0.87866	-0.18663
R-HSA-194315	Signaling by Rho GTPases	3	437	0.0382093	0.393124	0.393124	3	125	0.00969443	9606	Homo sapiens	P17252;P12830;P07288	P17252;P12830;P07288	R-HSA-9626817;R-HSA-5672304;R-HSA-5625883
	Target	Uniprot	Protein Name	Gene Name	p-value	FDR	FC	Log2(FC)
	PKC-A	P17252	Protein kinase C alpha type	PRKCA	0.049509	0.85777	0.89643	-0.15774
	Cadherin E	P12830	Cadherin-1	CDH1	0.022406	0.85777	1.0789	0.10957
	PSA	P07288	Prostate-specific antigen	KLK3	0.0012572	0.20259	0.87669	-0.18986
R-HSA-442755	Activation of NMDA receptors and postsynaptic events	1	97	0.00848125	0.395	0.395	5	71	0.00550644	9606	Homo sapiens	P51812	P51812	R-HSA-9619843;R-HSA-442724;R-HSA-9029434;R-HSA-442739;R-HSA-9620004
	Target	Uniprot	Protein Name	Gene Name	p-value	FDR	FC	Log2(FC)
	RPS6KA3	P51812	Ribosomal protein S6 kinase alpha-3	RPS6KA3	0.026052	0.85777	0.87866	-0.18663
R-HSA-937061	TRIF(TICAM1)-mediated TLR4 signaling	1	97	0.00848125	0.395	0.395	2	58	0.00449822	9606	Homo sapiens	P51812	P51812	R-HSA-199895;R-HSA-198746
	Target	Uniprot	Protein Name	Gene Name	p-value	FDR	FC	Log2(FC)
	RPS6KA3	P51812	Ribosomal protein S6 kinase alpha-3	RPS6KA3	0.026052	0.85777	0.87866	-0.18663
R-HSA-166166	MyD88-independent TLR4 cascade	1	97	0.00848125	0.395	0.395	2	60	0.00465333	9606	Homo sapiens	P51812	P51812	R-HSA-199895;R-HSA-198746
	Target	Uniprot	Protein Name	Gene Name	p-value	FDR	FC	Log2(FC)
	RPS6KA3	P51812	Ribosomal protein S6 kinase alpha-3	RPS6KA3	0.026052	0.85777	0.87866	-0.18663
R-HSA-4420097	VEGFA-VEGFR2 Pathway	1	98	0.00856868	0.39814	0.39814	4	79	0.00612688	9606	Homo sapiens	P17252	P17252	R-HSA-5218813;R-HSA-5218823;R-HSA-5218821;R-HSA-5218805
	Target	Uniprot	Protein Name	Gene Name	p-value	FDR	FC	Log2(FC)
	PKC-A	P17252	Protein kinase C alpha type	PRKCA	0.049509	0.85777	0.89643	-0.15774
R-HSA-2168880	Scavenging of heme from plasma	1	99	0.00865612	0.401264	0.401264	1	12	0.000930665	9606	Homo sapiens	P02768	P02768	R-HSA-2168887
	Target	Uniprot	Protein Name	Gene Name	p-value	FDR	FC	Log2(FC)
	Albumin	P02768	Albumin	ALB	0.021136	0.85777	1.0624	0.08735
R-HSA-168179	Toll Like Receptor TLR1:TLR2 Cascade	1	99	0.00865612	0.401264	0.401264	2	66	0.00511866	9606	Homo sapiens	P51812	P51812	R-HSA-199895;R-HSA-198746
	Target	Uniprot	Protein Name	Gene Name	p-value	FDR	FC	Log2(FC)
	RPS6KA3	P51812	Ribosomal protein S6 kinase alpha-3	RPS6KA3	0.026052	0.85777	0.87866	-0.18663
R-HSA-181438	Toll Like Receptor 2 (TLR2) Cascade	1	99	0.00865612	0.401264	0.401264	2	68	0.00527377	9606	Homo sapiens	P51812	P51812	R-HSA-199895;R-HSA-198746
	Target	Uniprot	Protein Name	Gene Name	p-value	FDR	FC	Log2(FC)
	RPS6KA3	P51812	Ribosomal protein S6 kinase alpha-3	RPS6KA3	0.026052	0.85777	0.87866	-0.18663
R-HSA-2029481	FCGR activation	1	101	0.00883099	0.407463	0.407463	1	6	0.000465333	9606	Homo sapiens	P07948	P07948	R-HSA-2029459
	Target	Uniprot	Protein Name	Gene Name	p-value	FDR	FC	Log2(FC)
	LYN	P07948	Tyrosine-protein kinase Lyn	LYN	0.047782	0.85777	0.88034	-0.18387
R-HSA-6807878	COPI-mediated anterograde transport	1	102	0.00891842	0.410539	0.410539	6	12	0.000930665	9606	Homo sapiens	P01308	P01308	R-HSA-6807877;R-HSA-6809011;R-HSA-6807875;R-HSA-6809010;R-HSA-6809006;R-HSA-6809003
	Target	Uniprot	Protein Name	Gene Name	p-value	FDR	FC	Log2(FC)
	Insulin	P01308	Insulin	INS	0.00039839	0.089876	1.5212	0.60524
R-HSA-9020702	Interleukin-1 signaling	1	102	0.00891842	0.410539	0.410539	14	47	0.00364511	9606	Homo sapiens	P14778	P14778	R-HSA-446694;R-HSA-446692;R-HSA-446862;R-HSA-446894;R-HSA-446701;R-HSA-446634;R-HSA-9681763;R-HSA-446868;R-HSA-450133;R-HSA-446684;R-HSA-445757;R-HSA-445752;R-HSA-446648;R-HSA-445753
	Target	Uniprot	Protein Name	Gene Name	p-value	FDR	FC	Log2(FC)
	IL-1 sRI	P14778	Interleukin-1 receptor type 1	IL1R1	0.014151	0.79813	1.1268	0.17227
R-HSA-2730905	Role of LAT2/NTAL/LAB on calcium mobilization	1	102	0.00891842	0.410539	0.410539	2	7	0.000542888	9606	Homo sapiens	P07948	P07948	R-HSA-2730860;R-HSA-2730884
	Target	Uniprot	Protein Name	Gene Name	p-value	FDR	FC	Log2(FC)
	LYN	P07948	Tyrosine-protein kinase Lyn	LYN	0.047782	0.85777	0.88034	-0.18387
R-HSA-112315	Transmission across Chemical Synapses	2	273	0.0238699	0.412733	0.412733	7	158	0.0122538	9606	Homo sapiens	P17252;P51812	P17252;P51812	R-HSA-9619843;R-HSA-442724;R-HSA-9029434;R-HSA-442739;R-HSA-9620004;R-HSA-421007;R-HSA-416639
	Target	Uniprot	Protein Name	Gene Name	p-value	FDR	FC	Log2(FC)
	PKC-A	P17252	Protein kinase C alpha type	PRKCA	0.049509	0.85777	0.89643	-0.15774
	RPS6KA3	P51812	Ribosomal protein S6 kinase alpha-3	RPS6KA3	0.026052	0.85777	0.87866	-0.18663
R-HSA-8856825	Cargo recognition for clathrin-mediated endocytosis	1	105	0.00918073	0.419674	0.419674	1	15	0.00116333	9606	Homo sapiens	P04114	P04114	R-HSA-8863471
	Target	Uniprot	Protein Name	Gene Name	p-value	FDR	FC	Log2(FC)
	Apo B	P04114	Apolipoprotein B-100	APOB	0.019245	0.85777	1.1424	0.19201
R-HSA-211945	Phase I - Functionalization of compounds	1	105	0.00918073	0.419674	0.419674	3	97	0.00752288	9606	Homo sapiens	O00170	O00170	R-HSA-8937169;R-HSA-8936849;R-HSA-8937191
	Target	Uniprot	Protein Name	Gene Name	p-value	FDR	FC	Log2(FC)
	AIP	O00170	AH receptor-interacting protein	AIP	0.022745	0.85777	0.91983	-0.12056
R-HSA-194138	Signaling by VEGF	1	108	0.00944304	0.428669	0.428669	4	86	0.00666977	9606	Homo sapiens	P17252	P17252	R-HSA-5218813;R-HSA-5218823;R-HSA-5218821;R-HSA-5218805
	Target	Uniprot	Protein Name	Gene Name	p-value	FDR	FC	Log2(FC)
	PKC-A	P17252	Protein kinase C alpha type	PRKCA	0.049509	0.85777	0.89643	-0.15774
R-HSA-187037	Signaling by NTRK1 (TRKA)	1	117	0.01023	0.45484	0.45484	2	102	0.00791066	9606	Homo sapiens	P51812	P51812	R-HSA-199895;R-HSA-198746
	Target	Uniprot	Protein Name	Gene Name	p-value	FDR	FC	Log2(FC)
	RPS6KA3	P51812	Ribosomal protein S6 kinase alpha-3	RPS6KA3	0.026052	0.85777	0.87866	-0.18663
R-HSA-6811558	PI5P, PP2A and IER3 Regulate PI3K/AKT Signaling	1	118	0.0103174	0.457674	0.457674	1	7	0.000542888	9606	Homo sapiens	P01308	P01308	R-HSA-8857925
	Target	Uniprot	Protein Name	Gene Name	p-value	FDR	FC	Log2(FC)
	Insulin	P01308	Insulin	INS	0.00039839	0.089876	1.5212	0.60524
R-HSA-2871796	FCERI mediated MAPK activation	1	119	0.0104048	0.460494	0.460494	2	20	0.00155111	9606	Homo sapiens	P07948	P07948	R-HSA-2730851;R-HSA-2730886
	Target	Uniprot	Protein Name	Gene Name	p-value	FDR	FC	Log2(FC)
	LYN	P07948	Tyrosine-protein kinase Lyn	LYN	0.047782	0.85777	0.88034	-0.18387
R-HSA-68875	Mitotic Prophase	1	119	0.0104048	0.460494	0.460494	2	34	0.00263689	9606	Homo sapiens	P17252	P17252	R-HSA-5229194;R-HSA-5223304
	Target	Uniprot	Protein Name	Gene Name	p-value	FDR	FC	Log2(FC)
	PKC-A	P17252	Protein kinase C alpha type	PRKCA	0.049509	0.85777	0.89643	-0.15774
R-HSA-373760	L1CAM interactions	1	121	0.0105797	0.46609	0.46609	1	54	0.00418799	9606	Homo sapiens	P51812	P51812	R-HSA-374696
	Target	Uniprot	Protein Name	Gene Name	p-value	FDR	FC	Log2(FC)
	RPS6KA3	P51812	Ribosomal protein S6 kinase alpha-3	RPS6KA3	0.026052	0.85777	0.87866	-0.18663
R-HSA-199418	Negative regulation of the PI3K/AKT network	1	125	0.0109294	0.477111	0.477111	1	10	0.000775555	9606	Homo sapiens	P01308	P01308	R-HSA-8857925
	Target	Uniprot	Protein Name	Gene Name	p-value	FDR	FC	Log2(FC)
	Insulin	P01308	Insulin	INS	0.00039839	0.089876	1.5212	0.60524
R-HSA-9664323	FCGR3A-mediated IL10 synthesis	1	128	0.0111917	0.48523	0.48523	2	20	0.00155111	9606	Homo sapiens	P07948	P07948	R-HSA-9664275;R-HSA-9664261
	Target	Uniprot	Protein Name	Gene Name	p-value	FDR	FC	Log2(FC)
	LYN	P07948	Tyrosine-protein kinase Lyn	LYN	0.047782	0.85777	0.88034	-0.18387
R-HSA-166016	Toll Like Receptor 4 (TLR4) Cascade	1	129	0.0112792	0.487909	0.487909	2	95	0.00736777	9606	Homo sapiens	P51812	P51812	R-HSA-199895;R-HSA-198746
	Target	Uniprot	Protein Name	Gene Name	p-value	FDR	FC	Log2(FC)
	RPS6KA3	P51812	Ribosomal protein S6 kinase alpha-3	RPS6KA3	0.026052	0.85777	0.87866	-0.18663
R-HSA-1500931	Cell-Cell communication	1	130	0.0113666	0.490574	0.490574	2	60	0.00465333	9606	Homo sapiens	P12830	P12830	R-HSA-419002;R-HSA-419001
	Target	Uniprot	Protein Name	Gene Name	p-value	FDR	FC	Log2(FC)
	Cadherin E	P12830	Cadherin-1	CDH1	0.022406	0.85777	1.0789	0.10957
R-HSA-9006925	Intracellular signaling by second messengers	2	319	0.0278919	0.492578	0.492578	3	114	0.00884132	9606	Homo sapiens	P01308;P17252	P01308;P17252	R-HSA-8857925;R-HSA-111970;R-HSA-111966
	Target	Uniprot	Protein Name	Gene Name	p-value	FDR	FC	Log2(FC)
	Insulin	P01308	Insulin	INS	0.00039839	0.089876	1.5212	0.60524
	PKC-A	P17252	Protein kinase C alpha type	PRKCA	0.049509	0.85777	0.89643	-0.15774
R-HSA-202403	TCR signaling	1	138	0.0120661	0.511409	0.511409	3	52	0.00403288	9606	Homo sapiens	P41240	P41240	R-HSA-8855375;R-HSA-202233;R-HSA-203774
	Target	Uniprot	Protein Name	Gene Name	p-value	FDR	FC	Log2(FC)
	CSK	P41240	Tyrosine-protein kinase CSK	CSK	0.027459	0.85777	0.80342	-0.31577
R-HSA-446652	Interleukin-1 family signaling	1	141	0.0123284	0.519004	0.519004	14	80	0.00620444	9606	Homo sapiens	P14778	P14778	R-HSA-446694;R-HSA-446692;R-HSA-446862;R-HSA-446894;R-HSA-446701;R-HSA-446634;R-HSA-9681763;R-HSA-446868;R-HSA-450133;R-HSA-446684;R-HSA-445757;R-HSA-445752;R-HSA-446648;R-HSA-445753
	Target	Uniprot	Protein Name	Gene Name	p-value	FDR	FC	Log2(FC)
	IL-1 sRI	P14778	Interleukin-1 receptor type 1	IL1R1	0.014151	0.79813	1.1268	0.17227
R-HSA-3858494	Beta-catenin independent WNT signaling	1	144	0.0125907	0.526483	0.526483	2	51	0.00395533	9606	Homo sapiens	P17252	P17252	R-HSA-4332390;R-HSA-5138432
	Target	Uniprot	Protein Name	Gene Name	p-value	FDR	FC	Log2(FC)
	PKC-A	P17252	Protein kinase C alpha type	PRKCA	0.049509	0.85777	0.89643	-0.15774
R-HSA-8856828	Clathrin-mediated endocytosis	1	145	0.0126781	0.528951	0.528951	16	35	0.00271444	9606	Homo sapiens	P04114	P04114	R-HSA-8868071;R-HSA-8868230;R-HSA-8863471;R-HSA-8867756;R-HSA-8868236;R-HSA-8868651;R-HSA-8867754;R-HSA-8868072;R-HSA-8868648;R-HSA-8868661;R-HSA-8868660;R-HSA-8868659;R-HSA-8868658;R-HSA-8869438;R-HSA-8871194;R-HSA-8871193
	Target	Uniprot	Protein Name	Gene Name	p-value	FDR	FC	Log2(FC)
	Apo B	P04114	Apolipoprotein B-100	APOB	0.019245	0.85777	1.1424	0.19201
R-HSA-3781865	Diseases of glycosylation	1	146	0.0127656	0.531406	0.531406	7	77	0.00597177	9606	Homo sapiens	P21810	P21810	R-HSA-3636919;R-HSA-3595175;R-HSA-3560804;R-HSA-3560802;R-HSA-3595178;R-HSA-4420365;R-HSA-3595176
	Target	Uniprot	Protein Name	Gene Name	p-value	FDR	FC	Log2(FC)
	BGN	P21810	Biglycan	BGN	0.01403	0.79813	1.1259	0.17114
R-HSA-73887	Death Receptor Signalling	1	148	0.0129405	0.536278	0.536278	6	93	0.00721266	9606	Homo sapiens	O00220	O00220	R-HSA-141139;R-HSA-75187;R-HSA-141316;R-HSA-75238;R-HSA-5635741;R-HSA-75146
	Target	Uniprot	Protein Name	Gene Name	p-value	FDR	FC	Log2(FC)
	TRAIL R1	O00220	Tumor necrosis factor receptor superfamily member 10A	TNFRSF10A	0.042245	0.85777	0.87266	-0.19652
R-HSA-9664417	Leishmania phagocytosis	1	149	0.0130279	0.538695	0.538695	2	27	0.002094	9606	Homo sapiens	P07948	P07948	R-HSA-9664275;R-HSA-9664261
	Target	Uniprot	Protein Name	Gene Name	p-value	FDR	FC	Log2(FC)
	LYN	P07948	Tyrosine-protein kinase Lyn	LYN	0.047782	0.85777	0.88034	-0.18387
R-HSA-9664407	Parasite infection	1	149	0.0130279	0.538695	0.538695	2	27	0.002094	9606	Homo sapiens	P07948	P07948	R-HSA-9664275;R-HSA-9664261
	Target	Uniprot	Protein Name	Gene Name	p-value	FDR	FC	Log2(FC)
	LYN	P07948	Tyrosine-protein kinase Lyn	LYN	0.047782	0.85777	0.88034	-0.18387
R-HSA-9664422	FCGR3A-mediated phagocytosis	1	149	0.0130279	0.538695	0.538695	2	27	0.002094	9606	Homo sapiens	P07948	P07948	R-HSA-9664275;R-HSA-9664261
	Target	Uniprot	Protein Name	Gene Name	p-value	FDR	FC	Log2(FC)
	LYN	P07948	Tyrosine-protein kinase Lyn	LYN	0.047782	0.85777	0.88034	-0.18387
R-HSA-453279	Mitotic G1 phase and G1/S transition	1	149	0.0130279	0.538695	0.538695	1	99	0.00767799	9606	Homo sapiens	P07948	P07948	R-HSA-8942607
	Target	Uniprot	Protein Name	Gene Name	p-value	FDR	FC	Log2(FC)
	LYN	P07948	Tyrosine-protein kinase Lyn	LYN	0.047782	0.85777	0.88034	-0.18387
R-HSA-5358351	Signaling by Hedgehog	1	150	0.0131153	0.5411	0.5411	21	82	0.00635955	9606	Homo sapiens	Q15465	Q15465	R-HSA-5362448;R-HSA-5362386;R-HSA-5362549;R-HSA-5362551;R-HSA-5362422;R-HSA-5362553;R-HSA-5632668;R-HSA-5362427;R-HSA-5362459;R-HSA-445448;R-HSA-5358336;R-HSA-5632646;R-HSA-5362437;R-HSA-5358340;R-HSA-5358343;R-HSA-5362793;R-HSA-5362441;R-HSA-5632653;R-HSA-5632652;R-HSA-5632649;R-HSA-5362412
	Target	Uniprot	Protein Name	Gene Name	p-value	FDR	FC	Log2(FC)
	Sonic Hedgehog	Q15465	Sonic hedgehog protein	SHH	0.041491	0.85777	1.1066	0.14614
R-HSA-1280218	Adaptive Immune System	5	944	0.0825391	0.543135	0.543135	16	263	0.0203971	9606	Homo sapiens	P14151;P41240;P07948;P12830;Q15762	P14151;P41240;P07948;P12830;Q15762	R-HSA-9606163;R-HSA-199079;R-HSA-388833;R-HSA-199046;R-HSA-389762;R-HSA-8855375;R-HSA-199144;R-HSA-983709;R-HSA-199131;R-HSA-388829;R-HSA-5690702;R-HSA-202233;R-HSA-389759;R-HSA-388831;R-HSA-389758;R-HSA-203774
	Target	Uniprot	Protein Name	Gene Name	p-value	FDR	FC	Log2(FC)
	sL-Selectin	P14151	L-selectin	SELL	4.9513e-06	0.0027925	0.87316	-0.19568
	CSK	P41240	Tyrosine-protein kinase CSK	CSK	0.027459	0.85777	0.80342	-0.31577
	LYN	P07948	Tyrosine-protein kinase Lyn	LYN	0.047782	0.85777	0.88034	-0.18387
	Cadherin E	P12830	Cadherin-1	CDH1	0.022406	0.85777	1.0789	0.10957
	CD226	Q15762	CD226 antigen	CD226	0.028839	0.85777	0.92743	-0.10868
R-HSA-2559583	Cellular Senescence	1	166	0.0145143	0.577945	0.577945	2	89	0.00690244	9606	Homo sapiens	P51812	P51812	R-HSA-198746;R-HSA-3857328
	Target	Uniprot	Protein Name	Gene Name	p-value	FDR	FC	Log2(FC)
	RPS6KA3	P51812	Ribosomal protein S6 kinase alpha-3	RPS6KA3	0.026052	0.85777	0.87866	-0.18663
R-HSA-2871837	FCERI mediated NF-kB activation	1	167	0.0146017	0.580148	0.580148	1	19	0.00147355	9606	Homo sapiens	P07948	P07948	R-HSA-2730882
	Target	Uniprot	Protein Name	Gene Name	p-value	FDR	FC	Log2(FC)
	LYN	P07948	Tyrosine-protein kinase Lyn	LYN	0.047782	0.85777	0.88034	-0.18387
R-HSA-9679506	SARS-CoV Infections	1	167	0.0146017	0.580148	0.580148	1	249	0.0193113	9606	Homo sapiens	P14778	P14778	R-HSA-9681763
	Target	Uniprot	Protein Name	Gene Name	p-value	FDR	FC	Log2(FC)
	IL-1 sRI	P14778	Interleukin-1 receptor type 1	IL1R1	0.014151	0.79813	1.1268	0.17227
R-HSA-5621481	C-type lectin receptors (CLRs)	1	174	0.0152138	0.59526	0.59526	2	68	0.00527377	9606	Homo sapiens	P07948	P07948	R-HSA-5624486;R-HSA-5621355
	Target	Uniprot	Protein Name	Gene Name	p-value	FDR	FC	Log2(FC)
	LYN	P07948	Tyrosine-protein kinase Lyn	LYN	0.047782	0.85777	0.88034	-0.18387
R-HSA-2029480	Fcgamma receptor (FCGR) dependent phagocytosis	1	175	0.0153012	0.597375	0.597375	1	42	0.00325733	9606	Homo sapiens	P07948	P07948	R-HSA-2029459
	Target	Uniprot	Protein Name	Gene Name	p-value	FDR	FC	Log2(FC)
	LYN	P07948	Tyrosine-protein kinase Lyn	LYN	0.047782	0.85777	0.88034	-0.18387
R-HSA-983705	Signaling by the B Cell Receptor (BCR)	1	176	0.0153887	0.599479	0.599479	3	44	0.00341244	9606	Homo sapiens	P07948	P07948	R-HSA-9606163;R-HSA-983709;R-HSA-5690702
	Target	Uniprot	Protein Name	Gene Name	p-value	FDR	FC	Log2(FC)
	LYN	P07948	Tyrosine-protein kinase Lyn	LYN	0.047782	0.85777	0.88034	-0.18387
R-HSA-112316	Neuronal System	2	419	0.0366355	0.641336	0.641336	7	211	0.0163642	9606	Homo sapiens	P17252;P51812	P17252;P51812	R-HSA-9619843;R-HSA-442724;R-HSA-9029434;R-HSA-442739;R-HSA-9620004;R-HSA-421007;R-HSA-416639
	Target	Uniprot	Protein Name	Gene Name	p-value	FDR	FC	Log2(FC)
	PKC-A	P17252	Protein kinase C alpha type	PRKCA	0.049509	0.85777	0.89643	-0.15774
	RPS6KA3	P51812	Ribosomal protein S6 kinase alpha-3	RPS6KA3	0.026052	0.85777	0.87866	-0.18663
R-HSA-157118	Signaling by NOTCH	1	206	0.0180117	0.657806	0.657806	1	153	0.011866	9606	Homo sapiens	P21741	P21741	R-HSA-2974737
	Target	Uniprot	Protein Name	Gene Name	p-value	FDR	FC	Log2(FC)
	Midkine	P21741	Midkine	MDK	0.00096842	0.18206	1.3578	0.44125
R-HSA-211859	Biological oxidations	1	223	0.0194981	0.687063	0.687063	3	176	0.0136498	9606	Homo sapiens	O00170	O00170	R-HSA-8937169;R-HSA-8936849;R-HSA-8937191
	Target	Uniprot	Protein Name	Gene Name	p-value	FDR	FC	Log2(FC)
	AIP	O00170	AH receptor-interacting protein	AIP	0.022745	0.85777	0.91983	-0.12056
R-HSA-425407	SLC-mediated transmembrane transport	1	251	0.0219463	0.729978	0.729978	3	190	0.0147355	9606	Homo sapiens	P02768	P02768	R-HSA-194130;R-HSA-194083;R-HSA-194079
	Target	Uniprot	Protein Name	Gene Name	p-value	FDR	FC	Log2(FC)
	Albumin	P02768	Albumin	ALB	0.021136	0.85777	1.0624	0.08735
R-HSA-5663205	Infectious disease	5	1182	0.103349	0.742585	0.742585	9	736	0.0570808	9606	Homo sapiens	P01275;P07948;P12830;P01215;P14778	P01275;P07948;P12830;P01215;P14778	R-HSA-9681763;R-HSA-9664275;R-HSA-8876948;R-HSA-8876497;R-HSA-8876993;R-HSA-9664261;R-HSA-9660824;R-HSA-8877003;R-HSA-112333
	Target	Uniprot	Protein Name	Gene Name	p-value	FDR	FC	Log2(FC)
	Glucagon	P01275	Pro-glucagon	GCG	0.00018126	0.051117	1.5248	0.60863
	LYN	P07948	Tyrosine-protein kinase Lyn	LYN	0.047782	0.85777	0.88034	-0.18387
	Cadherin E	P12830	Cadherin-1	CDH1	0.022406	0.85777	1.0789	0.10957
	FSH	P01215	Glycoprotein hormones alpha chain	CGA	1.2747e-11	1.4378e-08	2.3698	1.2448
	IL-1 sRI	P14778	Interleukin-1 receptor type 1	IL1R1	0.014151	0.79813	1.1268	0.17227
R-HSA-1257604	PIP3 activates AKT signaling	1	279	0.0243945	0.767094	0.767094	1	86	0.00666977	9606	Homo sapiens	P01308	P01308	R-HSA-8857925
	Target	Uniprot	Protein Name	Gene Name	p-value	FDR	FC	Log2(FC)
	Insulin	P01308	Insulin	INS	0.00039839	0.089876	1.5212	0.60524
R-HSA-69278	Cell Cycle, Mitotic	2	537	0.0469529	0.771146	0.771146	3	350	0.0271444	9606	Homo sapiens	P17252;P07948	P17252;P07948	R-HSA-5229194;R-HSA-8942607;R-HSA-5223304
	Target	Uniprot	Protein Name	Gene Name	p-value	FDR	FC	Log2(FC)
	PKC-A	P17252	Protein kinase C alpha type	PRKCA	0.049509	0.85777	0.89643	-0.15774
	LYN	P07948	Tyrosine-protein kinase Lyn	LYN	0.047782	0.85777	0.88034	-0.18387
R-HSA-195721	Signaling by WNT	1	299	0.0261432	0.790487	0.790487	2	157	0.0121762	9606	Homo sapiens	P17252	P17252	R-HSA-4332390;R-HSA-5138432
	Target	Uniprot	Protein Name	Gene Name	p-value	FDR	FC	Log2(FC)
	PKC-A	P17252	Protein kinase C alpha type	PRKCA	0.049509	0.85777	0.89643	-0.15774
R-HSA-418555	G alpha (s) signalling events	2	577	0.0504503	0.80502	0.80502	3	19	0.00147355	9606	Homo sapiens	P01275;P01215	P01275;P01215	R-HSA-379044;R-HSA-744887;R-HSA-744886
	Target	Uniprot	Protein Name	Gene Name	p-value	FDR	FC	Log2(FC)
	Glucagon	P01275	Pro-glucagon	GCG	0.00018126	0.051117	1.5248	0.60863
	FSH	P01215	Glycoprotein hormones alpha chain	CGA	1.2747e-11	1.4378e-08	2.3698	1.2448
R-HSA-3700989	Transcriptional Regulation by TP53	1	367	0.0320888	0.85402	0.85402	1	258	0.0200093	9606	Homo sapiens	O00220	O00220	R-HSA-5633441
	Target	Uniprot	Protein Name	Gene Name	p-value	FDR	FC	Log2(FC)
	TRAIL R1	O00220	Tumor necrosis factor receptor superfamily member 10A	TNFRSF10A	0.042245	0.85777	0.87266	-0.19652
R-HSA-71291	Metabolism of amino acids and derivatives	1	376	0.0328758	0.860859	0.860859	2	247	0.0191562	9606	Homo sapiens	P01215	P01215	R-HSA-209840;R-HSA-209925
	Target	Uniprot	Protein Name	Gene Name	p-value	FDR	FC	Log2(FC)
	FSH	P01215	Glycoprotein hormones alpha chain	CGA	1.2747e-11	1.4378e-08	2.3698	1.2448
R-HSA-1640170	Cell Cycle	2	670	0.0585818	0.867377	0.867377	3	449	0.0348224	9606	Homo sapiens	P17252;P07948	P17252;P07948	R-HSA-5229194;R-HSA-8942607;R-HSA-5223304
	Target	Uniprot	Protein Name	Gene Name	p-value	FDR	FC	Log2(FC)
	PKC-A	P17252	Protein kinase C alpha type	PRKCA	0.049509	0.85777	0.89643	-0.15774
	LYN	P07948	Tyrosine-protein kinase Lyn	LYN	0.047782	0.85777	0.88034	-0.18387
R-HSA-68886	M Phase	1	393	0.0343622	0.87293	0.87293	2	91	0.00705755	9606	Homo sapiens	P17252	P17252	R-HSA-5229194;R-HSA-5223304
	Target	Uniprot	Protein Name	Gene Name	p-value	FDR	FC	Log2(FC)
	PKC-A	P17252	Protein kinase C alpha type	PRKCA	0.049509	0.85777	0.89643	-0.15774
R-HSA-382551	Transport of small molecules	2	731	0.0639154	0.897899	0.897899	33	439	0.0340468	9606	Homo sapiens	P04114;P02768	P04114;P02768	R-HSA-174786;R-HSA-8933258;R-HSA-8866308;R-HSA-174657;R-HSA-8865667;R-HSA-174660;R-HSA-171141;R-HSA-8866304;R-HSA-8876366;R-HSA-174731;R-HSA-8854408;R-HSA-8866327;R-HSA-194130;R-HSA-174739;R-HSA-8866321;R-HSA-174741;R-HSA-174808;R-HSA-194079;R-HSA-8866329;R-HSA-171106;R-HSA-174690;R-HSA-194083;R-HSA-174624;R-HSA-264679;R-HSA-8933292;R-HSA-174757;R-HSA-266350;R-HSA-176879;R-HSA-171122;R-HSA-174706;R-HSA-171059;R-HSA-8854462;R-HSA-174587
	Target	Uniprot	Protein Name	Gene Name	p-value	FDR	FC	Log2(FC)
	Apo B	P04114	Apolipoprotein B-100	APOB	0.019245	0.85777	1.1424	0.19201
	Albumin	P02768	Albumin	ALB	0.021136	0.85777	1.0624	0.08735
R-HSA-212436	Generic Transcription Pathway	4	1258	0.109994	0.901027	0.901027	7	823	0.0638281	9606	Homo sapiens	P23560;P01308;O00220;P01215	P23560;P01308;O00220;P01215	R-HSA-9623168;R-HSA-9623281;R-HSA-9006122;R-HSA-5633441;R-HSA-9623415;R-HSA-8864433;R-HSA-378978
	Target	Uniprot	Protein Name	Gene Name	p-value	FDR	FC	Log2(FC)
	BDNF	P23560	Brain-derived neurotrophic factor	BDNF	0.0043366	0.4447	0.85445	-0.22694
	Insulin	P01308	Insulin	INS	0.00039839	0.089876	1.5212	0.60524
	TRAIL R1	O00220	Tumor necrosis factor receptor superfamily member 10A	TNFRSF10A	0.042245	0.85777	0.87266	-0.19652
	FSH	P01215	Glycoprotein hormones alpha chain	CGA	1.2747e-11	1.4378e-08	2.3698	1.2448
R-HSA-556833	Metabolism of lipids	2	749	0.0654892	0.905597	0.905597	7	818	0.0634404	9606	Homo sapiens	P02768;P01215	P02768;P01215	R-HSA-194130;R-HSA-194083;R-HSA-193064;R-HSA-194121;R-HSA-194153;R-HSA-194079;R-HSA-193052
	Target	Uniprot	Protein Name	Gene Name	p-value	FDR	FC	Log2(FC)
	Albumin	P02768	Albumin	ALB	0.021136	0.85777	1.0624	0.08735
	FSH	P01215	Glycoprotein hormones alpha chain	CGA	1.2747e-11	1.4378e-08	2.3698	1.2448
R-HSA-73857	RNA Polymerase II Transcription	4	1380	0.120661	0.93644	0.93644	7	884	0.068559	9606	Homo sapiens	P23560;P01308;O00220;P01215	P23560;P01308;O00220;P01215	R-HSA-9623168;R-HSA-9623281;R-HSA-9006122;R-HSA-5633441;R-HSA-9623415;R-HSA-8864433;R-HSA-378978
	Target	Uniprot	Protein Name	Gene Name	p-value	FDR	FC	Log2(FC)
	BDNF	P23560	Brain-derived neurotrophic factor	BDNF	0.0043366	0.4447	0.85445	-0.22694
	Insulin	P01308	Insulin	INS	0.00039839	0.089876	1.5212	0.60524
	TRAIL R1	O00220	Tumor necrosis factor receptor superfamily member 10A	TNFRSF10A	0.042245	0.85777	0.87266	-0.19652
	FSH	P01215	Glycoprotein hormones alpha chain	CGA	1.2747e-11	1.4378e-08	2.3698	1.2448
R-HSA-2262752	Cellular responses to stress	1	565	0.0494011	0.949668	0.949668	2	227	0.0176051	9606	Homo sapiens	P51812	P51812	R-HSA-198746;R-HSA-3857328
	Target	Uniprot	Protein Name	Gene Name	p-value	FDR	FC	Log2(FC)
	RPS6KA3	P51812	Ribosomal protein S6 kinase alpha-3	RPS6KA3	0.026052	0.85777	0.87866	-0.18663
R-HSA-8953897	Cellular responses to external stimuli	1	579	0.0506252	0.953353	0.953353	2	258	0.0200093	9606	Homo sapiens	P51812	P51812	R-HSA-198746;R-HSA-3857328
	Target	Uniprot	Protein Name	Gene Name	p-value	FDR	FC	Log2(FC)
	RPS6KA3	P51812	Ribosomal protein S6 kinase alpha-3	RPS6KA3	0.026052	0.85777	0.87866	-0.18663
R-HSA-74160	Gene expression (Transcription)	4	1522	0.133077	0.963181	0.963181	7	994	0.0770901	9606	Homo sapiens	P23560;P01308;O00220;P01215	P23560;P01308;O00220;P01215	R-HSA-9623168;R-HSA-9623281;R-HSA-9006122;R-HSA-5633441;R-HSA-9623415;R-HSA-8864433;R-HSA-378978
	Target	Uniprot	Protein Name	Gene Name	p-value	FDR	FC	Log2(FC)
	BDNF	P23560	Brain-derived neurotrophic factor	BDNF	0.0043366	0.4447	0.85445	-0.22694
	Insulin	P01308	Insulin	INS	0.00039839	0.089876	1.5212	0.60524
	TRAIL R1	O00220	Tumor necrosis factor receptor superfamily member 10A	TNFRSF10A	0.042245	0.85777	0.87266	-0.19652
	FSH	P01215	Glycoprotein hormones alpha chain	CGA	1.2747e-11	1.4378e-08	2.3698	1.2448
R-HSA-8953854	Metabolism of RNA	1	675	0.059019	0.972377	0.972377	1	187	0.0145029	9606	Homo sapiens	P17252	P17252	R-HSA-450550
	Target	Uniprot	Protein Name	Gene Name	p-value	FDR	FC	Log2(FC)
	PKC-A	P17252	Protein kinase C alpha type	PRKCA	0.049509	0.85777	0.89643	-0.15774

### Sheet: 1 year
Pathway identifier	Pathway name	#Entities found	#Entities total	Entities ratio	Entities pValue	Entities FDR	#Reactions found	#Reactions total	Reactions ratio	Species identifier	Species name	Submitted entities found	Mapped entities	Found reaction identifiers
R-HSA-381426	Regulation of Insulin-like Growth Factor (IGF) transport and uptake by Insulin-like Growth Factor Binding Proteins (IGFBPs)	7	124	0.0107007	1.24809e-07	4.16861e-05	3	14	0.00106976	9606	Homo sapiens	P04114;P02671;P08833;Q13316;P02768;P02679;P07288	P04114;P02671;P08833;Q13316;P02768;P02679;P07288	R-HSA-8952289;R-HSA-381487;R-HSA-381466
	Target	Uniprot	Protein Name	Gene Name	p-value	FDR	FC	Log2(FC)
	Apo B	P04114	Apolipoprotein B-100	APOB	0.019245	0.85777	1.1424	0.19201
	D-dimer	P02671	Fibrinogen alpha chain	FGA	0.022622	0.85777	1.1018	0.13992
	IGFBP-1	P08833	Insulin-like growth factor-binding protein 1	IGFBP1	0.078515	0.85777	0.67187	-0.57375
	DMP1	Q13316	Dentin matrix acidic phosphoprotein 1	DMP1	0.033051	0.85777	0.86007	-0.21748
	Albumin	P02768	Albumin	ALB	0.021136	0.85777	1.0624	0.08735
	Fibrinogen g-chain dimer	P02679	Fibrinogen gamma chain	FGG	0.035285	0.85777	1.1051	0.1442
	PSA	P07288	Prostate-specific antigen	KLK3	0.0012572	0.20259	0.87669	-0.18986
R-HSA-8957275	Post-translational protein phosphorylation	6	107	0.00923369	1.12701e-06	0.00018821	1	1	7.64117e-05	9606	Homo sapiens	P04114;P02671;P08833;Q13316;P02768;P02679	P04114;P02671;P08833;Q13316;P02768;P02679	R-HSA-8952289
	Target	Uniprot	Protein Name	Gene Name	p-value	FDR	FC	Log2(FC)
	Apo B	P04114	Apolipoprotein B-100	APOB	0.019245	0.85777	1.1424	0.19201
	D-dimer	P02671	Fibrinogen alpha chain	FGA	0.022622	0.85777	1.1018	0.13992
	IGFBP-1	P08833	Insulin-like growth factor-binding protein 1	IGFBP1	0.078515	0.85777	0.67187	-0.57375
	DMP1	Q13316	Dentin matrix acidic phosphoprotein 1	DMP1	0.033051	0.85777	0.86007	-0.21748
	Albumin	P02768	Albumin	ALB	0.021136	0.85777	1.0624	0.08735
	Fibrinogen g-chain dimer	P02679	Fibrinogen gamma chain	FGG	0.035285	0.85777	1.1051	0.1442
R-HSA-5686938	Regulation of TLR by endogenous ligand	3	21	0.00181222	4.41571e-05	0.00490144	2	12	0.00091694	9606	Homo sapiens	P04114;P02671;P02679	P04114;P02671;P02679	R-HSA-8870678;R-HSA-8869667
	Target	Uniprot	Protein Name	Gene Name	p-value	FDR	FC	Log2(FC)
	Apo B	P04114	Apolipoprotein B-100	APOB	0.019245	0.85777	1.1424	0.19201
	D-dimer	P02671	Fibrinogen alpha chain	FGA	0.022622	0.85777	1.1018	0.13992
	Fibrinogen g-chain dimer	P02679	Fibrinogen gamma chain	FGG	0.035285	0.85777	1.1051	0.1442
R-HSA-2980736	Peptide hormone metabolism	4	89	0.00768036	0.000187675	0.015577	23	62	0.00473753	9606	Homo sapiens	P01275;P01308;P08476;P01215	P01275;P01308;P08476;P01215	R-HSA-264997;R-HSA-381799;R-HSA-381798;R-HSA-9023178;R-HSA-265153;R-HSA-422048;R-HSA-378978;R-HSA-378956;R-HSA-9023171;R-HSA-265160;R-HSA-9023173;R-HSA-378952;R-HSA-400459;R-HSA-421416;R-HSA-9023163;R-HSA-383313;R-HSA-264976;R-HSA-9023196;R-HSA-265010;R-HSA-9023633;R-HSA-9023632;R-HSA-378975;R-HSA-9023159
	Target	Uniprot	Protein Name	Gene Name	p-value	FDR	FC	Log2(FC)
	Glucagon	P01275	Pro-glucagon	GCG	0.00018126	0.051117	1.5248	0.60863
	Insulin	P01308	Insulin	INS	0.00039839	0.089876	1.5212	0.60524
	Activin A	P08476	Inhibin beta A chain	INHBA	0.001469	0.20712	1.1789	0.23747
	FSH	P01215	Glycoprotein hormones alpha chain	CGA	1.2747e-11	1.4378e-08	2.3698	1.2448
R-HSA-1474244	Extracellular matrix organization	6	301	0.0259751	0.000357164	0.0216556	11	319	0.0243753	9606	Homo sapiens	P02671;P10915;P16112;Q13316;P02679;P04085	P02671;P10915;P16112;Q13316;P02679;P04085	R-HSA-114560;R-HSA-216082;R-HSA-2424246;R-HSA-2396337;R-HSA-3791295;R-HSA-8855825;R-HSA-216069;R-HSA-4086200;R-HSA-2424252;R-HSA-2318623;R-HSA-1592310
	Target	Uniprot	Protein Name	Gene Name	p-value	FDR	FC	Log2(FC)
	D-dimer	P02671	Fibrinogen alpha chain	FGA	0.022622	0.85777	1.1018	0.13992
	HPLN1	P10915	Hyaluronan and proteoglycan link protein 1	HAPLN1	0.032033	0.85777	1.111	0.15192
	Aggrecan	P16112	Aggrecan core protein	ACAN	0.14058	0.85777	0.90525	-0.14362
	DMP1	Q13316	Dentin matrix acidic phosphoprotein 1	DMP1	0.033051	0.85777	0.86007	-0.21748
	Fibrinogen g-chain dimer	P02679	Fibrinogen gamma chain	FGG	0.035285	0.85777	1.1051	0.1442
	PDGF-AA	P04085	Platelet-derived growth factor subunit A	PDGFA	0.054205	0.85777	0.88873	-0.17018
R-HSA-209822	Glycoprotein hormones	2	10	0.000862962	0.000486094	0.0216556	4	4	0.000305647	9606	Homo sapiens	P08476;P01215	P08476;P01215	R-HSA-378978;R-HSA-378956;R-HSA-378975;R-HSA-378952
	Target	Uniprot	Protein Name	Gene Name	p-value	FDR	FC	Log2(FC)
	Activin A	P08476	Inhibin beta A chain	INHBA	0.001469	0.20712	1.1789	0.23747
	FSH	P01215	Glycoprotein hormones alpha chain	CGA	1.2747e-11	1.4378e-08	2.3698	1.2448
R-HSA-6811558	PI5P, PP2A and IER3 Regulate PI3K/AKT Signaling	4	118	0.0101829	0.000542951	0.0216556	2	7	0.000534882	9606	Homo sapiens	P01308;P04085;O95750	P01308;O95750;P04085-2;P04085-1	R-HSA-2316434;R-HSA-8857925
	Target	Uniprot	Protein Name	Gene Name	p-value	FDR	FC	Log2(FC)
	Insulin	P01308	Insulin	INS	0.00039839	0.089876	1.5212	0.60524
	PDGF-AA	P04085	Platelet-derived growth factor subunit A	PDGFA	0.054205	0.85777	0.88873	-0.17018
	FGF-19	O95750	Fibroblast growth factor 19	FGF19	0.080576	0.85777	1.2027	0.26624
R-HSA-199418	Negative regulation of the PI3K/AKT network	4	125	0.010787	0.00067293	0.0216556	2	10	0.000764117	9606	Homo sapiens	P01308;P04085;O95750	P01308;O95750;P04085-2;P04085-1	R-HSA-2316434;R-HSA-8857925
	Target	Uniprot	Protein Name	Gene Name	p-value	FDR	FC	Log2(FC)
	Insulin	P01308	Insulin	INS	0.00039839	0.089876	1.5212	0.60524
	PDGF-AA	P04085	Platelet-derived growth factor subunit A	PDGFA	0.054205	0.85777	0.88873	-0.17018
	FGF-19	O95750	Fibroblast growth factor 19	FGF19	0.080576	0.85777	1.2027	0.26624
R-HSA-209952	Peptide hormone biosynthesis	2	12	0.00103555	0.000697168	0.0216556	4	5	0.000382059	9606	Homo sapiens	P08476;P01215	P08476;P01215	R-HSA-378978;R-HSA-378956;R-HSA-378975;R-HSA-378952
	Target	Uniprot	Protein Name	Gene Name	p-value	FDR	FC	Log2(FC)
	Activin A	P08476	Inhibin beta A chain	INHBA	0.001469	0.20712	1.1789	0.23747
	FSH	P01215	Glycoprotein hormones alpha chain	CGA	1.2747e-11	1.4378e-08	2.3698	1.2448
R-HSA-114608	Platelet degranulation	4	128	0.0110459	0.000734873	0.0216556	1	11	0.000840529	9606	Homo sapiens	P02671;P02768;P02679;P04085	P02671;P02768;P02679;P04085-1	R-HSA-481007
	Target	Uniprot	Protein Name	Gene Name	p-value	FDR	FC	Log2(FC)
	D-dimer	P02671	Fibrinogen alpha chain	FGA	0.022622	0.85777	1.1018	0.13992
	Albumin	P02768	Albumin	ALB	0.021136	0.85777	1.0624	0.08735
	Fibrinogen g-chain dimer	P02679	Fibrinogen gamma chain	FGG	0.035285	0.85777	1.1051	0.1442
	PDGF-AA	P04085	Platelet-derived growth factor subunit A	PDGFA	0.054205	0.85777	0.88873	-0.17018
R-HSA-76005	Response to elevated platelet cytosolic Ca2+	4	133	0.0114774	0.000846934	0.0216556	1	14	0.00106976	9606	Homo sapiens	P02671;P02768;P02679;P04085	P02671;P02768;P02679;P04085-1	R-HSA-481007
	Target	Uniprot	Protein Name	Gene Name	p-value	FDR	FC	Log2(FC)
	D-dimer	P02671	Fibrinogen alpha chain	FGA	0.022622	0.85777	1.1018	0.13992
	Albumin	P02768	Albumin	ALB	0.021136	0.85777	1.0624	0.08735
	Fibrinogen g-chain dimer	P02679	Fibrinogen gamma chain	FGG	0.035285	0.85777	1.1051	0.1442
	PDGF-AA	P04085	Platelet-derived growth factor subunit A	PDGFA	0.054205	0.85777	0.88873	-0.17018
R-HSA-168249	Innate Immune System	11	1190	0.102692	0.000900409	0.0216556	47	673	0.0514251	9606	Homo sapiens	P51452;P04114;P02671;P18669;P08603;P14151;P02679;P29350;P09871;P14555;P05156	P51452;P04114;P02671;P18669;P08603;P14151;P02679;P29350;P09871;P14555;P05156	R-HSA-166082;R-HSA-977359;R-HSA-977615;R-HSA-2201316;R-HSA-8852481;R-HSA-166091;R-HSA-166792;R-HSA-977605;R-HSA-981637;R-HSA-2201322;R-HSA-3266557;R-HSA-977602;R-HSA-166286;R-HSA-976768;R-HSA-166284;R-HSA-2559414;R-HSA-8870678;R-HSA-981658;R-HSA-977371;R-HSA-6800434;R-HSA-2262775;R-HSA-1006169;R-HSA-203797;R-HSA-166362;R-HSA-166363;R-HSA-2262777;R-HSA-977363;R-HSA-166753;R-HSA-976810;R-HSA-8869667;R-HSA-166119;R-HSA-976743;R-HSA-8852266;R-HSA-937059;R-HSA-981728;R-HSA-976801;R-HSA-6798743;R-HSA-937022;R-HSA-9021306;R-HSA-8862771;R-HSA-173626;R-HSA-937079;R-HSA-6798749;R-HSA-166072;R-HSA-6798748;R-HSA-173631;R-HSA-6798745
	Target	Uniprot	Protein Name	Gene Name	p-value	FDR	FC	Log2(FC)
	DUS3	P51452	Dual specificity protein phosphatase 3	DUSP3	0.58231	0.96595	0.99125	-0.012686
	Apo B	P04114	Apolipoprotein B-100	APOB	0.019245	0.85777	1.1424	0.19201
	D-dimer	P02671	Fibrinogen alpha chain	FGA	0.022622	0.85777	1.1018	0.13992
	Phosphoglycerate mutase 1	P18669	Phosphoglycerate mutase 1	PGAM1	0.73044	0.97641	1.1743	0.23186
	Factor H	P08603	Complement factor H	CFH	0.030861	0.85777	1.0485	0.068328
	sL-Selectin	P14151	L-selectin	SELL	4.9513e-06	0.0027925	0.87316	-0.19568
	Fibrinogen g-chain dimer	P02679	Fibrinogen gamma chain	FGG	0.035285	0.85777	1.1051	0.1442
	PTP-1C	P29350	Tyrosine-protein phosphatase non-receptor type 6	PTPN6	0.72528	0.97641	0.97313	-0.039291
	C1s	P09871	Complement C1s subcomponent	C1S	0.91207	0.98396	0.9994	-0.00087212
	NPS-PLA2	P14555	Phospholipase A2, membrane associated	PLA2G2A	0.051946	0.85777	1.1305	0.17696
	Factor I	P05156	Complement factor I	CFI	0.025959	0.85777	1.0541	0.07595
R-HSA-372708	p130Cas linkage to MAPK signaling for integrins	2	15	0.00129444	0.00108278	0.0216556	3	3	0.000229235	9606	Homo sapiens	P02671;P02679	P02671;P02679	R-HSA-372693;R-HSA-372705;R-HSA-372697
	Target	Uniprot	Protein Name	Gene Name	p-value	FDR	FC	Log2(FC)
	D-dimer	P02671	Fibrinogen alpha chain	FGA	0.022622	0.85777	1.1018	0.13992
	Fibrinogen g-chain dimer	P02679	Fibrinogen gamma chain	FGG	0.035285	0.85777	1.1051	0.1442
R-HSA-354194	GRB2:SOS provides linkage to MAPK signaling for Integrins	2	15	0.00129444	0.00108278	0.0216556	2	2	0.000152823	9606	Homo sapiens	P02671;P02679	P02671;P02679	R-HSA-354165;R-HSA-354087
	Target	Uniprot	Protein Name	Gene Name	p-value	FDR	FC	Log2(FC)
	D-dimer	P02671	Fibrinogen alpha chain	FGA	0.022622	0.85777	1.1018	0.13992
	Fibrinogen g-chain dimer	P02679	Fibrinogen gamma chain	FGG	0.035285	0.85777	1.1051	0.1442
R-HSA-432142	Platelet sensitization by LDL	2	17	0.00146703	0.0013852	0.0263188	5	9	0.000687705	9606	Homo sapiens	P04114;P29350	P04114;P29350	R-HSA-210277;R-HSA-432129;R-HSA-435244;R-HSA-8948034;R-HSA-432121
	Target	Uniprot	Protein Name	Gene Name	p-value	FDR	FC	Log2(FC)
	Apo B	P04114	Apolipoprotein B-100	APOB	0.019245	0.85777	1.1424	0.19201
	PTP-1C	P29350	Tyrosine-protein phosphatase non-receptor type 6	PTPN6	0.72528	0.97641	0.97313	-0.039291
R-HSA-76002	Platelet activation, signaling and aggregation	5	265	0.0228685	0.0014811	0.0266598	19	116	0.00886376	9606	Homo sapiens	P02671;P02768;P29350;P02679;P04085	P02671;P02768;P29350;P02679;P04085-1	R-HSA-354149;R-HSA-429415;R-HSA-354087;R-HSA-372705;R-HSA-429441;R-HSA-481007;R-HSA-377644;R-HSA-354124;R-HSA-377641;R-HSA-377640;R-HSA-377643;R-HSA-372693;R-HSA-354165;R-HSA-453200;R-HSA-5684801;R-HSA-354066;R-HSA-372697;R-HSA-354073;R-HSA-5684169
	Target	Uniprot	Protein Name	Gene Name	p-value	FDR	FC	Log2(FC)
	D-dimer	P02671	Fibrinogen alpha chain	FGA	0.022622	0.85777	1.1018	0.13992
	Albumin	P02768	Albumin	ALB	0.021136	0.85777	1.0624	0.08735
	PTP-1C	P29350	Tyrosine-protein phosphatase non-receptor type 6	PTPN6	0.72528	0.97641	0.97313	-0.039291
	Fibrinogen g-chain dimer	P02679	Fibrinogen gamma chain	FGG	0.035285	0.85777	1.1051	0.1442
	PDGF-AA	P04085	Platelet-derived growth factor subunit A	PDGFA	0.054205	0.85777	0.88873	-0.17018
R-HSA-168898	Toll-like Receptor Cascades	4	158	0.0136348	0.00159382	0.0266802	19	185	0.0141362	9606	Homo sapiens	P51452;P04114;P02671;P02679	P51452;P04114;P02671;P02679	R-HSA-166082;R-HSA-8869667;R-HSA-2201316;R-HSA-166119;R-HSA-166091;R-HSA-2201322;R-HSA-166286;R-HSA-937059;R-HSA-166284;R-HSA-937022;R-HSA-2559414;R-HSA-8870678;R-HSA-2262775;R-HSA-203797;R-HSA-166362;R-HSA-937079;R-HSA-166363;R-HSA-166072;R-HSA-2262777
	Target	Uniprot	Protein Name	Gene Name	p-value	FDR	FC	Log2(FC)
	DUS3	P51452	Dual specificity protein phosphatase 3	DUSP3	0.58231	0.96595	0.99125	-0.012686
	Apo B	P04114	Apolipoprotein B-100	APOB	0.019245	0.85777	1.1424	0.19201
	D-dimer	P02671	Fibrinogen alpha chain	FGA	0.022622	0.85777	1.1018	0.13992
	Fibrinogen g-chain dimer	P02679	Fibrinogen gamma chain	FGG	0.035285	0.85777	1.1051	0.1442
R-HSA-5602498	MyD88 deficiency (TLR2/4)	2	19	0.00163963	0.00172337	0.0266802	2	2	0.000152823	9606	Homo sapiens	P02671;P02679	P02671;P02679	R-HSA-5602383;R-HSA-5602606
	Target	Uniprot	Protein Name	Gene Name	p-value	FDR	FC	Log2(FC)
	D-dimer	P02671	Fibrinogen alpha chain	FGA	0.022622	0.85777	1.1018	0.13992
	Fibrinogen g-chain dimer	P02679	Fibrinogen gamma chain	FGG	0.035285	0.85777	1.1051	0.1442
R-HSA-3000178	ECM proteoglycans	3	76	0.00655851	0.00185535	0.0266802	4	23	0.00175747	9606	Homo sapiens	P10915;P16112;Q13316	P10915;P16112;Q13316	R-HSA-2424246;R-HSA-4086200;R-HSA-2424252;R-HSA-2318623
	Target	Uniprot	Protein Name	Gene Name	p-value	FDR	FC	Log2(FC)
	HPLN1	P10915	Hyaluronan and proteoglycan link protein 1	HAPLN1	0.032033	0.85777	1.111	0.15192
	Aggrecan	P16112	Aggrecan core protein	ACAN	0.14058	0.85777	0.90525	-0.14362
	DMP1	Q13316	Dentin matrix acidic phosphoprotein 1	DMP1	0.033051	0.85777	0.86007	-0.21748
R-HSA-5603041	IRAK4 deficiency (TLR2/4)	2	20	0.00172592	0.00190573	0.0266802	2	2	0.000152823	9606	Homo sapiens	P02671;P02679	P02671;P02679	R-HSA-5602353;R-HSA-5602672
	Target	Uniprot	Protein Name	Gene Name	p-value	FDR	FC	Log2(FC)
	D-dimer	P02671	Fibrinogen alpha chain	FGA	0.022622	0.85777	1.1018	0.13992
	Fibrinogen g-chain dimer	P02679	Fibrinogen gamma chain	FGG	0.035285	0.85777	1.1051	0.1442
R-HSA-422085	Synthesis, secretion, and deacylation of Ghrelin	2	20	0.00172592	0.00190573	0.0266802	1	8	0.000611294	9606	Homo sapiens	P01275;P01308	P01275;P01308	R-HSA-422048
	Target	Uniprot	Protein Name	Gene Name	p-value	FDR	FC	Log2(FC)
	Glucagon	P01275	Pro-glucagon	GCG	0.00018126	0.051117	1.5248	0.60863
	Insulin	P01308	Insulin	INS	0.00039839	0.089876	1.5212	0.60524
R-HSA-977225	Amyloid fiber formation	3	81	0.00698999	0.00222174	0.0275604	5	33	0.00252159	9606	Homo sapiens	P02671;P01308;P02743	P02671;P01308;P02743	R-HSA-976734;R-HSA-977224;R-HSA-976723;R-HSA-977136;R-HSA-976817
	Target	Uniprot	Protein Name	Gene Name	p-value	FDR	FC	Log2(FC)
	D-dimer	P02671	Fibrinogen alpha chain	FGA	0.022622	0.85777	1.1018	0.13992
	Insulin	P01308	Insulin	INS	0.00039839	0.089876	1.5212	0.60524
	SAP	P02743	Serum amyloid P-component	APCS	0.047366	0.85777	1.0636	0.08901
R-HSA-5673001	RAF/MAP kinase cascade	5	292	0.0251985	0.00226087	0.0275604	9	75	0.00573088	9606	Homo sapiens	P02671;P02679;P04085;O95750	P02671;P02679;O95750;P04085-2;P04085-1	R-HSA-9657603;R-HSA-5672980;R-HSA-5672965;R-HSA-5672978;R-HSA-9657606;R-HSA-5672972;R-HSA-5672973;R-HSA-9657608;R-HSA-9657599
	Target	Uniprot	Protein Name	Gene Name	p-value	FDR	FC	Log2(FC)
	D-dimer	P02671	Fibrinogen alpha chain	FGA	0.022622	0.85777	1.1018	0.13992
	Fibrinogen g-chain dimer	P02679	Fibrinogen gamma chain	FGG	0.035285	0.85777	1.1051	0.1442
	PDGF-AA	P04085	Platelet-derived growth factor subunit A	PDGFA	0.054205	0.85777	0.88873	-0.17018
	FGF-19	O95750	Fibroblast growth factor 19	FGF19	0.080576	0.85777	1.2027	0.26624
R-HSA-140875	Common Pathway of Fibrin Clot Formation	2	22	0.00189852	0.0022967	0.0275604	4	29	0.00221594	9606	Homo sapiens	P02671;P02679	P02671;P02679	R-HSA-140851;R-HSA-140599;R-HSA-140842;R-HSA-140840
	Target	Uniprot	Protein Name	Gene Name	p-value	FDR	FC	Log2(FC)
	D-dimer	P02671	Fibrinogen alpha chain	FGA	0.022622	0.85777	1.1018	0.13992
	Fibrinogen g-chain dimer	P02679	Fibrinogen gamma chain	FGG	0.035285	0.85777	1.1051	0.1442
R-HSA-5684996	MAPK1/MAPK3 signaling	5	299	0.0258026	0.00250448	0.0300538	9	82	0.00626576	9606	Homo sapiens	P02671;P02679;P04085;O95750	P02671;P02679;O95750;P04085-2;P04085-1	R-HSA-9657603;R-HSA-5672980;R-HSA-5672965;R-HSA-5672978;R-HSA-9657606;R-HSA-5672972;R-HSA-5672973;R-HSA-9657608;R-HSA-9657599
	Target	Uniprot	Protein Name	Gene Name	p-value	FDR	FC	Log2(FC)
	D-dimer	P02671	Fibrinogen alpha chain	FGA	0.022622	0.85777	1.1018	0.13992
	Fibrinogen g-chain dimer	P02679	Fibrinogen gamma chain	FGG	0.035285	0.85777	1.1051	0.1442
	PDGF-AA	P04085	Platelet-derived growth factor subunit A	PDGFA	0.054205	0.85777	0.88873	-0.17018
	FGF-19	O95750	Fibroblast growth factor 19	FGF19	0.080576	0.85777	1.2027	0.26624
R-HSA-2219530	Constitutive Signaling by Aberrant PI3K in Cancer	3	89	0.00768036	0.00289612	0.0318573	1	2	0.000152823	9606	Homo sapiens	P04085;O95750	O95750;P04085-2;P04085-1	R-HSA-2400009
	Target	Uniprot	Protein Name	Gene Name	p-value	FDR	FC	Log2(FC)
	PDGF-AA	P04085	Platelet-derived growth factor subunit A	PDGFA	0.054205	0.85777	0.88873	-0.17018
	FGF-19	O95750	Fibroblast growth factor 19	FGF19	0.080576	0.85777	1.2027	0.26624
R-HSA-354192	Integrin signaling	2	28	0.00241629	0.0036758	0.0367398	15	24	0.00183388	9606	Homo sapiens	P02671;P02679	P02671;P02679	R-HSA-354149;R-HSA-429415;R-HSA-354087;R-HSA-372705;R-HSA-429441;R-HSA-377644;R-HSA-354124;R-HSA-377641;R-HSA-377640;R-HSA-377643;R-HSA-372693;R-HSA-354165;R-HSA-354066;R-HSA-372697;R-HSA-354073
	Target	Uniprot	Protein Name	Gene Name	p-value	FDR	FC	Log2(FC)
	D-dimer	P02671	Fibrinogen alpha chain	FGA	0.022622	0.85777	1.1018	0.13992
	Fibrinogen g-chain dimer	P02679	Fibrinogen gamma chain	FGG	0.035285	0.85777	1.1051	0.1442
R-HSA-9615017	FOXO-mediated transcription of oxidative stress, metabolic and neuronal genes	2	30	0.00258889	0.00420281	0.0367398	4	34	0.002598	9606	Homo sapiens	P08833;P01308	P08833;P01308	R-HSA-9623427;R-HSA-9623168;R-HSA-9623281;R-HSA-9623415
	Target	Uniprot	Protein Name	Gene Name	p-value	FDR	FC	Log2(FC)
	IGFBP-1	P08833	Insulin-like growth factor-binding protein 1	IGFBP1	0.078515	0.85777	0.67187	-0.57375
	Insulin	P01308	Insulin	INS	0.00039839	0.089876	1.5212	0.60524
R-HSA-5683057	MAPK family signaling cascades	5	338	0.0291681	0.00422633	0.0367398	9	122	0.00932223	9606	Homo sapiens	P02671;P02679;P04085;O95750	P02671;P02679;O95750;P04085-2;P04085-1	R-HSA-9657603;R-HSA-5672980;R-HSA-5672965;R-HSA-5672978;R-HSA-9657606;R-HSA-5672972;R-HSA-5672973;R-HSA-9657608;R-HSA-9657599
	Target	Uniprot	Protein Name	Gene Name	p-value	FDR	FC	Log2(FC)
	D-dimer	P02671	Fibrinogen alpha chain	FGA	0.022622	0.85777	1.1018	0.13992
	Fibrinogen g-chain dimer	P02679	Fibrinogen gamma chain	FGG	0.035285	0.85777	1.1051	0.1442
	PDGF-AA	P04085	Platelet-derived growth factor subunit A	PDGFA	0.054205	0.85777	0.88873	-0.17018
	FGF-19	O95750	Fibroblast growth factor 19	FGF19	0.080576	0.85777	1.2027	0.26624
R-HSA-166058	MyD88:MAL(TIRAP) cascade initiated on plasma membrane	3	102	0.00880221	0.00423761	0.0367398	17	64	0.00489035	9606	Homo sapiens	P51452;P02671;P02679	P51452;P02671;P02679	R-HSA-166082;R-HSA-2201316;R-HSA-166119;R-HSA-166091;R-HSA-2201322;R-HSA-166286;R-HSA-937059;R-HSA-166284;R-HSA-937022;R-HSA-2559414;R-HSA-2262775;R-HSA-203797;R-HSA-166362;R-HSA-937079;R-HSA-166363;R-HSA-166072;R-HSA-2262777
	Target	Uniprot	Protein Name	Gene Name	p-value	FDR	FC	Log2(FC)
	DUS3	P51452	Dual specificity protein phosphatase 3	DUSP3	0.58231	0.96595	0.99125	-0.012686
	D-dimer	P02671	Fibrinogen alpha chain	FGA	0.022622	0.85777	1.1018	0.13992
	Fibrinogen g-chain dimer	P02679	Fibrinogen gamma chain	FGG	0.035285	0.85777	1.1051	0.1442
R-HSA-168188	Toll Like Receptor TLR6:TLR2 Cascade	3	102	0.00880221	0.00423761	0.0367398	17	66	0.00504317	9606	Homo sapiens	P51452;P02671;P02679	P51452;P02671;P02679	R-HSA-166082;R-HSA-2201316;R-HSA-166119;R-HSA-166091;R-HSA-2201322;R-HSA-166286;R-HSA-937059;R-HSA-166284;R-HSA-937022;R-HSA-2559414;R-HSA-2262775;R-HSA-203797;R-HSA-166362;R-HSA-937079;R-HSA-166363;R-HSA-166072;R-HSA-2262777
	Target	Uniprot	Protein Name	Gene Name	p-value	FDR	FC	Log2(FC)
	DUS3	P51452	Dual specificity protein phosphatase 3	DUSP3	0.58231	0.96595	0.99125	-0.012686
	D-dimer	P02671	Fibrinogen alpha chain	FGA	0.022622	0.85777	1.1018	0.13992
	Fibrinogen g-chain dimer	P02679	Fibrinogen gamma chain	FGG	0.035285	0.85777	1.1051	0.1442
R-HSA-186763	Downstream signal transduction	2	31	0.00267518	0.00447869	0.0367398	15	16	0.00122259	9606	Homo sapiens	P04085	P04085-2;P04085-1	R-HSA-382052;R-HSA-186819;R-HSA-1524182;R-HSA-382055;R-HSA-186826;R-HSA-380780;R-HSA-380782;R-HSA-382056;R-HSA-1524186;R-HSA-382058;R-HSA-186765;R-HSA-186834;R-HSA-186800;R-HSA-186778;R-HSA-186780
	Target	Uniprot	Protein Name	Gene Name	p-value	FDR	FC	Log2(FC)
	PDGF-AA	P04085	Platelet-derived growth factor subunit A	PDGFA	0.054205	0.85777	0.88873	-0.17018
R-HSA-168179	Toll Like Receptor TLR1:TLR2 Cascade	3	105	0.0090611	0.00459247	0.0367398	17	66	0.00504317	9606	Homo sapiens	P51452;P02671;P02679	P51452;P02671;P02679	R-HSA-166082;R-HSA-2201316;R-HSA-166119;R-HSA-166091;R-HSA-2201322;R-HSA-166286;R-HSA-937059;R-HSA-166284;R-HSA-937022;R-HSA-2559414;R-HSA-2262775;R-HSA-203797;R-HSA-166362;R-HSA-937079;R-HSA-166363;R-HSA-166072;R-HSA-2262777
	Target	Uniprot	Protein Name	Gene Name	p-value	FDR	FC	Log2(FC)
	DUS3	P51452	Dual specificity protein phosphatase 3	DUSP3	0.58231	0.96595	0.99125	-0.012686
	D-dimer	P02671	Fibrinogen alpha chain	FGA	0.022622	0.85777	1.1018	0.13992
	Fibrinogen g-chain dimer	P02679	Fibrinogen gamma chain	FGG	0.035285	0.85777	1.1051	0.1442
R-HSA-181438	Toll Like Receptor 2 (TLR2) Cascade	3	105	0.0090611	0.00459247	0.0367398	17	68	0.005196	9606	Homo sapiens	P51452;P02671;P02679	P51452;P02671;P02679	R-HSA-166082;R-HSA-2201316;R-HSA-166119;R-HSA-166091;R-HSA-2201322;R-HSA-166286;R-HSA-937059;R-HSA-166284;R-HSA-937022;R-HSA-2559414;R-HSA-2262775;R-HSA-203797;R-HSA-166362;R-HSA-937079;R-HSA-166363;R-HSA-166072;R-HSA-2262777
	Target	Uniprot	Protein Name	Gene Name	p-value	FDR	FC	Log2(FC)
	DUS3	P51452	Dual specificity protein phosphatase 3	DUSP3	0.58231	0.96595	0.99125	-0.012686
	D-dimer	P02671	Fibrinogen alpha chain	FGA	0.022622	0.85777	1.1018	0.13992
	Fibrinogen g-chain dimer	P02679	Fibrinogen gamma chain	FGG	0.035285	0.85777	1.1051	0.1442
R-HSA-8963899	Plasma lipoprotein remodeling	2	33	0.00284777	0.00505495	0.0374866	6	30	0.00229235	9606	Homo sapiens	P04114;P02768	P04114;P02768	R-HSA-174690;R-HSA-174739;R-HSA-264679;R-HSA-174757;R-HSA-266350;R-HSA-176879
	Target	Uniprot	Protein Name	Gene Name	p-value	FDR	FC	Log2(FC)
	Apo B	P04114	Apolipoprotein B-100	APOB	0.019245	0.85777	1.1424	0.19201
	Albumin	P02768	Albumin	ALB	0.021136	0.85777	1.0624	0.08735
R-HSA-5602358	Diseases associated with the TLR signaling cascade	2	34	0.00293407	0.00535523	0.0374866	4	15	0.00114618	9606	Homo sapiens	P02671;P02679	P02671;P02679	R-HSA-5602353;R-HSA-5602672;R-HSA-5602383;R-HSA-5602606
	Target	Uniprot	Protein Name	Gene Name	p-value	FDR	FC	Log2(FC)
	D-dimer	P02671	Fibrinogen alpha chain	FGA	0.022622	0.85777	1.1018	0.13992
	Fibrinogen g-chain dimer	P02679	Fibrinogen gamma chain	FGG	0.035285	0.85777	1.1051	0.1442
R-HSA-5260271	Diseases of Immune System	2	34	0.00293407	0.00535523	0.0374866	4	15	0.00114618	9606	Homo sapiens	P02671;P02679	P02671;P02679	R-HSA-5602353;R-HSA-5602672;R-HSA-5602383;R-HSA-5602606
	Target	Uniprot	Protein Name	Gene Name	p-value	FDR	FC	Log2(FC)
	D-dimer	P02671	Fibrinogen alpha chain	FGA	0.022622	0.85777	1.1018	0.13992
	Fibrinogen g-chain dimer	P02679	Fibrinogen gamma chain	FGG	0.035285	0.85777	1.1051	0.1442
R-HSA-9006934	Signaling by Receptor Tyrosine Kinases	6	523	0.0451329	0.0058816	0.0411712	68	704	0.0537938	9606	Homo sapiens	P51452;P01308;P29350;P04085;O95750	P51452;P01308;P29350;O95750;P04085-2;P04085-1	R-HSA-109699;R-HSA-186765;R-HSA-203797;R-HSA-186773;R-HSA-5654734;R-HSA-186778;R-HSA-186780;R-HSA-1307955;R-HSA-186785;R-HSA-8864036;R-HSA-8941613;R-HSA-1307963;R-HSA-5654655;R-HSA-5654653;R-HSA-5654651;R-HSA-186800;R-HSA-110011;R-HSA-190265;R-HSA-5654422;R-HSA-5654423;R-HSA-186819;R-HSA-1524182;R-HSA-5654418;R-HSA-5654163;R-HSA-186826;R-HSA-5654428;R-HSA-5654684;R-HSA-5654426;R-HSA-1524186;R-HSA-5654169;R-HSA-5654425;R-HSA-5654662;R-HSA-186834;R-HSA-5654151;R-HSA-5654663;R-HSA-74707;R-HSA-5654658;R-HSA-5654659;R-HSA-74711;R-HSA-74712;R-HSA-74715;R-HSA-5654669;R-HSA-389086;R-HSA-74716;R-HSA-5654667;R-HSA-5654664;R-HSA-389083;R-HSA-74718;R-HSA-382053;R-HSA-382052;R-HSA-382055;R-HSA-382054;R-HSA-74726;R-HSA-380780;R-HSA-74730;R-HSA-5654717;R-HSA-380782;R-HSA-5654714;R-HSA-382056;R-HSA-382058;R-HSA-5654566;R-HSA-190326;R-HSA-74740;R-HSA-74743;R-HSA-74742;R-HSA-205306;R-HSA-8865276;R-HSA-9674093
	Target	Uniprot	Protein Name	Gene Name	p-value	FDR	FC	Log2(FC)
	DUS3	P51452	Dual specificity protein phosphatase 3	DUSP3	0.58231	0.96595	0.99125	-0.012686
	Insulin	P01308	Insulin	INS	0.00039839	0.089876	1.5212	0.60524
	PTP-1C	P29350	Tyrosine-protein phosphatase non-receptor type 6	PTPN6	0.72528	0.97641	0.97313	-0.039291
	PDGF-AA	P04085	Platelet-derived growth factor subunit A	PDGFA	0.054205	0.85777	0.88873	-0.17018
	FGF-19	O95750	Fibroblast growth factor 19	FGF19	0.080576	0.85777	1.2027	0.26624
R-HSA-2219528	PI3K/AKT Signaling in Cancer	3	116	0.0100104	0.00604557	0.042319	1	21	0.00160465	9606	Homo sapiens	P04085;O95750	O95750;P04085-2;P04085-1	R-HSA-2400009
	Target	Uniprot	Protein Name	Gene Name	p-value	FDR	FC	Log2(FC)
	PDGF-AA	P04085	Platelet-derived growth factor subunit A	PDGFA	0.054205	0.85777	0.88873	-0.17018
	FGF-19	O95750	Fibroblast growth factor 19	FGF19	0.080576	0.85777	1.2027	0.26624
R-HSA-6802948	Signaling by high-kinase activity BRAF mutants	2	37	0.00319296	0.00630402	0.043953	4	6	0.00045847	9606	Homo sapiens	P02671;P02679	P02671;P02679	R-HSA-6802912;R-HSA-6802911;R-HSA-6802910;R-HSA-6803227
	Target	Uniprot	Protein Name	Gene Name	p-value	FDR	FC	Log2(FC)
	D-dimer	P02671	Fibrinogen alpha chain	FGA	0.022622	0.85777	1.1018	0.13992
	Fibrinogen g-chain dimer	P02679	Fibrinogen gamma chain	FGG	0.035285	0.85777	1.1051	0.1442
R-HSA-140877	Formation of Fibrin Clot (Clotting Cascade)	2	39	0.00336555	0.00697601	0.043953	4	61	0.00466111	9606	Homo sapiens	P02671;P02679	P02671;P02679	R-HSA-140851;R-HSA-140599;R-HSA-140842;R-HSA-140840
	Target	Uniprot	Protein Name	Gene Name	p-value	FDR	FC	Log2(FC)
	D-dimer	P02671	Fibrinogen alpha chain	FGA	0.022622	0.85777	1.1018	0.13992
	Fibrinogen g-chain dimer	P02679	Fibrinogen gamma chain	FGG	0.035285	0.85777	1.1051	0.1442
R-HSA-76009	Platelet Aggregation (Plug Formation)	2	40	0.00345185	0.00732369	0.043953	15	27	0.00206312	9606	Homo sapiens	P02671;P02679	P02671;P02679	R-HSA-354149;R-HSA-429415;R-HSA-354087;R-HSA-372705;R-HSA-429441;R-HSA-377644;R-HSA-354124;R-HSA-377641;R-HSA-377640;R-HSA-377643;R-HSA-372693;R-HSA-354165;R-HSA-354066;R-HSA-372697;R-HSA-354073
	Target	Uniprot	Protein Name	Gene Name	p-value	FDR	FC	Log2(FC)
	D-dimer	P02671	Fibrinogen alpha chain	FGA	0.022622	0.85777	1.1018	0.13992
	Fibrinogen g-chain dimer	P02679	Fibrinogen gamma chain	FGG	0.035285	0.85777	1.1051	0.1442
R-HSA-392499	Metabolism of proteins	13	2014	0.1738	0.00732551	0.043953	41	875	0.0668602	9606	Homo sapiens	P01275;P04114;P02671;P08833;Q13316;P30101;P01308;P02768;P02679;P08476;P01215;P07288;P02743	P01275;P04114;P02671;P08833;Q13316;P30101;P01308;P02768;P02679;P08476;P01215;P07288;P02743	R-HSA-9023178;R-HSA-265153;R-HSA-977224;R-HSA-378956;R-HSA-6809006;R-HSA-9023171;R-HSA-6809003;R-HSA-265160;R-HSA-9023173;R-HSA-378952;R-HSA-400459;R-HSA-976734;R-HSA-548890;R-HSA-383313;R-HSA-6809011;R-HSA-264976;R-HSA-6786034;R-HSA-6809010;R-HSA-9023196;R-HSA-1791180;R-HSA-9023633;R-HSA-9023632;R-HSA-378975;R-HSA-976723;R-HSA-381466;R-HSA-264997;R-HSA-381799;R-HSA-6807877;R-HSA-381798;R-HSA-6807875;R-HSA-422048;R-HSA-378978;R-HSA-8952289;R-HSA-381487;R-HSA-421416;R-HSA-9023163;R-HSA-265010;R-HSA-901047;R-HSA-9023159;R-HSA-977136;R-HSA-976817
	Target	Uniprot	Protein Name	Gene Name	p-value	FDR	FC	Log2(FC)
	Glucagon	P01275	Pro-glucagon	GCG	0.00018126	0.051117	1.5248	0.60863
	Apo B	P04114	Apolipoprotein B-100	APOB	0.019245	0.85777	1.1424	0.19201
	D-dimer	P02671	Fibrinogen alpha chain	FGA	0.022622	0.85777	1.1018	0.13992
	IGFBP-1	P08833	Insulin-like growth factor-binding protein 1	IGFBP1	0.078515	0.85777	0.67187	-0.57375
	DMP1	Q13316	Dentin matrix acidic phosphoprotein 1	DMP1	0.033051	0.85777	0.86007	-0.21748
	Protein disulfide isomerase A3	P30101	Protein disulfide-isomerase A3	PDIA3	0.42491	0.88937	0.97247	-0.040278
	Insulin	P01308	Insulin	INS	0.00039839	0.089876	1.5212	0.60524
	Albumin	P02768	Albumin	ALB	0.021136	0.85777	1.0624	0.08735
	Fibrinogen g-chain dimer	P02679	Fibrinogen gamma chain	FGG	0.035285	0.85777	1.1051	0.1442
	Activin A	P08476	Inhibin beta A chain	INHBA	0.001469	0.20712	1.1789	0.23747
	FSH	P01215	Glycoprotein hormones alpha chain	CGA	1.2747e-11	1.4378e-08	2.3698	1.2448
	PSA	P07288	Prostate-specific antigen	KLK3	0.0012572	0.20259	0.87669	-0.18986
	SAP	P02743	Serum amyloid P-component	APCS	0.047366	0.85777	1.0636	0.08901
R-HSA-109582	Hemostasis	7	726	0.062651	0.0073732	0.0442392	30	334	0.0255215	9606	Homo sapiens	P04114;P02671;P14151;P02768;P29350;P02679;P04085	P04114;P02671;P14151;P02768;P29350;P02679;P04085-1	R-HSA-429441;R-HSA-432129;R-HSA-354124;R-HSA-8948034;R-HSA-372693;R-HSA-453200;R-HSA-5684801;R-HSA-354066;R-HSA-372697;R-HSA-354073;R-HSA-5684169;R-HSA-354149;R-HSA-429415;R-HSA-354087;R-HSA-372705;R-HSA-210277;R-HSA-202724;R-HSA-140842;R-HSA-481007;R-HSA-377644;R-HSA-140840;R-HSA-435244;R-HSA-377641;R-HSA-377640;R-HSA-377643;R-HSA-354165;R-HSA-140851;R-HSA-140599;R-HSA-203130;R-HSA-432121
	Target	Uniprot	Protein Name	Gene Name	p-value	FDR	FC	Log2(FC)
	Apo B	P04114	Apolipoprotein B-100	APOB	0.019245	0.85777	1.1424	0.19201
	D-dimer	P02671	Fibrinogen alpha chain	FGA	0.022622	0.85777	1.1018	0.13992
	sL-Selectin	P14151	L-selectin	SELL	4.9513e-06	0.0027925	0.87316	-0.19568
	Albumin	P02768	Albumin	ALB	0.021136	0.85777	1.0624	0.08735
	PTP-1C	P29350	Tyrosine-protein phosphatase non-receptor type 6	PTPN6	0.72528	0.97641	0.97313	-0.039291
	Fibrinogen g-chain dimer	P02679	Fibrinogen gamma chain	FGG	0.035285	0.85777	1.1051	0.1442
	PDGF-AA	P04085	Platelet-derived growth factor subunit A	PDGFA	0.054205	0.85777	0.88873	-0.17018
R-HSA-5674135	MAP2K and MAPK activation	2	41	0.00353814	0.0076791	0.0460746	8	12	0.00091694	9606	Homo sapiens	P02671;P02679	P02671;P02679	R-HSA-9657603;R-HSA-5672980;R-HSA-5672978;R-HSA-9657606;R-HSA-5672972;R-HSA-5672973;R-HSA-9657608;R-HSA-9657599
	Target	Uniprot	Protein Name	Gene Name	p-value	FDR	FC	Log2(FC)
	D-dimer	P02671	Fibrinogen alpha chain	FGA	0.022622	0.85777	1.1018	0.13992
	Fibrinogen g-chain dimer	P02679	Fibrinogen gamma chain	FGG	0.035285	0.85777	1.1051	0.1442
R-HSA-9656223	Signaling by RAF1 mutants	2	42	0.00362444	0.00804217	0.048253	4	7	0.000534882	9606	Homo sapiens	P02671;P02679	P02671;P02679	R-HSA-9656211;R-HSA-9656209;R-HSA-9656215;R-HSA-9656214
	Target	Uniprot	Protein Name	Gene Name	p-value	FDR	FC	Log2(FC)
	D-dimer	P02671	Fibrinogen alpha chain	FGA	0.022622	0.85777	1.1018	0.13992
	Fibrinogen g-chain dimer	P02679	Fibrinogen gamma chain	FGG	0.035285	0.85777	1.1051	0.1442
R-HSA-162582	Signal Transduction	15	2565	0.22135	0.00907832	0.0498546	119	2398	0.183235	9606	Homo sapiens	P01275;P51452;P02671;Q14126;P29350;O95750;P12277;P01308;P02679;P04085;P08476;P01215;P07288;Q9UNZ2	P01275;P51452;P02671;Q14126;P29350;O95750;P12277;P01308;P02679;P08476;P01215;P07288;Q9UNZ2;P04085-2;P04085-1	R-HSA-9018758;R-HSA-203797;R-HSA-354066;R-HSA-354073;R-HSA-420123;R-HSA-1307955;R-HSA-354087;R-HSA-1307963;R-HSA-377644;R-HSA-5654655;R-HSA-163625;R-HSA-5654653;R-HSA-377641;R-HSA-377640;R-HSA-5654651;R-HSA-377643;R-HSA-9018808;R-HSA-9014449;R-HSA-190265;R-HSA-5672980;R-HSA-5672978;R-HSA-354124;R-HSA-2470508;R-HSA-5625883;R-HSA-5672965;R-HSA-5672972;R-HSA-5672973;R-HSA-354149;R-HSA-382053;R-HSA-429415;R-HSA-382052;R-HSA-382055;R-HSA-382054;R-HSA-380780;R-HSA-380782;R-HSA-9657599;R-HSA-382056;R-HSA-382058;R-HSA-354165;R-HSA-5654566;R-HSA-190326;R-HSA-2470483;R-HSA-8865276;R-HSA-109699;R-HSA-749448;R-HSA-749452;R-HSA-429441;R-HSA-186765;R-HSA-9657603;R-HSA-9657606;R-HSA-186773;R-HSA-5654734;R-HSA-186778;R-HSA-9657608;R-HSA-186780;R-HSA-9014294;R-HSA-9696268;R-HSA-379044;R-HSA-186785;R-HSA-8864036;R-HSA-8941613;R-HSA-381612;R-HSA-379048;R-HSA-2316434;R-HSA-186800;R-HSA-110011;R-HSA-744887;R-HSA-744886;R-HSA-5654422;R-HSA-1549526;R-HSA-5654423;R-HSA-186819;R-HSA-1524182;R-HSA-8857925;R-HSA-5654418;R-HSA-2473184;R-HSA-5654163;R-HSA-2473186;R-HSA-186826;R-HSA-391375;R-HSA-5654428;R-HSA-5654684;R-HSA-5654426;R-HSA-1524186;R-HSA-1181149;R-HSA-5654169;R-HSA-5654425;R-HSA-372693;R-HSA-5654662;R-HSA-186834;R-HSA-5654151;R-HSA-5654663;R-HSA-74707;R-HSA-391377;R-HSA-5654658;R-HSA-5654659;R-HSA-74711;R-HSA-391378;R-HSA-74712;R-HSA-74715;R-HSA-5654669;R-HSA-389086;R-HSA-372697;R-HSA-74716;R-HSA-5654667;R-HSA-5654664;R-HSA-389083;R-HSA-74718;R-HSA-372705;R-HSA-74726;R-HSA-74730;R-HSA-5654717;R-HSA-5654714;R-HSA-1181153;R-HSA-74740;R-HSA-74743;R-HSA-74742;R-HSA-205306;R-HSA-9674093
	Target	Uniprot	Protein Name	Gene Name	p-value	FDR	FC	Log2(FC)
	Glucagon	P01275	Pro-glucagon	GCG	0.00018126	0.051117	1.5248	0.60863
	DUS3	P51452	Dual specificity protein phosphatase 3	DUSP3	0.58231	0.96595	0.99125	-0.012686
	D-dimer	P02671	Fibrinogen alpha chain	FGA	0.022622	0.85777	1.1018	0.13992
	Desmoglein-2	Q14126	Desmoglein-2	DSG2	0.25746	0.85777	1.0384	0.054338
	PTP-1C	P29350	Tyrosine-protein phosphatase non-receptor type 6	PTPN6	0.72528	0.97641	0.97313	-0.039291
	FGF-19	O95750	Fibroblast growth factor 19	FGF19	0.080576	0.85777	1.2027	0.26624
	CK-BB	P12277	Creatine kinase B-type	CKB	0.35527	0.87962	0.46178	-1.1147
	Insulin	P01308	Insulin	INS	0.00039839	0.089876	1.5212	0.60524
	Fibrinogen g-chain dimer	P02679	Fibrinogen gamma chain	FGG	0.035285	0.85777	1.1051	0.1442
	PDGF-AA	P04085	Platelet-derived growth factor subunit A	PDGFA	0.054205	0.85777	0.88873	-0.17018
	Activin A	P08476	Inhibin beta A chain	INHBA	0.001469	0.20712	1.1789	0.23747
	FSH	P01215	Glycoprotein hormones alpha chain	CGA	1.2747e-11	1.4378e-08	2.3698	1.2448
	PSA	P07288	Prostate-specific antigen	KLK3	0.0012572	0.20259	0.87669	-0.18986
	NSF1C	Q9UNZ2	NSFL1 cofactor p47	NSFL1C	0.69881	0.97641	0.94873	-0.075931
R-HSA-977606	Regulation of Complement cascade	3	135	0.01165	0.00914324	0.0498546	18	42	0.00320929	9606	Homo sapiens	P08603;P09871;P05156	P08603;P09871;P05156	R-HSA-977359;R-HSA-977615;R-HSA-976810;R-HSA-8852481;R-HSA-976743;R-HSA-977605;R-HSA-981637;R-HSA-3266557;R-HSA-977602;R-HSA-8852266;R-HSA-976768;R-HSA-981728;R-HSA-976801;R-HSA-9021306;R-HSA-981658;R-HSA-977371;R-HSA-1006169;R-HSA-977363
	Target	Uniprot	Protein Name	Gene Name	p-value	FDR	FC	Log2(FC)
	Factor H	P08603	Complement factor H	CFH	0.030861	0.85777	1.0485	0.068328
	C1s	P09871	Complement C1s subcomponent	C1S	0.91207	0.98396	0.9994	-0.00087212
	Factor I	P05156	Complement factor I	CFI	0.025959	0.85777	1.0541	0.07595
R-HSA-166016	Toll Like Receptor 4 (TLR4) Cascade	3	135	0.01165	0.00914324	0.0498546	17	95	0.00725911	9606	Homo sapiens	P51452;P02671;P02679	P51452;P02671;P02679	R-HSA-166082;R-HSA-2201316;R-HSA-166119;R-HSA-166091;R-HSA-2201322;R-HSA-166286;R-HSA-937059;R-HSA-166284;R-HSA-937022;R-HSA-2559414;R-HSA-2262775;R-HSA-203797;R-HSA-166362;R-HSA-937079;R-HSA-166363;R-HSA-166072;R-HSA-2262777
	Target	Uniprot	Protein Name	Gene Name	p-value	FDR	FC	Log2(FC)
	DUS3	P51452	Dual specificity protein phosphatase 3	DUSP3	0.58231	0.96595	0.99125	-0.012686
	D-dimer	P02671	Fibrinogen alpha chain	FGA	0.022622	0.85777	1.1018	0.13992
	Fibrinogen g-chain dimer	P02679	Fibrinogen gamma chain	FGG	0.035285	0.85777	1.1051	0.1442
R-HSA-1307965	betaKlotho-mediated ligand binding	1	3	0.000258889	0.00953437	0.0498546	2	2	0.000152823	9606	Homo sapiens	O95750	O95750	R-HSA-1307955;R-HSA-1307963
	Target	Uniprot	Protein Name	Gene Name	p-value	FDR	FC	Log2(FC)
	FGF-19	O95750	Fibroblast growth factor 19	FGF19	0.080576	0.85777	1.2027	0.26624
R-HSA-6802946	Signaling by moderate kinase activity BRAF mutants	2	47	0.00405592	0.00997092	0.0498546	4	7	0.000534882	9606	Homo sapiens	P02671;P02679	P02671;P02679	R-HSA-6802919;R-HSA-6802914;R-HSA-6803230;R-HSA-6802921
	Target	Uniprot	Protein Name	Gene Name	p-value	FDR	FC	Log2(FC)
	D-dimer	P02671	Fibrinogen alpha chain	FGA	0.022622	0.85777	1.1018	0.13992
	Fibrinogen g-chain dimer	P02679	Fibrinogen gamma chain	FGG	0.035285	0.85777	1.1051	0.1442
R-HSA-9649948	Signaling downstream of RAS mutants	2	47	0.00405592	0.00997092	0.0498546	4	7	0.000534882	9606	Homo sapiens	P02671;P02679	P02671;P02679	R-HSA-6803233;R-HSA-6802926;R-HSA-6802925;R-HSA-6802922
	Target	Uniprot	Protein Name	Gene Name	p-value	FDR	FC	Log2(FC)
	D-dimer	P02671	Fibrinogen alpha chain	FGA	0.022622	0.85777	1.1018	0.13992
	Fibrinogen g-chain dimer	P02679	Fibrinogen gamma chain	FGG	0.035285	0.85777	1.1051	0.1442
R-HSA-6802955	Paradoxical activation of RAF signaling by kinase inactive BRAF	2	47	0.00405592	0.00997092	0.0498546	4	7	0.000534882	9606	Homo sapiens	P02671;P02679	P02671;P02679	R-HSA-6802918;R-HSA-6803234;R-HSA-6802943;R-HSA-6802942
	Target	Uniprot	Protein Name	Gene Name	p-value	FDR	FC	Log2(FC)
	D-dimer	P02671	Fibrinogen alpha chain	FGA	0.022622	0.85777	1.1018	0.13992
	Fibrinogen g-chain dimer	P02679	Fibrinogen gamma chain	FGG	0.035285	0.85777	1.1051	0.1442
R-HSA-6802949	Signaling by RAS mutants	2	47	0.00405592	0.00997092	0.0498546	4	9	0.000687705	9606	Homo sapiens	P02671;P02679	P02671;P02679	R-HSA-6803233;R-HSA-6802926;R-HSA-6802925;R-HSA-6802922
	Target	Uniprot	Protein Name	Gene Name	p-value	FDR	FC	Log2(FC)
	D-dimer	P02671	Fibrinogen alpha chain	FGA	0.022622	0.85777	1.1018	0.13992
	Fibrinogen g-chain dimer	P02679	Fibrinogen gamma chain	FGG	0.035285	0.85777	1.1051	0.1442
R-HSA-5663202	Diseases of signal transduction by growth factor receptors and second messengers	5	416	0.0358992	0.00997537	0.0498768	25	446	0.0340796	9606	Homo sapiens	P02671;P02679;P04085;O95750	P02671;P02679;O95750;P04085-2;P04085-1	R-HSA-6802919;R-HSA-9656211;R-HSA-6802918;R-HSA-9656209;R-HSA-9656215;R-HSA-6802914;R-HSA-6803234;R-HSA-9656214;R-HSA-6803233;R-HSA-6802912;R-HSA-6802926;R-HSA-6802925;R-HSA-6802922;R-HSA-6802921;R-HSA-6802935;R-HSA-6802934;R-HSA-6802933;R-HSA-6802932;R-HSA-6802943;R-HSA-6802942;R-HSA-2400009;R-HSA-6802911;R-HSA-6802910;R-HSA-6803230;R-HSA-6803227
	Target	Uniprot	Protein Name	Gene Name	p-value	FDR	FC	Log2(FC)
	D-dimer	P02671	Fibrinogen alpha chain	FGA	0.022622	0.85777	1.1018	0.13992
	Fibrinogen g-chain dimer	P02679	Fibrinogen gamma chain	FGG	0.035285	0.85777	1.1051	0.1442
	PDGF-AA	P04085	Platelet-derived growth factor subunit A	PDGFA	0.054205	0.85777	0.88873	-0.17018
	FGF-19	O95750	Fibroblast growth factor 19	FGF19	0.080576	0.85777	1.2027	0.26624
R-HSA-166658	Complement cascade	3	146	0.0125992	0.011292	0.0564601	22	71	0.00542523	9606	Homo sapiens	P08603;P09871;P05156	P08603;P09871;P05156	R-HSA-977359;R-HSA-977615;R-HSA-166753;R-HSA-976810;R-HSA-8852481;R-HSA-976743;R-HSA-166792;R-HSA-977605;R-HSA-981637;R-HSA-3266557;R-HSA-977602;R-HSA-8852266;R-HSA-976768;R-HSA-981728;R-HSA-976801;R-HSA-9021306;R-HSA-981658;R-HSA-977371;R-HSA-1006169;R-HSA-173626;R-HSA-977363;R-HSA-173631
	Target	Uniprot	Protein Name	Gene Name	p-value	FDR	FC	Log2(FC)
	Factor H	P08603	Complement factor H	CFH	0.030861	0.85777	1.0485	0.068328
	C1s	P09871	Complement C1s subcomponent	C1S	0.91207	0.98396	0.9994	-0.00087212
	Factor I	P05156	Complement factor I	CFI	0.025959	0.85777	1.0541	0.07595
R-HSA-1257604	PIP3 activates AKT signaling	4	279	0.0240766	0.011785	0.0589249	2	86	0.00657141	9606	Homo sapiens	P01308;P04085;O95750	P01308;O95750;P04085-2;P04085-1	R-HSA-2316434;R-HSA-8857925
	Target	Uniprot	Protein Name	Gene Name	p-value	FDR	FC	Log2(FC)
	Insulin	P01308	Insulin	INS	0.00039839	0.089876	1.5212	0.60524
	PDGF-AA	P04085	Platelet-derived growth factor subunit A	PDGFA	0.054205	0.85777	0.88873	-0.17018
	FGF-19	O95750	Fibroblast growth factor 19	FGF19	0.080576	0.85777	1.2027	0.26624
R-HSA-3000497	Scavenging by Class H Receptors	1	4	0.000345185	0.0126928	0.063336	4	4	0.000305647	9606	Homo sapiens	P04114	P04114	R-HSA-2247511;R-HSA-2203479;R-HSA-2247513;R-HSA-2197770
	Target	Uniprot	Protein Name	Gene Name	p-value	FDR	FC	Log2(FC)
	Apo B	P04114	Apolipoprotein B-100	APOB	0.019245	0.85777	1.1424	0.19201
R-HSA-2473224	Antagonism of Activin by Follistatin	1	4	0.000345185	0.0126928	0.063336	2	2	0.000152823	9606	Homo sapiens	P08476	P08476	R-HSA-2473184;R-HSA-2473186
	Target	Uniprot	Protein Name	Gene Name	p-value	FDR	FC	Log2(FC)
	Activin A	P08476	Inhibin beta A chain	INHBA	0.001469	0.20712	1.1789	0.23747
R-HSA-8964041	LDL remodeling	1	4	0.000345185	0.0126928	0.063336	2	2	0.000152823	9606	Homo sapiens	P04114	P04114	R-HSA-266350;R-HSA-176879
	Target	Uniprot	Protein Name	Gene Name	p-value	FDR	FC	Log2(FC)
	Apo B	P04114	Apolipoprotein B-100	APOB	0.019245	0.85777	1.1424	0.19201
R-HSA-1236974	ER-Phagosome pathway	3	160	0.0138074	0.0144169	0.063336	3	10	0.000764117	9606	Homo sapiens	P02671;P02679;P30101	P02671;P02679;P30101	R-HSA-8863895;R-HSA-8863973;R-HSA-1236971
	Target	Uniprot	Protein Name	Gene Name	p-value	FDR	FC	Log2(FC)
	D-dimer	P02671	Fibrinogen alpha chain	FGA	0.022622	0.85777	1.1018	0.13992
	Fibrinogen g-chain dimer	P02679	Fibrinogen gamma chain	FGG	0.035285	0.85777	1.1051	0.1442
	Protein disulfide isomerase A3	P30101	Protein disulfide-isomerase A3	PDIA3	0.42491	0.88937	0.97247	-0.040278
R-HSA-186797	Signaling by PDGF	2	60	0.00517777	0.015834	0.063336	24	31	0.00236876	9606	Homo sapiens	P04085	P04085-2;P04085-1	R-HSA-382053;R-HSA-382052;R-HSA-186819;R-HSA-1524182;R-HSA-382055;R-HSA-186785;R-HSA-382054;R-HSA-8864036;R-HSA-186826;R-HSA-380780;R-HSA-380782;R-HSA-382056;R-HSA-1524186;R-HSA-382058;R-HSA-186765;R-HSA-186834;R-HSA-186800;R-HSA-186773;R-HSA-186778;R-HSA-8865276;R-HSA-389086;R-HSA-186780;R-HSA-389083;R-HSA-9674093
	Target	Uniprot	Protein Name	Gene Name	p-value	FDR	FC	Log2(FC)
	PDGF-AA	P04085	Platelet-derived growth factor subunit A	PDGFA	0.054205	0.85777	0.88873	-0.17018
R-HSA-8866423	VLDL assembly	1	5	0.000431481	0.0158414	0.0633657	5	5	0.000382059	9606	Homo sapiens	P04114	P04114	R-HSA-8866327;R-HSA-8866308;R-HSA-8866321;R-HSA-8866304;R-HSA-8866329
	Target	Uniprot	Protein Name	Gene Name	p-value	FDR	FC	Log2(FC)
	Apo B	P04114	Apolipoprotein B-100	APOB	0.019245	0.85777	1.1424	0.19201
R-HSA-8964026	Chylomicron clearance	1	5	0.000431481	0.0158414	0.0633657	4	4	0.000305647	9606	Homo sapiens	P04114	P04114	R-HSA-174706;R-HSA-174624;R-HSA-174657;R-HSA-174808
	Target	Uniprot	Protein Name	Gene Name	p-value	FDR	FC	Log2(FC)
	Apo B	P04114	Apolipoprotein B-100	APOB	0.019245	0.85777	1.1424	0.19201
R-HSA-74713	IRS activation	1	5	0.000431481	0.0158414	0.0633657	3	3	0.000229235	9606	Homo sapiens	P01308	P01308	R-HSA-74707;R-HSA-74711;R-HSA-74712
	Target	Uniprot	Protein Name	Gene Name	p-value	FDR	FC	Log2(FC)
	Insulin	P01308	Insulin	INS	0.00039839	0.089876	1.5212	0.60524
R-HSA-74751	Insulin receptor signalling cascade	2	61	0.00526407	0.0163336	0.0653346	8	25	0.00191029	9606	Homo sapiens	P01308;O95750	P01308;O95750	R-HSA-74707;R-HSA-109699;R-HSA-74740;R-HSA-74711;R-HSA-74743;R-HSA-74742;R-HSA-74712;R-HSA-110011
	Target	Uniprot	Protein Name	Gene Name	p-value	FDR	FC	Log2(FC)
	Insulin	P01308	Insulin	INS	0.00039839	0.089876	1.5212	0.60524
	FGF-19	O95750	Fibroblast growth factor 19	FGF19	0.080576	0.85777	1.2027	0.26624
R-HSA-168256	Immune System	13	2249	0.19408	0.0182093	0.0728373	73	1585	0.121113	9606	Homo sapiens	P51452;P04114;P02671;P08603;P29350;P14555;P30101;Q9UNG2;P18669;P14151;P02679;P09871;P05156	P51452;P04114;P02671;P08603;P29350;P14555;P30101;Q9UNG2;P18669;P14151;P02679;P09871;P05156	R-HSA-199046;R-HSA-8852481;R-HSA-166792;R-HSA-981637;R-HSA-166286;R-HSA-976768;R-HSA-166284;R-HSA-8863895;R-HSA-2559414;R-HSA-8870678;R-HSA-983709;R-HSA-909726;R-HSA-981658;R-HSA-983707;R-HSA-203797;R-HSA-5690701;R-HSA-913424;R-HSA-976810;R-HSA-8869667;R-HSA-909738;R-HSA-8852266;R-HSA-976801;R-HSA-389941;R-HSA-937022;R-HSA-873918;R-HSA-8862771;R-HSA-1169188;R-HSA-173626;R-HSA-166072;R-HSA-173631;R-HSA-166082;R-HSA-977359;R-HSA-977615;R-HSA-8951499;R-HSA-2201316;R-HSA-166091;R-HSA-977605;R-HSA-2201322;R-HSA-3266557;R-HSA-977602;R-HSA-997314;R-HSA-977371;R-HSA-6800434;R-HSA-2262775;R-HSA-1006169;R-HSA-1168839;R-HSA-166362;R-HSA-166363;R-HSA-2262777;R-HSA-977363;R-HSA-8863973;R-HSA-166753;R-HSA-983148;R-HSA-166119;R-HSA-983146;R-HSA-976743;R-HSA-983142;R-HSA-937059;R-HSA-981728;R-HSA-6798743;R-HSA-877308;R-HSA-9021306;R-HSA-983161;R-HSA-9008894;R-HSA-914036;R-HSA-937079;R-HSA-1236971;R-HSA-6798749;R-HSA-389759;R-HSA-6798748;R-HSA-389758;R-HSA-5675947;R-HSA-6798745
	Target	Uniprot	Protein Name	Gene Name	p-value	FDR	FC	Log2(FC)
	DUS3	P51452	Dual specificity protein phosphatase 3	DUSP3	0.58231	0.96595	0.99125	-0.012686
	Apo B	P04114	Apolipoprotein B-100	APOB	0.019245	0.85777	1.1424	0.19201
	D-dimer	P02671	Fibrinogen alpha chain	FGA	0.022622	0.85777	1.1018	0.13992
	Factor H	P08603	Complement factor H	CFH	0.030861	0.85777	1.0485	0.068328
	PTP-1C	P29350	Tyrosine-protein phosphatase non-receptor type 6	PTPN6	0.72528	0.97641	0.97313	-0.039291
	NPS-PLA2	P14555	Phospholipase A2, membrane associated	PLA2G2A	0.051946	0.85777	1.1305	0.17696
	Protein disulfide isomerase A3	P30101	Protein disulfide-isomerase A3	PDIA3	0.42491	0.88937	0.97247	-0.040278
	TNFSF18	Q9UNG2	Tumor necrosis factor ligand superfamily member 18	TNFSF18	0.75967	0.97641	1.0191	0.027271
	Phosphoglycerate mutase 1	P18669	Phosphoglycerate mutase 1	PGAM1	0.73044	0.97641	1.1743	0.23186
	sL-Selectin	P14151	L-selectin	SELL	4.9513e-06	0.0027925	0.87316	-0.19568
	Fibrinogen g-chain dimer	P02679	Fibrinogen gamma chain	FGG	0.035285	0.85777	1.1051	0.1442
	C1s	P09871	Complement C1s subcomponent	C1S	0.91207	0.98396	0.9994	-0.00087212
	Factor I	P05156	Complement factor I	CFI	0.025959	0.85777	1.0541	0.07595
R-HSA-9006925	Intracellular signaling by second messengers	4	319	0.0275285	0.0184037	0.0736148	2	114	0.00871093	9606	Homo sapiens	P01308;P04085;O95750	P01308;O95750;P04085-2;P04085-1	R-HSA-2316434;R-HSA-8857925
	Target	Uniprot	Protein Name	Gene Name	p-value	FDR	FC	Log2(FC)
	Insulin	P01308	Insulin	INS	0.00039839	0.089876	1.5212	0.60524
	PDGF-AA	P04085	Platelet-derived growth factor subunit A	PDGFA	0.054205	0.85777	0.88873	-0.17018
	FGF-19	O95750	Fibroblast growth factor 19	FGF19	0.080576	0.85777	1.2027	0.26624
R-HSA-1236975	Antigen processing-Cross presentation	3	176	0.0151881	0.0185345	0.0741382	3	22	0.00168106	9606	Homo sapiens	P02671;P02679;P30101	P02671;P02679;P30101	R-HSA-8863895;R-HSA-8863973;R-HSA-1236971
	Target	Uniprot	Protein Name	Gene Name	p-value	FDR	FC	Log2(FC)
	D-dimer	P02671	Fibrinogen alpha chain	FGA	0.022622	0.85777	1.1018	0.13992
	Fibrinogen g-chain dimer	P02679	Fibrinogen gamma chain	FGG	0.035285	0.85777	1.1051	0.1442
	Protein disulfide isomerase A3	P30101	Protein disulfide-isomerase A3	PDIA3	0.42491	0.88937	0.97247	-0.040278
R-HSA-6802952	Signaling by BRAF and RAF fusions	2	66	0.00569555	0.0189318	0.0756864	4	5	0.000382059	9606	Homo sapiens	P02671;P02679	P02671;P02679	R-HSA-6802935;R-HSA-6802934;R-HSA-6802933;R-HSA-6802932
	Target	Uniprot	Protein Name	Gene Name	p-value	FDR	FC	Log2(FC)
	D-dimer	P02671	Fibrinogen alpha chain	FGA	0.022622	0.85777	1.1018	0.13992
	Fibrinogen g-chain dimer	P02679	Fibrinogen gamma chain	FGG	0.035285	0.85777	1.1051	0.1442
R-HSA-9614085	FOXO-mediated transcription	2	66	0.00569555	0.0189318	0.0756864	4	85	0.006495	9606	Homo sapiens	P08833;P01308	P08833;P01308	R-HSA-9623427;R-HSA-9623168;R-HSA-9623281;R-HSA-9623415
	Target	Uniprot	Protein Name	Gene Name	p-value	FDR	FC	Log2(FC)
	IGFBP-1	P08833	Insulin-like growth factor-binding protein 1	IGFBP1	0.078515	0.85777	0.67187	-0.57375
	Insulin	P01308	Insulin	INS	0.00039839	0.089876	1.5212	0.60524
R-HSA-8964046	VLDL clearance	1	6	0.000517777	0.0189803	0.0756864	3	3	0.000229235	9606	Homo sapiens	P04114	P04114	R-HSA-8933292;R-HSA-8854462;R-HSA-8854408
	Target	Uniprot	Protein Name	Gene Name	p-value	FDR	FC	Log2(FC)
	Apo B	P04114	Apolipoprotein B-100	APOB	0.019245	0.85777	1.1424	0.19201
R-HSA-3000471	Scavenging by Class B Receptors	1	6	0.000517777	0.0189803	0.0756864	4	5	0.000382059	9606	Homo sapiens	P04114	P04114	R-HSA-2187264;R-HSA-2512800;R-HSA-2247512;R-HSA-2197646
	Target	Uniprot	Protein Name	Gene Name	p-value	FDR	FC	Log2(FC)
	Apo B	P04114	Apolipoprotein B-100	APOB	0.019245	0.85777	1.1424	0.19201
R-HSA-193993	Mineralocorticoid biosynthesis	1	6	0.000517777	0.0189803	0.0756864	1	6	0.00045847	9606	Homo sapiens	P01215	P01215	R-HSA-193052
	Target	Uniprot	Protein Name	Gene Name	p-value	FDR	FC	Log2(FC)
	FSH	P01215	Glycoprotein hormones alpha chain	CGA	1.2747e-11	1.4378e-08	2.3698	1.2448
R-HSA-3000484	Scavenging by Class F Receptors	1	7	0.000604073	0.0221094	0.0756864	2	2	0.000152823	9606	Homo sapiens	P04114	P04114	R-HSA-2247514;R-HSA-2197645
	Target	Uniprot	Protein Name	Gene Name	p-value	FDR	FC	Log2(FC)
	Apo B	P04114	Apolipoprotein B-100	APOB	0.019245	0.85777	1.1424	0.19201
R-HSA-196843	Vitamin B2 (riboflavin) metabolism	1	7	0.000604073	0.0221094	0.0756864	1	5	0.000382059	9606	Homo sapiens	P13686	P13686	R-HSA-196950
	Target	Uniprot	Protein Name	Gene Name	p-value	FDR	FC	Log2(FC)
	TrATPase	P13686	Tartrate-resistant acid phosphatase type 5	ACP5	0.10708	0.85777	0.92472	-0.11292
R-HSA-174824	Plasma lipoprotein assembly, remodeling, and clearance	2	72	0.00621332	0.0222634	0.0756864	30	83	0.00634217	9606	Homo sapiens	P04114;P02768	P04114;P02768	R-HSA-174786;R-HSA-8933258;R-HSA-8866308;R-HSA-174657;R-HSA-8865667;R-HSA-174660;R-HSA-171141;R-HSA-8866304;R-HSA-8876366;R-HSA-174731;R-HSA-8854408;R-HSA-8866327;R-HSA-174739;R-HSA-8866321;R-HSA-174741;R-HSA-174808;R-HSA-8866329;R-HSA-171106;R-HSA-174690;R-HSA-174624;R-HSA-264679;R-HSA-8933292;R-HSA-174757;R-HSA-266350;R-HSA-176879;R-HSA-171122;R-HSA-174706;R-HSA-171059;R-HSA-8854462;R-HSA-174587
	Target	Uniprot	Protein Name	Gene Name	p-value	FDR	FC	Log2(FC)
	Apo B	P04114	Apolipoprotein B-100	APOB	0.019245	0.85777	1.1424	0.19201
	Albumin	P02768	Albumin	ALB	0.021136	0.85777	1.0624	0.08735
R-HSA-3656244	Defective B4GALT1 causes B4GALT1-CDG (CDG-2d)	1	8	0.000690369	0.0252288	0.0756864	3	3	0.000229235	9606	Homo sapiens	P16112	P16112	R-HSA-3656230;R-HSA-9035949;R-HSA-9035950
	Target	Uniprot	Protein Name	Gene Name	p-value	FDR	FC	Log2(FC)
	Aggrecan	P16112	Aggrecan core protein	ACAN	0.14058	0.85777	0.90525	-0.14362
R-HSA-3656225	Defective CHST6 causes MCDC1	1	8	0.000690369	0.0252288	0.0756864	1	1	7.64117e-05	9606	Homo sapiens	P16112	P16112	R-HSA-3656269
	Target	Uniprot	Protein Name	Gene Name	p-value	FDR	FC	Log2(FC)
	Aggrecan	P16112	Aggrecan core protein	ACAN	0.14058	0.85777	0.90525	-0.14362
R-HSA-3656243	Defective ST3GAL3 causes MCT12 and EIEE15	1	8	0.000690369	0.0252288	0.0756864	1	1	7.64117e-05	9606	Homo sapiens	P16112	P16112	R-HSA-3656258
	Target	Uniprot	Protein Name	Gene Name	p-value	FDR	FC	Log2(FC)
	Aggrecan	P16112	Aggrecan core protein	ACAN	0.14058	0.85777	0.90525	-0.14362
R-HSA-422356	Regulation of insulin secretion	2	79	0.0068174	0.0264332	0.0792996	3	34	0.002598	9606	Homo sapiens	P01275;P01308	P01275;P01308	R-HSA-381612;R-HSA-265166;R-HSA-381706
	Target	Uniprot	Protein Name	Gene Name	p-value	FDR	FC	Log2(FC)
	Glucagon	P01275	Pro-glucagon	GCG	0.00018126	0.051117	1.5248	0.60863
	Insulin	P01308	Insulin	INS	0.00039839	0.089876	1.5212	0.60524
R-HSA-6802957	Oncogenic MAPK signaling	2	84	0.00724888	0.0295904	0.0813623	24	46	0.00351494	9606	Homo sapiens	P02671;P02679	P02671;P02679	R-HSA-6802919;R-HSA-9656211;R-HSA-6802918;R-HSA-9656209;R-HSA-9656215;R-HSA-6802914;R-HSA-6803234;R-HSA-9656214;R-HSA-6803233;R-HSA-6802912;R-HSA-6802926;R-HSA-6802925;R-HSA-6802922;R-HSA-6802921;R-HSA-6802935;R-HSA-6802934;R-HSA-6802933;R-HSA-6802932;R-HSA-6802911;R-HSA-6802943;R-HSA-6802910;R-HSA-6803230;R-HSA-6802942;R-HSA-6803227
	Target	Uniprot	Protein Name	Gene Name	p-value	FDR	FC	Log2(FC)
	D-dimer	P02671	Fibrinogen alpha chain	FGA	0.022622	0.85777	1.1018	0.13992
	Fibrinogen g-chain dimer	P02679	Fibrinogen gamma chain	FGG	0.035285	0.85777	1.1051	0.1442
R-HSA-74752	Signaling by Insulin receptor	2	85	0.00733517	0.0302392	0.0813623	13	34	0.002598	9606	Homo sapiens	P01308;O95750	P01308;O95750	R-HSA-109699;R-HSA-74726;R-HSA-74730;R-HSA-74707;R-HSA-74740;R-HSA-74711;R-HSA-74743;R-HSA-74742;R-HSA-74712;R-HSA-74715;R-HSA-110011;R-HSA-74716;R-HSA-74718
	Target	Uniprot	Protein Name	Gene Name	p-value	FDR	FC	Log2(FC)
	Insulin	P01308	Insulin	INS	0.00039839	0.089876	1.5212	0.60524
	FGF-19	O95750	Fibroblast growth factor 19	FGF19	0.080576	0.85777	1.2027	0.26624
R-HSA-216083	Integrin cell surface interactions	2	85	0.00733517	0.0302392	0.0813623	3	55	0.00420264	9606	Homo sapiens	P02671;P02679	P02671;P02679	R-HSA-114560;R-HSA-216082;R-HSA-216069
	Target	Uniprot	Protein Name	Gene Name	p-value	FDR	FC	Log2(FC)
	D-dimer	P02671	Fibrinogen alpha chain	FGA	0.022622	0.85777	1.1018	0.13992
	Fibrinogen g-chain dimer	P02679	Fibrinogen gamma chain	FGG	0.035285	0.85777	1.1051	0.1442
R-HSA-8963888	Chylomicron assembly	1	10	0.000862962	0.0314386	0.0813623	5	5	0.000382059	9606	Homo sapiens	P04114	P04114	R-HSA-174786;R-HSA-174660;R-HSA-174741;R-HSA-174587;R-HSA-174731
	Target	Uniprot	Protein Name	Gene Name	p-value	FDR	FC	Log2(FC)
	Apo B	P04114	Apolipoprotein B-100	APOB	0.019245	0.85777	1.1424	0.19201
R-HSA-8963901	Chylomicron remodeling	1	10	0.000862962	0.0314386	0.0813623	3	3	0.000229235	9606	Homo sapiens	P04114	P04114	R-HSA-174690;R-HSA-174739;R-HSA-174757
	Target	Uniprot	Protein Name	Gene Name	p-value	FDR	FC	Log2(FC)
	Apo B	P04114	Apolipoprotein B-100	APOB	0.019245	0.85777	1.1424	0.19201
R-HSA-71288	Creatine metabolism	1	10	0.000862962	0.0314386	0.0813623	1	5	0.000382059	9606	Homo sapiens	P12277	P12277	R-HSA-200318
	Target	Uniprot	Protein Name	Gene Name	p-value	FDR	FC	Log2(FC)
	CK-BB	P12277	Creatine kinase B-type	CKB	0.35527	0.87962	0.46178	-1.1147
R-HSA-209968	Thyroxine biosynthesis	1	10	0.000862962	0.0314386	0.0813623	2	11	0.000840529	9606	Homo sapiens	P01215	P01215	R-HSA-209840;R-HSA-209925
	Target	Uniprot	Protein Name	Gene Name	p-value	FDR	FC	Log2(FC)
	FSH	P01215	Glycoprotein hormones alpha chain	CGA	1.2747e-11	1.4378e-08	2.3698	1.2448
R-HSA-74749	Signal attenuation	1	10	0.000862962	0.0314386	0.0813623	1	7	0.000534882	9606	Homo sapiens	P01308	P01308	R-HSA-110011
	Target	Uniprot	Protein Name	Gene Name	p-value	FDR	FC	Log2(FC)
	Insulin	P01308	Insulin	INS	0.00039839	0.089876	1.5212	0.60524
R-HSA-975578	Reactions specific to the complex N-glycan synthesis pathway	1	10	0.000862962	0.0314386	0.0813623	1	7	0.000534882	9606	Homo sapiens	P01215	P01215	R-HSA-6786034
	Target	Uniprot	Protein Name	Gene Name	p-value	FDR	FC	Log2(FC)
	FSH	P01215	Glycoprotein hormones alpha chain	CGA	1.2747e-11	1.4378e-08	2.3698	1.2448
R-HSA-597592	Post-translational protein modification	9	1422	0.122713	0.0317539	0.0813623	10	514	0.0392756	9606	Homo sapiens	P04114;P02671;P08833;P01308;Q13316;P02768;P02679;P01215;P30101	P04114;P02671;P08833;P01308;Q13316;P02768;P02679;P01215;P30101	R-HSA-6807877;R-HSA-548890;R-HSA-6809011;R-HSA-6807875;R-HSA-6786034;R-HSA-6809010;R-HSA-6809006;R-HSA-8952289;R-HSA-901047;R-HSA-6809003
	Target	Uniprot	Protein Name	Gene Name	p-value	FDR	FC	Log2(FC)
	Apo B	P04114	Apolipoprotein B-100	APOB	0.019245	0.85777	1.1424	0.19201
	D-dimer	P02671	Fibrinogen alpha chain	FGA	0.022622	0.85777	1.1018	0.13992
	IGFBP-1	P08833	Insulin-like growth factor-binding protein 1	IGFBP1	0.078515	0.85777	0.67187	-0.57375
	Insulin	P01308	Insulin	INS	0.00039839	0.089876	1.5212	0.60524
	DMP1	Q13316	Dentin matrix acidic phosphoprotein 1	DMP1	0.033051	0.85777	0.86007	-0.21748
	Albumin	P02768	Albumin	ALB	0.021136	0.85777	1.0624	0.08735
	Fibrinogen g-chain dimer	P02679	Fibrinogen gamma chain	FGG	0.035285	0.85777	1.1051	0.1442
	FSH	P01215	Glycoprotein hormones alpha chain	CGA	1.2747e-11	1.4378e-08	2.3698	1.2448
	Protein disulfide isomerase A3	P30101	Protein disulfide-isomerase A3	PDIA3	0.42491	0.88937	0.97247	-0.040278
R-HSA-418346	Platelet homeostasis	2	88	0.00759406	0.0322194	0.0813623	5	30	0.00229235	9606	Homo sapiens	P04114;P29350	P04114;P29350	R-HSA-210277;R-HSA-432129;R-HSA-435244;R-HSA-8948034;R-HSA-432121
	Target	Uniprot	Protein Name	Gene Name	p-value	FDR	FC	Log2(FC)
	Apo B	P04114	Apolipoprotein B-100	APOB	0.019245	0.85777	1.1424	0.19201
	PTP-1C	P29350	Tyrosine-protein phosphatase non-receptor type 6	PTPN6	0.72528	0.97641	0.97313	-0.039291
R-HSA-193048	Androgen biosynthesis	1	11	0.000949258	0.034529	0.0813623	1	9	0.000687705	9606	Homo sapiens	P01215	P01215	R-HSA-193064
	Target	Uniprot	Protein Name	Gene Name	p-value	FDR	FC	Log2(FC)
	FSH	P01215	Glycoprotein hormones alpha chain	CGA	1.2747e-11	1.4378e-08	2.3698	1.2448
R-HSA-351906	Apoptotic cleavage of cell adhesion proteins	1	11	0.000949258	0.034529	0.0813623	1	10	0.000764117	9606	Homo sapiens	Q14126	Q14126	R-HSA-351877
	Target	Uniprot	Protein Name	Gene Name	p-value	FDR	FC	Log2(FC)
	Desmoglein-2	Q14126	Desmoglein-2	DSG2	0.25746	0.85777	1.0384	0.054338
R-HSA-8964058	HDL remodeling	1	11	0.000949258	0.034529	0.0813623	1	13	0.000993352	9606	Homo sapiens	P02768	P02768	R-HSA-264679
	Target	Uniprot	Protein Name	Gene Name	p-value	FDR	FC	Log2(FC)
	Albumin	P02768	Albumin	ALB	0.021136	0.85777	1.0624	0.08735
R-HSA-879518	Transport of organic anions	1	12	0.00103555	0.0376099	0.0813623	3	9	0.000687705	9606	Homo sapiens	P02768	P02768	R-HSA-194130;R-HSA-194083;R-HSA-194079
	Target	Uniprot	Protein Name	Gene Name	p-value	FDR	FC	Log2(FC)
	Albumin	P02768	Albumin	ALB	0.021136	0.85777	1.0624	0.08735
R-HSA-210990	PECAM1 interactions	1	12	0.00103555	0.0376099	0.0813623	1	7	0.000534882	9606	Homo sapiens	P29350	P29350	R-HSA-210277
	Target	Uniprot	Protein Name	Gene Name	p-value	FDR	FC	Log2(FC)
	PTP-1C	P29350	Tyrosine-protein phosphatase non-receptor type 6	PTPN6	0.72528	0.97641	0.97313	-0.039291
R-HSA-375281	Hormone ligand-binding receptors	1	13	0.00112185	0.0406811	0.0813623	3	4	0.000305647	9606	Homo sapiens	P01215	P01215	R-HSA-391377;R-HSA-391378;R-HSA-391375
	Target	Uniprot	Protein Name	Gene Name	p-value	FDR	FC	Log2(FC)
	FSH	P01215	Glycoprotein hormones alpha chain	CGA	1.2747e-11	1.4378e-08	2.3698	1.2448
R-HSA-1502540	Signaling by Activin	1	13	0.00112185	0.0406811	0.0813623	7	10	0.000764117	9606	Homo sapiens	P08476	P08476	R-HSA-1549526;R-HSA-1181153;R-HSA-2473184;R-HSA-2470483;R-HSA-2473186;R-HSA-2470508;R-HSA-1181149
	Target	Uniprot	Protein Name	Gene Name	p-value	FDR	FC	Log2(FC)
	Activin A	P08476	Inhibin beta A chain	INHBA	0.001469	0.20712	1.1789	0.23747
R-HSA-202670	ERKs are inactivated	1	13	0.00112185	0.0406811	0.0813623	1	2	0.000152823	9606	Homo sapiens	P51452	P51452	R-HSA-203797
	Target	Uniprot	Protein Name	Gene Name	p-value	FDR	FC	Log2(FC)
	DUS3	P51452	Dual specificity protein phosphatase 3	DUSP3	0.58231	0.96595	0.99125	-0.012686
R-HSA-2022857	Keratan sulfate degradation	1	13	0.00112185	0.0406811	0.0813623	2	7	0.000534882	9606	Homo sapiens	P16112	P16112	R-HSA-2046239;R-HSA-1793217
	Target	Uniprot	Protein Name	Gene Name	p-value	FDR	FC	Log2(FC)
	Aggrecan	P16112	Aggrecan core protein	ACAN	0.14058	0.85777	0.90525	-0.14362
R-HSA-8866910	TFAP2 (AP-2) family regulates transcription of growth factors and their receptors	1	13	0.00112185	0.0406811	0.0813623	2	18	0.00137541	9606	Homo sapiens	P01215	P01215	R-HSA-8864433;R-HSA-378978
	Target	Uniprot	Protein Name	Gene Name	p-value	FDR	FC	Log2(FC)
	FSH	P01215	Glycoprotein hormones alpha chain	CGA	1.2747e-11	1.4378e-08	2.3698	1.2448
R-HSA-202733	Cell surface interactions at the vascular wall	3	246	0.0212289	0.0435133	0.0857129	3	65	0.00496676	9606	Homo sapiens	P04114;P14151;P29350	P04114;P14151;P29350	R-HSA-210277;R-HSA-202724;R-HSA-203130
	Target	Uniprot	Protein Name	Gene Name	p-value	FDR	FC	Log2(FC)
	Apo B	P04114	Apolipoprotein B-100	APOB	0.019245	0.85777	1.1424	0.19201
	sL-Selectin	P14151	L-selectin	SELL	4.9513e-06	0.0027925	0.87316	-0.19568
	PTP-1C	P29350	Tyrosine-protein phosphatase non-receptor type 6	PTPN6	0.72528	0.97641	0.97313	-0.039291
R-HSA-190322	FGFR4 ligand binding and activation	1	14	0.00120815	0.0437429	0.0857129	4	4	0.000305647	9606	Homo sapiens	O95750	O95750	R-HSA-1307955;R-HSA-190326;R-HSA-1307963;R-HSA-190265
	Target	Uniprot	Protein Name	Gene Name	p-value	FDR	FC	Log2(FC)
	FGF-19	O95750	Fibroblast growth factor 19	FGF19	0.080576	0.85777	1.2027	0.26624
R-HSA-877312	Regulation of IFNG signaling	1	14	0.00120815	0.0437429	0.0857129	1	4	0.000305647	9606	Homo sapiens	P29350	P29350	R-HSA-877308
	Target	Uniprot	Protein Name	Gene Name	p-value	FDR	FC	Log2(FC)
	PTP-1C	P29350	Tyrosine-protein phosphatase non-receptor type 6	PTPN6	0.72528	0.97641	0.97313	-0.039291
R-HSA-5654228	Phospholipase C-mediated cascade; FGFR4	1	15	0.00129444	0.0467951	0.0857129	3	3	0.000229235	9606	Homo sapiens	O95750	O95750	R-HSA-5654151;R-HSA-5654163;R-HSA-5654169
	Target	Uniprot	Protein Name	Gene Name	p-value	FDR	FC	Log2(FC)
	FGF-19	O95750	Fibroblast growth factor 19	FGF19	0.080576	0.85777	1.2027	0.26624
R-HSA-189451	Heme biosynthesis	1	15	0.00129444	0.0467951	0.0857129	1	16	0.00122259	9606	Homo sapiens	P02768	P02768	R-HSA-9661419
	Target	Uniprot	Protein Name	Gene Name	p-value	FDR	FC	Log2(FC)
	Albumin	P02768	Albumin	ALB	0.021136	0.85777	1.0624	0.08735
R-HSA-163685	Integration of energy metabolism	2	109	0.00940628	0.0474236	0.0857129	5	62	0.00473753	9606	Homo sapiens	P01275;P01308	P01275;P01308	R-HSA-825631;R-HSA-381612;R-HSA-265166;R-HSA-163625;R-HSA-381706
	Target	Uniprot	Protein Name	Gene Name	p-value	FDR	FC	Log2(FC)
	Glucagon	P01275	Pro-glucagon	GCG	0.00018126	0.051117	1.5248	0.60863
	Insulin	P01308	Insulin	INS	0.00039839	0.089876	1.5212	0.60524
R-HSA-159418	Recycling of bile acids and salts	1	16	0.00138074	0.0498379	0.0857129	5	12	0.00091694	9606	Homo sapiens	P02768	P02768	R-HSA-194130;R-HSA-194083;R-HSA-194121;R-HSA-194153;R-HSA-194079
	Target	Uniprot	Protein Name	Gene Name	p-value	FDR	FC	Log2(FC)
	Albumin	P02768	Albumin	ALB	0.021136	0.85777	1.0624	0.08735
R-HSA-1433559	Regulation of KIT signaling	1	16	0.00138074	0.0498379	0.0857129	1	8	0.000611294	9606	Homo sapiens	P29350	P29350	R-HSA-205306
	Target	Uniprot	Protein Name	Gene Name	p-value	FDR	FC	Log2(FC)
	PTP-1C	P29350	Tyrosine-protein phosphatase non-receptor type 6	PTPN6	0.72528	0.97641	0.97313	-0.039291
R-HSA-189483	Heme degradation	1	16	0.00138074	0.0498379	0.0857129	2	17	0.001299	9606	Homo sapiens	P02768	P02768	R-HSA-9661425;R-HSA-9661432
	Target	Uniprot	Protein Name	Gene Name	p-value	FDR	FC	Log2(FC)
	Albumin	P02768	Albumin	ALB	0.021136	0.85777	1.0624	0.08735
R-HSA-391160	Signal regulatory protein family interactions	1	16	0.00138074	0.0498379	0.0857129	1	10	0.000764117	9606	Homo sapiens	P29350	P29350	R-HSA-391150
	Target	Uniprot	Protein Name	Gene Name	p-value	FDR	FC	Log2(FC)
	PTP-1C	P29350	Tyrosine-protein phosphatase non-receptor type 6	PTPN6	0.72528	0.97641	0.97313	-0.039291
R-HSA-1482922	Acyl chain remodelling of PI	1	17	0.00146703	0.0528712	0.0857129	2	6	0.00045847	9606	Homo sapiens	P14555	P14555	R-HSA-1602377;R-HSA-1482868
	Target	Uniprot	Protein Name	Gene Name	p-value	FDR	FC	Log2(FC)
	NPS-PLA2	P14555	Phospholipase A2, membrane associated	PLA2G2A	0.051946	0.85777	1.1305	0.17696
R-HSA-1482925	Acyl chain remodelling of PG	1	18	0.00155333	0.055895	0.0857129	2	10	0.000764117	9606	Homo sapiens	P14555	P14555	R-HSA-1602368;R-HSA-1482907
	Target	Uniprot	Protein Name	Gene Name	p-value	FDR	FC	Log2(FC)
	NPS-PLA2	P14555	Phospholipase A2, membrane associated	PLA2G2A	0.051946	0.85777	1.1305	0.17696
R-HSA-209776	Metabolism of amine-derived hormones	1	18	0.00155333	0.055895	0.0857129	2	19	0.00145182	9606	Homo sapiens	P01215	P01215	R-HSA-209840;R-HSA-209925
	Target	Uniprot	Protein Name	Gene Name	p-value	FDR	FC	Log2(FC)
	FSH	P01215	Glycoprotein hormones alpha chain	CGA	1.2747e-11	1.4378e-08	2.3698	1.2448
R-HSA-8963898	Plasma lipoprotein assembly	1	19	0.00163963	0.0589095	0.0857129	10	19	0.00145182	9606	Homo sapiens	P04114	P04114	R-HSA-8866327;R-HSA-174786;R-HSA-8866308;R-HSA-8866321;R-HSA-174660;R-HSA-8866304;R-HSA-174741;R-HSA-174587;R-HSA-174731;R-HSA-8866329
	Target	Uniprot	Protein Name	Gene Name	p-value	FDR	FC	Log2(FC)
	Apo B	P04114	Apolipoprotein B-100	APOB	0.019245	0.85777	1.1424	0.19201
R-HSA-3000480	Scavenging by Class A Receptors	1	19	0.00163963	0.0589095	0.0857129	4	10	0.000764117	9606	Homo sapiens	P04114	P04114	R-HSA-2173778;R-HSA-2507854;R-HSA-2187261;R-HSA-2981040
	Target	Uniprot	Protein Name	Gene Name	p-value	FDR	FC	Log2(FC)
	Apo B	P04114	Apolipoprotein B-100	APOB	0.019245	0.85777	1.1424	0.19201
R-HSA-8964038	LDL clearance	1	19	0.00163963	0.0589095	0.0857129	7	18	0.00137541	9606	Homo sapiens	P04114	P04114	R-HSA-171106;R-HSA-171122;R-HSA-171059;R-HSA-8933258;R-HSA-8865667;R-HSA-171141;R-HSA-8876366
	Target	Uniprot	Protein Name	Gene Name	p-value	FDR	FC	Log2(FC)
	Apo B	P04114	Apolipoprotein B-100	APOB	0.019245	0.85777	1.1424	0.19201
R-HSA-381771	Synthesis, secretion, and inactivation of Glucagon-like Peptide-1 (GLP-1)	1	20	0.00172592	0.0619146	0.0857129	7	7	0.000534882	9606	Homo sapiens	P01275	P01275	R-HSA-381799;R-HSA-381798;R-HSA-383313;R-HSA-9023633;R-HSA-9023632;R-HSA-400459;R-HSA-421416
	Target	Uniprot	Protein Name	Gene Name	p-value	FDR	FC	Log2(FC)
	Glucagon	P01275	Pro-glucagon	GCG	0.00018126	0.051117	1.5248	0.60863
R-HSA-5654720	PI-3K cascade:FGFR4	1	20	0.00172592	0.0619146	0.0857129	6	7	0.000534882	9606	Homo sapiens	O95750	O95750	R-HSA-5654662;R-HSA-5654659;R-HSA-5654669;R-HSA-5654717;R-HSA-5654714;R-HSA-5654667
	Target	Uniprot	Protein Name	Gene Name	p-value	FDR	FC	Log2(FC)
	FGF-19	O95750	Fibroblast growth factor 19	FGF19	0.080576	0.85777	1.2027	0.26624
R-HSA-2173782	Binding and Uptake of Ligands by Scavenger Receptors	2	129	0.0111322	0.0638619	0.0857129	15	33	0.00252159	9606	Homo sapiens	P04114;P02768	P04114;P02768	R-HSA-2187264;R-HSA-2512800;R-HSA-2507854;R-HSA-2197770;R-HSA-2197645;R-HSA-2197646;R-HSA-2173778;R-HSA-2247511;R-HSA-2168887;R-HSA-2203479;R-HSA-2247514;R-HSA-2247512;R-HSA-2247513;R-HSA-2187261;R-HSA-2981040
	Target	Uniprot	Protein Name	Gene Name	p-value	FDR	FC	Log2(FC)
	Apo B	P04114	Apolipoprotein B-100	APOB	0.019245	0.85777	1.1424	0.19201
	Albumin	P02768	Albumin	ALB	0.021136	0.85777	1.0624	0.08735
R-HSA-9008059	Interleukin-37 signaling	1	21	0.00181222	0.0649104	0.0857129	1	14	0.00106976	9606	Homo sapiens	P29350	P29350	R-HSA-9008894
	Target	Uniprot	Protein Name	Gene Name	p-value	FDR	FC	Log2(FC)
	PTP-1C	P29350	Tyrosine-protein phosphatase non-receptor type 6	PTPN6	0.72528	0.97641	0.97313	-0.039291
R-HSA-5654719	SHC-mediated cascade:FGFR4	1	22	0.00189852	0.0678969	0.0857129	4	4	0.000305647	9606	Homo sapiens	O95750	O95750	R-HSA-5654423;R-HSA-5654428;R-HSA-5654426;R-HSA-5654425
	Target	Uniprot	Protein Name	Gene Name	p-value	FDR	FC	Log2(FC)
	FGF-19	O95750	Fibroblast growth factor 19	FGF19	0.080576	0.85777	1.2027	0.26624
R-HSA-1482801	Acyl chain remodelling of PS	1	22	0.00189852	0.0678969	0.0857129	2	8	0.000611294	9606	Homo sapiens	P14555	P14555	R-HSA-1602374;R-HSA-1482776
	Target	Uniprot	Protein Name	Gene Name	p-value	FDR	FC	Log2(FC)
	NPS-PLA2	P14555	Phospholipase A2, membrane associated	PLA2G2A	0.051946	0.85777	1.1305	0.17696
R-HSA-198753	ERK/MAPK targets	1	22	0.00189852	0.0678969	0.0857129	1	7	0.000534882	9606	Homo sapiens	P51452	P51452	R-HSA-203797
	Target	Uniprot	Protein Name	Gene Name	p-value	FDR	FC	Log2(FC)
	DUS3	P51452	Dual specificity protein phosphatase 3	DUSP3	0.58231	0.96595	0.99125	-0.012686
R-HSA-9660821	ADORA2B mediated anti-inflammatory cytokines production	2	136	0.0117363	0.0700131	0.0857129	1	12	0.00091694	9606	Homo sapiens	P01275;P01215	P01275;P01215	R-HSA-9660824
	Target	Uniprot	Protein Name	Gene Name	p-value	FDR	FC	Log2(FC)
	Glucagon	P01275	Pro-glucagon	GCG	0.00018126	0.051117	1.5248	0.60863
	FSH	P01215	Glycoprotein hormones alpha chain	CGA	1.2747e-11	1.4378e-08	2.3698	1.2448
R-HSA-5654712	FRS-mediated FGFR4 signaling	1	23	0.00198481	0.0708741	0.0857129	9	9	0.000687705	9606	Homo sapiens	O95750	O95750	R-HSA-5654422;R-HSA-5654663;R-HSA-5654658;R-HSA-5654418;R-HSA-8941613;R-HSA-5654655;R-HSA-5654653;R-HSA-5654651;R-HSA-5654664
	Target	Uniprot	Protein Name	Gene Name	p-value	FDR	FC	Log2(FC)
	FGF-19	O95750	Fibroblast growth factor 19	FGF19	0.080576	0.85777	1.2027	0.26624
R-HSA-400508	Incretin synthesis, secretion, and inactivation	1	23	0.00198481	0.0708741	0.0857129	7	14	0.00106976	9606	Homo sapiens	P01275	P01275	R-HSA-381799;R-HSA-381798;R-HSA-383313;R-HSA-9023633;R-HSA-9023632;R-HSA-400459;R-HSA-421416
	Target	Uniprot	Protein Name	Gene Name	p-value	FDR	FC	Log2(FC)
	Glucagon	P01275	Pro-glucagon	GCG	0.00018126	0.051117	1.5248	0.60863
R-HSA-210745	Regulation of gene expression in beta cells	1	23	0.00198481	0.0708741	0.0857129	1	12	0.00091694	9606	Homo sapiens	P01308	P01308	R-HSA-211289
	Target	Uniprot	Protein Name	Gene Name	p-value	FDR	FC	Log2(FC)
	Insulin	P01308	Insulin	INS	0.00039839	0.089876	1.5212	0.60524
R-HSA-446203	Asparagine N-linked glycosylation	3	305	0.0263203	0.0730785	0.0857129	9	133	0.0101628	9606	Homo sapiens	P01308;P01215;P30101	P01308;P01215;P30101	R-HSA-6807877;R-HSA-548890;R-HSA-6809011;R-HSA-6807875;R-HSA-6786034;R-HSA-6809010;R-HSA-6809006;R-HSA-901047;R-HSA-6809003
	Target	Uniprot	Protein Name	Gene Name	p-value	FDR	FC	Log2(FC)
	Insulin	P01308	Insulin	INS	0.00039839	0.089876	1.5212	0.60524
	FSH	P01215	Glycoprotein hormones alpha chain	CGA	1.2747e-11	1.4378e-08	2.3698	1.2448
	Protein disulfide isomerase A3	P30101	Protein disulfide-isomerase A3	PDIA3	0.42491	0.88937	0.97247	-0.040278
R-HSA-982772	Growth hormone receptor signaling	1	24	0.00207111	0.073842	0.0857129	2	28	0.00213953	9606	Homo sapiens	P29350	P29350	R-HSA-1169188;R-HSA-1168839
	Target	Uniprot	Protein Name	Gene Name	p-value	FDR	FC	Log2(FC)
	PTP-1C	P29350	Tyrosine-protein phosphatase non-receptor type 6	PTPN6	0.72528	0.97641	0.97313	-0.039291
R-HSA-77387	Insulin receptor recycling	1	26	0.0022437	0.0797503	0.0857129	2	6	0.00045847	9606	Homo sapiens	P01308	P01308	R-HSA-74726;R-HSA-74730
	Target	Uniprot	Protein Name	Gene Name	p-value	FDR	FC	Log2(FC)
	Insulin	P01308	Insulin	INS	0.00039839	0.089876	1.5212	0.60524
R-HSA-912694	Regulation of IFNA signaling	1	26	0.0022437	0.0797503	0.0857129	1	5	0.000382059	9606	Homo sapiens	P29350	P29350	R-HSA-997314
	Target	Uniprot	Protein Name	Gene Name	p-value	FDR	FC	Log2(FC)
	PTP-1C	P29350	Tyrosine-protein phosphatase non-receptor type 6	PTPN6	0.72528	0.97641	0.97313	-0.039291
R-HSA-901042	Calnexin/calreticulin cycle	1	26	0.0022437	0.0797503	0.0857129	2	11	0.000840529	9606	Homo sapiens	P30101	P30101	R-HSA-548890;R-HSA-901047
	Target	Uniprot	Protein Name	Gene Name	p-value	FDR	FC	Log2(FC)
	Protein disulfide isomerase A3	P30101	Protein disulfide-isomerase A3	PDIA3	0.42491	0.88937	0.97247	-0.040278
R-HSA-975576	N-glycan antennae elongation in the medial/trans-Golgi	1	26	0.0022437	0.0797503	0.0857129	1	14	0.00106976	9606	Homo sapiens	P01215	P01215	R-HSA-6786034
	Target	Uniprot	Protein Name	Gene Name	p-value	FDR	FC	Log2(FC)
	FSH	P01215	Glycoprotein hormones alpha chain	CGA	1.2747e-11	1.4378e-08	2.3698	1.2448
R-HSA-418555	G alpha (s) signalling events	2	147	0.0126855	0.0800549	0.0857129	3	18	0.00137541	9606	Homo sapiens	P01275;P01215	P01275;P01215	R-HSA-379044;R-HSA-744887;R-HSA-744886
	Target	Uniprot	Protein Name	Gene Name	p-value	FDR	FC	Log2(FC)
	Glucagon	P01275	Pro-glucagon	GCG	0.00018126	0.051117	1.5248	0.60863
	FSH	P01215	Glycoprotein hormones alpha chain	CGA	1.2747e-11	1.4378e-08	2.3698	1.2448
R-HSA-264876	Insulin processing	1	27	0.00233	0.0826906	0.0857129	11	16	0.00122259	9606	Homo sapiens	P01308	P01308	R-HSA-264997;R-HSA-9023163;R-HSA-9023178;R-HSA-264976;R-HSA-265153;R-HSA-9023196;R-HSA-265010;R-HSA-9023171;R-HSA-265160;R-HSA-9023173;R-HSA-9023159
	Target	Uniprot	Protein Name	Gene Name	p-value	FDR	FC	Log2(FC)
	Insulin	P01308	Insulin	INS	0.00039839	0.089876	1.5212	0.60524
R-HSA-1482788	Acyl chain remodelling of PC	1	27	0.00233	0.0826906	0.0857129	2	9	0.000687705	9606	Homo sapiens	P14555	P14555	R-HSA-1482816;R-HSA-1602417
	Target	Uniprot	Protein Name	Gene Name	p-value	FDR	FC	Log2(FC)
	NPS-PLA2	P14555	Phospholipase A2, membrane associated	PLA2G2A	0.051946	0.85777	1.1305	0.17696
R-HSA-912526	Interleukin receptor SHC signaling	1	27	0.00233	0.0826906	0.0857129	1	6	0.00045847	9606	Homo sapiens	P29350	P29350	R-HSA-913424
	Target	Uniprot	Protein Name	Gene Name	p-value	FDR	FC	Log2(FC)
	PTP-1C	P29350	Tyrosine-protein phosphatase non-receptor type 6	PTPN6	0.72528	0.97641	0.97313	-0.039291
R-HSA-380994	ATF4 activates genes in response to endoplasmic reticulum stress	1	27	0.00233	0.0826906	0.0857129	1	7	0.000534882	9606	Homo sapiens	P08833	P08833	R-HSA-1791180
	Target	Uniprot	Protein Name	Gene Name	p-value	FDR	FC	Log2(FC)
	IGFBP-1	P08833	Insulin-like growth factor-binding protein 1	IGFBP1	0.078515	0.85777	0.67187	-0.57375
R-HSA-2022854	Keratan sulfate biosynthesis	1	28	0.00241629	0.0856218	0.0857129	8	9	0.000687705	9606	Homo sapiens	P16112	P16112	R-HSA-2046175;R-HSA-2046222;R-HSA-2025724;R-HSA-2046285;R-HSA-2046298;R-HSA-2025723;R-HSA-2046265;R-HSA-2046180
	Target	Uniprot	Protein Name	Gene Name	p-value	FDR	FC	Log2(FC)
	Aggrecan	P16112	Aggrecan core protein	ACAN	0.14058	0.85777	0.90525	-0.14362
R-HSA-8957322	Metabolism of steroids	2	153	0.0132033	0.0857129	0.0857129	7	206	0.0157408	9606	Homo sapiens	P02768;P01215	P02768;P01215	R-HSA-194130;R-HSA-194083;R-HSA-193064;R-HSA-194121;R-HSA-194153;R-HSA-194079;R-HSA-193052
	Target	Uniprot	Protein Name	Gene Name	p-value	FDR	FC	Log2(FC)
	Albumin	P02768	Albumin	ALB	0.021136	0.85777	1.0624	0.08735
	FSH	P01215	Glycoprotein hormones alpha chain	CGA	1.2747e-11	1.4378e-08	2.3698	1.2448
R-HSA-5654716	Downstream signaling of activated FGFR4	1	29	0.00250259	0.0885439	0.0885439	22	23	0.00175747	9606	Homo sapiens	O95750	O95750	R-HSA-5654422;R-HSA-5654423;R-HSA-5654418;R-HSA-5654163;R-HSA-8941613;R-HSA-5654655;R-HSA-5654428;R-HSA-5654717;R-HSA-5654653;R-HSA-5654714;R-HSA-5654426;R-HSA-5654651;R-HSA-5654169;R-HSA-5654425;R-HSA-5654662;R-HSA-5654151;R-HSA-5654663;R-HSA-5654658;R-HSA-5654659;R-HSA-5654669;R-HSA-5654667;R-HSA-5654664
	Target	Uniprot	Protein Name	Gene Name	p-value	FDR	FC	Log2(FC)
	FGF-19	O95750	Fibroblast growth factor 19	FGF19	0.080576	0.85777	1.2027	0.26624
R-HSA-1482839	Acyl chain remodelling of PE	1	29	0.00250259	0.0885439	0.0885439	2	9	0.000687705	9606	Homo sapiens	P14555	P14555	R-HSA-1482887;R-HSA-1602398
	Target	Uniprot	Protein Name	Gene Name	p-value	FDR	FC	Log2(FC)
	NPS-PLA2	P14555	Phospholipase A2, membrane associated	PLA2G2A	0.051946	0.85777	1.1305	0.17696
R-HSA-189445	Metabolism of porphyrins	1	29	0.00250259	0.0885439	0.0885439	3	33	0.00252159	9606	Homo sapiens	P02768	P02768	R-HSA-9661425;R-HSA-9661419;R-HSA-9661432
	Target	Uniprot	Protein Name	Gene Name	p-value	FDR	FC	Log2(FC)
	Albumin	P02768	Albumin	ALB	0.021136	0.85777	1.0624	0.08735
R-HSA-5669034	TNFs bind their physiological receptors	1	30	0.00258889	0.0914569	0.0914569	1	13	0.000993352	9606	Homo sapiens	Q9UNG2	Q9UNG2	R-HSA-5675947
	Target	Uniprot	Protein Name	Gene Name	p-value	FDR	FC	Log2(FC)
	TNFSF18	Q9UNG2	Tumor necrosis factor ligand superfamily member 18	TNFSF18	0.75967	0.97641	1.0191	0.027271
R-HSA-5654733	Negative regulation of FGFR4 signaling	1	31	0.00267518	0.0943608	0.0943608	3	14	0.00106976	9606	Homo sapiens	O95750	O95750	R-HSA-5654566;R-HSA-5654734;R-HSA-5654684
	Target	Uniprot	Protein Name	Gene Name	p-value	FDR	FC	Log2(FC)
	FGF-19	O95750	Fibroblast growth factor 19	FGF19	0.080576	0.85777	1.2027	0.26624
R-HSA-450282	MAPK targets/ Nuclear events mediated by MAP kinases	1	31	0.00267518	0.0943608	0.0943608	1	16	0.00122259	9606	Homo sapiens	P51452	P51452	R-HSA-203797
	Target	Uniprot	Protein Name	Gene Name	p-value	FDR	FC	Log2(FC)
	DUS3	P51452	Dual specificity protein phosphatase 3	DUSP3	0.58231	0.96595	0.99125	-0.012686
R-HSA-381042	PERK regulates gene expression	1	32	0.00276148	0.0972558	0.0972558	1	11	0.000840529	9606	Homo sapiens	P08833	P08833	R-HSA-1791180
	Target	Uniprot	Protein Name	Gene Name	p-value	FDR	FC	Log2(FC)
	IGFBP-1	P08833	Insulin-like growth factor-binding protein 1	IGFBP1	0.078515	0.85777	0.67187	-0.57375
R-HSA-8964043	Plasma lipoprotein clearance	1	33	0.00284777	0.100142	0.100142	14	34	0.002598	9606	Homo sapiens	P04114	P04114	R-HSA-171106;R-HSA-8933258;R-HSA-174624;R-HSA-174657;R-HSA-8933292;R-HSA-8865667;R-HSA-171141;R-HSA-8876366;R-HSA-8854408;R-HSA-171122;R-HSA-174706;R-HSA-171059;R-HSA-8854462;R-HSA-174808
	Target	Uniprot	Protein Name	Gene Name	p-value	FDR	FC	Log2(FC)
	Apo B	P04114	Apolipoprotein B-100	APOB	0.019245	0.85777	1.1424	0.19201
R-HSA-1638074	Keratan sulfate/keratin metabolism	1	34	0.00293407	0.103019	0.103019	10	16	0.00122259	9606	Homo sapiens	P16112	P16112	R-HSA-2046239;R-HSA-2046175;R-HSA-2046222;R-HSA-2025724;R-HSA-2046285;R-HSA-2046298;R-HSA-2025723;R-HSA-2046265;R-HSA-1793217;R-HSA-2046180
	Target	Uniprot	Protein Name	Gene Name	p-value	FDR	FC	Log2(FC)
	Aggrecan	P16112	Aggrecan core protein	ACAN	0.14058	0.85777	0.90525	-0.14362
R-HSA-420092	Glucagon-type ligand receptors	1	34	0.00293407	0.103019	0.103019	3	8	0.000611294	9606	Homo sapiens	P01275	P01275	R-HSA-381612;R-HSA-163625;R-HSA-420123
	Target	Uniprot	Protein Name	Gene Name	p-value	FDR	FC	Log2(FC)
	Glucagon	P01275	Pro-glucagon	GCG	0.00018126	0.051117	1.5248	0.60863
R-HSA-163359	Glucagon signaling in metabolic regulation	1	34	0.00293407	0.103019	0.103019	2	6	0.00045847	9606	Homo sapiens	P01275	P01275	R-HSA-825631;R-HSA-163625
	Target	Uniprot	Protein Name	Gene Name	p-value	FDR	FC	Log2(FC)
	Glucagon	P01275	Pro-glucagon	GCG	0.00018126	0.051117	1.5248	0.60863
R-HSA-70263	Gluconeogenesis	1	34	0.00293407	0.103019	0.103019	1	25	0.00191029	9606	Homo sapiens	P18669	P18669	R-HSA-71445
	Target	Uniprot	Protein Name	Gene Name	p-value	FDR	FC	Log2(FC)
	Phosphoglycerate mutase 1	P18669	Phosphoglycerate mutase 1	PGAM1	0.73044	0.97641	1.1743	0.23186
R-HSA-532668	N-glycan trimming in the ER and Calnexin/Calreticulin cycle	1	35	0.00302037	0.105887	0.105887	2	16	0.00122259	9606	Homo sapiens	P30101	P30101	R-HSA-548890;R-HSA-901047
	Target	Uniprot	Protein Name	Gene Name	p-value	FDR	FC	Log2(FC)
	Protein disulfide isomerase A3	P30101	Protein disulfide-isomerase A3	PDIA3	0.42491	0.88937	0.97247	-0.040278
R-HSA-114604	GPVI-mediated activation cascade	1	35	0.00302037	0.105887	0.105887	3	25	0.00191029	9606	Homo sapiens	P29350	P29350	R-HSA-453200;R-HSA-5684801;R-HSA-5684169
	Target	Uniprot	Protein Name	Gene Name	p-value	FDR	FC	Log2(FC)
	PTP-1C	P29350	Tyrosine-protein phosphatase non-receptor type 6	PTPN6	0.72528	0.97641	0.97313	-0.039291
R-HSA-196071	Metabolism of steroid hormones	1	35	0.00302037	0.105887	0.105887	2	35	0.00267441	9606	Homo sapiens	P01215	P01215	R-HSA-193064;R-HSA-193052
	Target	Uniprot	Protein Name	Gene Name	p-value	FDR	FC	Log2(FC)
	FSH	P01215	Glycoprotein hormones alpha chain	CGA	1.2747e-11	1.4378e-08	2.3698	1.2448
R-HSA-5625886	Activated PKN1 stimulates transcription of AR (androgen receptor) regulated genes KLK2 and KLK3	1	36	0.00310666	0.108746	0.108746	1	11	0.000840529	9606	Homo sapiens	P07288	P07288	R-HSA-5625883
	Target	Uniprot	Protein Name	Gene Name	p-value	FDR	FC	Log2(FC)
	PSA	P07288	Prostate-specific antigen	KLK3	0.0012572	0.20259	0.87669	-0.18986
R-HSA-9013407	RHOH GTPase cycle	1	37	0.00319296	0.111596	0.111596	1	3	0.000229235	9606	Homo sapiens	Q9UNZ2	Q9UNZ2	R-HSA-9018758
	Target	Uniprot	Protein Name	Gene Name	p-value	FDR	FC	Log2(FC)
	NSF1C	Q9UNZ2	NSFL1 cofactor p47	NSFL1C	0.69881	0.97641	0.94873	-0.075931
R-HSA-8864260	Transcriptional regulation by the AP-2 (TFAP2) family of transcription factors	1	37	0.00319296	0.111596	0.111596	2	44	0.00336212	9606	Homo sapiens	P01215	P01215	R-HSA-8864433;R-HSA-378978
	Target	Uniprot	Protein Name	Gene Name	p-value	FDR	FC	Log2(FC)
	FSH	P01215	Glycoprotein hormones alpha chain	CGA	1.2747e-11	1.4378e-08	2.3698	1.2448
R-HSA-111465	Apoptotic cleavage of cellular proteins	1	38	0.00327925	0.114437	0.114437	1	38	0.00290364	9606	Homo sapiens	Q14126	Q14126	R-HSA-351877
	Target	Uniprot	Protein Name	Gene Name	p-value	FDR	FC	Log2(FC)
	Desmoglein-2	Q14126	Desmoglein-2	DSG2	0.25746	0.85777	1.0384	0.054338
R-HSA-1483166	Synthesis of PA	1	39	0.00336555	0.11727	0.11727	2	17	0.001299	9606	Homo sapiens	P14555	P14555	R-HSA-1482679;R-HSA-1602446
	Target	Uniprot	Protein Name	Gene Name	p-value	FDR	FC	Log2(FC)
	NPS-PLA2	P14555	Phospholipase A2, membrane associated	PLA2G2A	0.051946	0.85777	1.1305	0.17696
R-HSA-948021	Transport to the Golgi and subsequent modification	2	186	0.0160511	0.1188	0.1188	7	59	0.00450829	9606	Homo sapiens	P01308;P01215	P01308;P01215	R-HSA-6807877;R-HSA-6809011;R-HSA-6807875;R-HSA-6786034;R-HSA-6809010;R-HSA-6809006;R-HSA-6809003
	Target	Uniprot	Protein Name	Gene Name	p-value	FDR	FC	Log2(FC)
	Insulin	P01308	Insulin	INS	0.00039839	0.089876	1.5212	0.60524
	FSH	P01215	Glycoprotein hormones alpha chain	CGA	1.2747e-11	1.4378e-08	2.3698	1.2448
R-HSA-3560782	Diseases associated with glycosaminoglycan metabolism	1	41	0.00353814	0.122908	0.122908	5	29	0.00221594	9606	Homo sapiens	P16112	P16112	R-HSA-3656230;R-HSA-9035949;R-HSA-3656258;R-HSA-9035950;R-HSA-3656269
	Target	Uniprot	Protein Name	Gene Name	p-value	FDR	FC	Log2(FC)
	Aggrecan	P16112	Aggrecan core protein	ACAN	0.14058	0.85777	0.90525	-0.14362
R-HSA-196854	Metabolism of vitamins and cofactors	2	192	0.0165689	0.125126	0.125126	10	186	0.0142126	9606	Homo sapiens	P04114;P13686	P04114;P13686	R-HSA-2395764;R-HSA-196950;R-HSA-2187332;R-HSA-2404131;R-HSA-2404140;R-HSA-2424254;R-HSA-2395768;R-HSA-2395784;R-HSA-2423785;R-HSA-2429643
	Target	Uniprot	Protein Name	Gene Name	p-value	FDR	FC	Log2(FC)
	Apo B	P04114	Apolipoprotein B-100	APOB	0.019245	0.85777	1.1424	0.19201
	TrATPase	P13686	Tartrate-resistant acid phosphatase type 5	ACP5	0.10708	0.85777	0.92472	-0.11292
R-HSA-9696264	RND3 GTPase cycle	1	42	0.00362444	0.125714	0.125714	1	2	0.000152823	9606	Homo sapiens	P12277	P12277	R-HSA-9696268
	Target	Uniprot	Protein Name	Gene Name	p-value	FDR	FC	Log2(FC)
	CK-BB	P12277	Creatine kinase B-type	CKB	0.35527	0.87962	0.46178	-1.1147
R-HSA-389948	PD-1 signaling	1	42	0.00362444	0.125714	0.125714	2	5	0.000382059	9606	Homo sapiens	P29350	P29350	R-HSA-389759;R-HSA-389758
	Target	Uniprot	Protein Name	Gene Name	p-value	FDR	FC	Log2(FC)
	PTP-1C	P29350	Tyrosine-protein phosphatase non-receptor type 6	PTPN6	0.72528	0.97641	0.97313	-0.039291
R-HSA-5654743	Signaling by FGFR4	1	43	0.00371074	0.128511	0.128511	29	41	0.00313288	9606	Homo sapiens	O95750	O95750	R-HSA-5654422;R-HSA-5654423;R-HSA-5654418;R-HSA-5654163;R-HSA-5654428;R-HSA-5654684;R-HSA-5654426;R-HSA-5654169;R-HSA-5654425;R-HSA-5654662;R-HSA-5654151;R-HSA-5654663;R-HSA-5654658;R-HSA-5654659;R-HSA-5654734;R-HSA-5654669;R-HSA-5654667;R-HSA-5654664;R-HSA-1307955;R-HSA-8941613;R-HSA-1307963;R-HSA-5654655;R-HSA-5654717;R-HSA-5654653;R-HSA-5654714;R-HSA-5654651;R-HSA-5654566;R-HSA-190326;R-HSA-190265
	Target	Uniprot	Protein Name	Gene Name	p-value	FDR	FC	Log2(FC)
	FGF-19	O95750	Fibroblast growth factor 19	FGF19	0.080576	0.85777	1.2027	0.26624
R-HSA-381676	Glucagon-like Peptide-1 (GLP1) regulates insulin secretion	1	43	0.00371074	0.128511	0.128511	2	11	0.000840529	9606	Homo sapiens	P01275	P01275	R-HSA-381612;R-HSA-381706
	Target	Uniprot	Protein Name	Gene Name	p-value	FDR	FC	Log2(FC)
	Glucagon	P01275	Pro-glucagon	GCG	0.00018126	0.051117	1.5248	0.60863
R-HSA-194068	Bile acid and bile salt metabolism	1	43	0.00371074	0.128511	0.128511	5	74	0.00565447	9606	Homo sapiens	P02768	P02768	R-HSA-194130;R-HSA-194083;R-HSA-194121;R-HSA-194153;R-HSA-194079
	Target	Uniprot	Protein Name	Gene Name	p-value	FDR	FC	Log2(FC)
	Albumin	P02768	Albumin	ALB	0.021136	0.85777	1.0624	0.08735
R-HSA-975634	Retinoid metabolism and transport	1	44	0.00379703	0.1313	0.1313	9	26	0.0019867	9606	Homo sapiens	P04114	P04114	R-HSA-2395764;R-HSA-2187332;R-HSA-2404131;R-HSA-2404140;R-HSA-2424254;R-HSA-2395768;R-HSA-2395784;R-HSA-2423785;R-HSA-2429643
	Target	Uniprot	Protein Name	Gene Name	p-value	FDR	FC	Log2(FC)
	Apo B	P04114	Apolipoprotein B-100	APOB	0.019245	0.85777	1.1424	0.19201
R-HSA-425397	Transport of vitamins, nucleosides, and related molecules	1	44	0.00379703	0.1313	0.1313	3	39	0.00298006	9606	Homo sapiens	P02768	P02768	R-HSA-194130;R-HSA-194083;R-HSA-194079
	Target	Uniprot	Protein Name	Gene Name	p-value	FDR	FC	Log2(FC)
	Albumin	P02768	Albumin	ALB	0.021136	0.85777	1.0624	0.08735
R-HSA-186712	Regulation of beta-cell development	1	44	0.00379703	0.1313	0.1313	1	26	0.0019867	9606	Homo sapiens	P01308	P01308	R-HSA-211289
	Target	Uniprot	Protein Name	Gene Name	p-value	FDR	FC	Log2(FC)
	Insulin	P01308	Insulin	INS	0.00039839	0.089876	1.5212	0.60524
R-HSA-1430728	Metabolism	10	2146	0.185192	0.132631	0.132631	52	2006	0.153282	9606	Homo sapiens	P01275;P04114;P18669;P16112;P01308;P02768;P01215;P14555;P13686;P12277	P01275;P04114;P18669;P16112;P01308;P02768;P01215;P14555;P13686;P12277	R-HSA-2046239;R-HSA-209925;R-HSA-2404131;R-HSA-2404140;R-HSA-1482907;R-HSA-1482776;R-HSA-381706;R-HSA-2046222;R-HSA-1482887;R-HSA-825631;R-HSA-71445;R-HSA-1602446;R-HSA-2424254;R-HSA-194079;R-HSA-193052;R-HSA-194083;R-HSA-1482679;R-HSA-2046265;R-HSA-381612;R-HSA-193064;R-HSA-163625;R-HSA-2395784;R-HSA-209840;R-HSA-2046175;R-HSA-2046298;R-HSA-1602398;R-HSA-265166;R-HSA-194121;R-HSA-2423785;R-HSA-194130;R-HSA-2395764;R-HSA-1602377;R-HSA-2046285;R-HSA-196950;R-HSA-1482816;R-HSA-1602368;R-HSA-1793217;R-HSA-2395768;R-HSA-1602374;R-HSA-2025724;R-HSA-9661425;R-HSA-1482868;R-HSA-2025723;R-HSA-2187332;R-HSA-71654;R-HSA-1602417;R-HSA-194153;R-HSA-9661432;R-HSA-2429643;R-HSA-9661419;R-HSA-2046180;R-HSA-200318
	Target	Uniprot	Protein Name	Gene Name	p-value	FDR	FC	Log2(FC)
	Glucagon	P01275	Pro-glucagon	GCG	0.00018126	0.051117	1.5248	0.60863
	Apo B	P04114	Apolipoprotein B-100	APOB	0.019245	0.85777	1.1424	0.19201
	Phosphoglycerate mutase 1	P18669	Phosphoglycerate mutase 1	PGAM1	0.73044	0.97641	1.1743	0.23186
	Aggrecan	P16112	Aggrecan core protein	ACAN	0.14058	0.85777	0.90525	-0.14362
	Insulin	P01308	Insulin	INS	0.00039839	0.089876	1.5212	0.60524
	Albumin	P02768	Albumin	ALB	0.021136	0.85777	1.0624	0.08735
	FSH	P01215	Glycoprotein hormones alpha chain	CGA	1.2747e-11	1.4378e-08	2.3698	1.2448
	NPS-PLA2	P14555	Phospholipase A2, membrane associated	PLA2G2A	0.051946	0.85777	1.1305	0.17696
	TrATPase	P13686	Tartrate-resistant acid phosphatase type 5	ACP5	0.10708	0.85777	0.92472	-0.11292
	CK-BB	P12277	Creatine kinase B-type	CKB	0.35527	0.87962	0.46178	-1.1147
R-HSA-1433557	Signaling by SCF-KIT	1	45	0.00388333	0.13408	0.13408	1	39	0.00298006	9606	Homo sapiens	P29350	P29350	R-HSA-205306
	Target	Uniprot	Protein Name	Gene Name	p-value	FDR	FC	Log2(FC)
	PTP-1C	P29350	Tyrosine-protein phosphatase non-receptor type 6	PTPN6	0.72528	0.97641	0.97313	-0.039291
R-HSA-451927	Interleukin-2 family signaling	1	45	0.00388333	0.13408	0.13408	1	59	0.00450829	9606	Homo sapiens	P29350	P29350	R-HSA-913424
	Target	Uniprot	Protein Name	Gene Name	p-value	FDR	FC	Log2(FC)
	PTP-1C	P29350	Tyrosine-protein phosphatase non-receptor type 6	PTPN6	0.72528	0.97641	0.97313	-0.039291
R-HSA-9707616	Heme signaling	1	47	0.00405592	0.139614	0.139614	1	25	0.00191029	9606	Homo sapiens	P04114	P04114	R-HSA-9707586
	Target	Uniprot	Protein Name	Gene Name	p-value	FDR	FC	Log2(FC)
	Apo B	P04114	Apolipoprotein B-100	APOB	0.019245	0.85777	1.1424	0.19201
R-HSA-6806667	Metabolism of fat-soluble vitamins	1	48	0.00414222	0.142368	0.142368	9	32	0.00244517	9606	Homo sapiens	P04114	P04114	R-HSA-2395764;R-HSA-2187332;R-HSA-2404131;R-HSA-2404140;R-HSA-2424254;R-HSA-2395768;R-HSA-2395784;R-HSA-2423785;R-HSA-2429643
	Target	Uniprot	Protein Name	Gene Name	p-value	FDR	FC	Log2(FC)
	Apo B	P04114	Apolipoprotein B-100	APOB	0.019245	0.85777	1.1424	0.19201
R-HSA-512988	Interleukin-3, Interleukin-5 and GM-CSF signaling	1	48	0.00414222	0.142368	0.142368	3	38	0.00290364	9606	Homo sapiens	P29350	P29350	R-HSA-909738;R-HSA-914036;R-HSA-913424
	Target	Uniprot	Protein Name	Gene Name	p-value	FDR	FC	Log2(FC)
	PTP-1C	P29350	Tyrosine-protein phosphatase non-receptor type 6	PTPN6	0.72528	0.97641	0.97313	-0.039291
R-HSA-109704	PI3K Cascade	1	50	0.00431481	0.147851	0.147851	1	6	0.00045847	9606	Homo sapiens	O95750	O95750	R-HSA-109699
	Target	Uniprot	Protein Name	Gene Name	p-value	FDR	FC	Log2(FC)
	FGF-19	O95750	Fibroblast growth factor 19	FGF19	0.080576	0.85777	1.2027	0.26624
R-HSA-75153	Apoptotic execution phase	1	52	0.0044874	0.153299	0.153299	1	57	0.00435547	9606	Homo sapiens	Q14126	Q14126	R-HSA-351877
	Target	Uniprot	Protein Name	Gene Name	p-value	FDR	FC	Log2(FC)
	Desmoglein-2	Q14126	Desmoglein-2	DSG2	0.25746	0.85777	1.0384	0.054338
R-HSA-5620924	Intraflagellar transport	1	54	0.00465999	0.158713	0.158713	6	12	0.00091694	9606	Homo sapiens	Q9NP97	Q9NP97	R-HSA-5624949;R-HSA-5625424;R-HSA-5625426;R-HSA-5625421;R-HSA-5624952;R-HSA-5625416
	Target	Uniprot	Protein Name	Gene Name	p-value	FDR	FC	Log2(FC)
	DLRB1	Q9NP97	Dynein light chain roadblock-type 1	DYNLRB1	0.18498	0.85777	0.90782	-0.13952
R-HSA-112399	IRS-mediated signalling	1	55	0.00474629	0.161408	0.161408	1	9	0.000687705	9606	Homo sapiens	O95750	O95750	R-HSA-109699
	Target	Uniprot	Protein Name	Gene Name	p-value	FDR	FC	Log2(FC)
	FGF-19	O95750	Fibroblast growth factor 19	FGF19	0.080576	0.85777	1.2027	0.26624
R-HSA-194315	Signaling by Rho GTPases	4	673	0.0580773	0.165637	0.165637	6	201	0.0153588	9606	Homo sapiens	Q14126;P07288;Q9UNZ2;P12277	Q14126;P07288;Q9UNZ2;P12277	R-HSA-9018808;R-HSA-9014449;R-HSA-5625883;R-HSA-9018758;R-HSA-9014294;R-HSA-9696268
	Target	Uniprot	Protein Name	Gene Name	p-value	FDR	FC	Log2(FC)
	Desmoglein-2	Q14126	Desmoglein-2	DSG2	0.25746	0.85777	1.0384	0.054338
	PSA	P07288	Prostate-specific antigen	KLK3	0.0012572	0.20259	0.87669	-0.18986
	NSF1C	Q9UNZ2	NSFL1 cofactor p47	NSFL1C	0.69881	0.97641	0.94873	-0.075931
	CK-BB	P12277	Creatine kinase B-type	CKB	0.35527	0.87962	0.46178	-1.1147
R-HSA-9012999	RHO GTPase cycle	3	446	0.0384881	0.169518	0.169518	5	89	0.00680064	9606	Homo sapiens	Q14126;Q9UNZ2;P12277	Q14126;Q9UNZ2;P12277	R-HSA-9018808;R-HSA-9014449;R-HSA-9018758;R-HSA-9014294;R-HSA-9696268
	Target	Uniprot	Protein Name	Gene Name	p-value	FDR	FC	Log2(FC)
	Desmoglein-2	Q14126	Desmoglein-2	DSG2	0.25746	0.85777	1.0384	0.054338
	NSF1C	Q9UNZ2	NSFL1 cofactor p47	NSFL1C	0.69881	0.97641	0.94873	-0.075931
	CK-BB	P12277	Creatine kinase B-type	CKB	0.35527	0.87962	0.46178	-1.1147
R-HSA-983169	Class I MHC mediated antigen processing & presentation	3	448	0.0386607	0.17109	0.17109	8	47	0.00359135	9606	Homo sapiens	P02671;P02679;P30101	P02671;P02679;P30101	R-HSA-8863895;R-HSA-8863973;R-HSA-8951499;R-HSA-983148;R-HSA-983146;R-HSA-983161;R-HSA-1236971;R-HSA-983142
	Target	Uniprot	Protein Name	Gene Name	p-value	FDR	FC	Log2(FC)
	D-dimer	P02671	Fibrinogen alpha chain	FGA	0.022622	0.85777	1.1018	0.13992
	Fibrinogen g-chain dimer	P02679	Fibrinogen gamma chain	FGG	0.035285	0.85777	1.1051	0.1442
	Protein disulfide isomerase A3	P30101	Protein disulfide-isomerase A3	PDIA3	0.42491	0.88937	0.97247	-0.040278
R-HSA-2428928	IRS-related events triggered by IGF1R	1	59	0.00509147	0.172102	0.172102	1	12	0.00091694	9606	Homo sapiens	O95750	O95750	R-HSA-109699
	Target	Uniprot	Protein Name	Gene Name	p-value	FDR	FC	Log2(FC)
	FGF-19	O95750	Fibroblast growth factor 19	FGF19	0.080576	0.85777	1.2027	0.26624
R-HSA-3000171	Non-integrin membrane-ECM interactions	1	59	0.00509147	0.172102	0.172102	1	22	0.00168106	9606	Homo sapiens	P04085	P04085	R-HSA-2396337
	Target	Uniprot	Protein Name	Gene Name	p-value	FDR	FC	Log2(FC)
	PDGF-AA	P04085	Platelet-derived growth factor subunit A	PDGFA	0.054205	0.85777	0.88873	-0.17018
R-HSA-9716542	Signaling by Rho GTPases, Miro GTPases and RHOBTB3	4	689	0.0594581	0.17567	0.17567	6	210	0.0160465	9606	Homo sapiens	Q14126;P07288;Q9UNZ2;P12277	Q14126;P07288;Q9UNZ2;P12277	R-HSA-9018808;R-HSA-9014449;R-HSA-5625883;R-HSA-9018758;R-HSA-9014294;R-HSA-9696268
	Target	Uniprot	Protein Name	Gene Name	p-value	FDR	FC	Log2(FC)
	Desmoglein-2	Q14126	Desmoglein-2	DSG2	0.25746	0.85777	1.0384	0.054338
	PSA	P07288	Prostate-specific antigen	KLK3	0.0012572	0.20259	0.87669	-0.18986
	NSF1C	Q9UNZ2	NSFL1 cofactor p47	NSFL1C	0.69881	0.97641	0.94873	-0.075931
	CK-BB	P12277	Creatine kinase B-type	CKB	0.35527	0.87962	0.46178	-1.1147
R-HSA-198725	Nuclear Events (kinase and transcription factor activation)	1	61	0.00526407	0.1774	0.1774	1	48	0.00366776	9606	Homo sapiens	P51452	P51452	R-HSA-203797
	Target	Uniprot	Protein Name	Gene Name	p-value	FDR	FC	Log2(FC)
	DUS3	P51452	Dual specificity protein phosphatase 3	DUSP3	0.58231	0.96595	0.99125	-0.012686
R-HSA-2428924	IGF1R signaling cascade	1	62	0.00535036	0.180036	0.180036	1	17	0.001299	9606	Homo sapiens	O95750	O95750	R-HSA-109699
	Target	Uniprot	Protein Name	Gene Name	p-value	FDR	FC	Log2(FC)
	FGF-19	O95750	Fibroblast growth factor 19	FGF19	0.080576	0.85777	1.2027	0.26624
R-HSA-2404192	Signaling by Type 1 Insulin-like Growth Factor 1 Receptor (IGF1R)	1	63	0.00543666	0.182664	0.182664	1	19	0.00145182	9606	Homo sapiens	O95750	O95750	R-HSA-109699
	Target	Uniprot	Protein Name	Gene Name	p-value	FDR	FC	Log2(FC)
	FGF-19	O95750	Fibroblast growth factor 19	FGF19	0.080576	0.85777	1.2027	0.26624
R-HSA-5625740	RHO GTPases activate PKNs	1	63	0.00543666	0.182664	0.182664	1	20	0.00152823	9606	Homo sapiens	P07288	P07288	R-HSA-5625883
	Target	Uniprot	Protein Name	Gene Name	p-value	FDR	FC	Log2(FC)
	PSA	P07288	Prostate-specific antigen	KLK3	0.0012572	0.20259	0.87669	-0.18986
R-HSA-450294	MAP kinase activation	1	63	0.00543666	0.182664	0.182664	1	32	0.00244517	9606	Homo sapiens	P51452	P51452	R-HSA-203797
	Target	Uniprot	Protein Name	Gene Name	p-value	FDR	FC	Log2(FC)
	DUS3	P51452	Dual specificity protein phosphatase 3	DUSP3	0.58231	0.96595	0.99125	-0.012686
R-HSA-1280218	Adaptive Immune System	5	951	0.0820677	0.183635	0.183635	15	263	0.0200963	9606	Homo sapiens	P02671;P14151;P29350;P02679;P30101	P02671;P14151;P29350;P02679;P30101	R-HSA-8863973;R-HSA-8951499;R-HSA-983148;R-HSA-199046;R-HSA-983146;R-HSA-983142;R-HSA-389941;R-HSA-8863895;R-HSA-983709;R-HSA-983707;R-HSA-983161;R-HSA-1236971;R-HSA-389759;R-HSA-5690701;R-HSA-389758
	Target	Uniprot	Protein Name	Gene Name	p-value	FDR	FC	Log2(FC)
	D-dimer	P02671	Fibrinogen alpha chain	FGA	0.022622	0.85777	1.1018	0.13992
	sL-Selectin	P14151	L-selectin	SELL	4.9513e-06	0.0027925	0.87316	-0.19568
	PTP-1C	P29350	Tyrosine-protein phosphatase non-receptor type 6	PTPN6	0.72528	0.97641	0.97313	-0.039291
	Fibrinogen g-chain dimer	P02679	Fibrinogen gamma chain	FGG	0.035285	0.85777	1.1051	0.1442
	Protein disulfide isomerase A3	P30101	Protein disulfide-isomerase A3	PDIA3	0.42491	0.88937	0.97247	-0.040278
R-HSA-6798695	Neutrophil degranulation	3	480	0.0414222	0.196802	0.196802	5	10	0.000764117	9606	Homo sapiens	P18669;P14151;P29350	P18669;P14151;P29350	R-HSA-6798743;R-HSA-6800434;R-HSA-6798749;R-HSA-6798748;R-HSA-6798745
	Target	Uniprot	Protein Name	Gene Name	p-value	FDR	FC	Log2(FC)
	Phosphoglycerate mutase 1	P18669	Phosphoglycerate mutase 1	PGAM1	0.73044	0.97641	1.1743	0.23186
	sL-Selectin	P14151	L-selectin	SELL	4.9513e-06	0.0027925	0.87316	-0.19568
	PTP-1C	P29350	Tyrosine-protein phosphatase non-receptor type 6	PTPN6	0.72528	0.97641	0.97313	-0.039291
R-HSA-9664433	Leishmania parasite growth and survival	2	259	0.0223507	0.200206	0.200206	1	40	0.00305647	9606	Homo sapiens	P01275;P01215	P01275;P01215	R-HSA-9660824
	Target	Uniprot	Protein Name	Gene Name	p-value	FDR	FC	Log2(FC)
	Glucagon	P01275	Pro-glucagon	GCG	0.00018126	0.051117	1.5248	0.60863
	FSH	P01215	Glycoprotein hormones alpha chain	CGA	1.2747e-11	1.4378e-08	2.3698	1.2448
R-HSA-9662851	Anti-inflammatory response favouring Leishmania parasite infection	2	259	0.0223507	0.200206	0.200206	1	40	0.00305647	9606	Homo sapiens	P01275;P01215	P01275;P01215	R-HSA-9660824
	Target	Uniprot	Protein Name	Gene Name	p-value	FDR	FC	Log2(FC)
	Glucagon	P01275	Pro-glucagon	GCG	0.00018126	0.051117	1.5248	0.60863
	FSH	P01215	Glycoprotein hormones alpha chain	CGA	1.2747e-11	1.4378e-08	2.3698	1.2448
R-HSA-5690714	CD22 mediated BCR regulation	1	70	0.00604073	0.200833	0.200833	1	4	0.000305647	9606	Homo sapiens	P29350	P29350	R-HSA-5690701
	Target	Uniprot	Protein Name	Gene Name	p-value	FDR	FC	Log2(FC)
	PTP-1C	P29350	Tyrosine-protein phosphatase non-receptor type 6	PTPN6	0.72528	0.97641	0.97313	-0.039291
R-HSA-448424	Interleukin-17 signaling	1	71	0.00612703	0.203396	0.203396	1	35	0.00267441	9606	Homo sapiens	P51452	P51452	R-HSA-203797
	Target	Uniprot	Protein Name	Gene Name	p-value	FDR	FC	Log2(FC)
	DUS3	P51452	Dual specificity protein phosphatase 3	DUSP3	0.58231	0.96595	0.99125	-0.012686
R-HSA-9013408	RHOG GTPase cycle	1	74	0.00638592	0.211038	0.211038	1	6	0.00045847	9606	Homo sapiens	Q14126	Q14126	R-HSA-9014449
	Target	Uniprot	Protein Name	Gene Name	p-value	FDR	FC	Log2(FC)
	Desmoglein-2	Q14126	Desmoglein-2	DSG2	0.25746	0.85777	1.0384	0.054338
R-HSA-70171	Glycolysis	1	78	0.0067311	0.221116	0.221116	1	24	0.00183388	9606	Homo sapiens	P18669	P18669	R-HSA-71654
	Target	Uniprot	Protein Name	Gene Name	p-value	FDR	FC	Log2(FC)
	Phosphoglycerate mutase 1	P18669	Phosphoglycerate mutase 1	PGAM1	0.73044	0.97641	1.1743	0.23186
R-HSA-975871	MyD88 cascade initiated on plasma membrane	1	85	0.00733517	0.238452	0.238452	1	58	0.00443188	9606	Homo sapiens	P51452	P51452	R-HSA-203797
	Target	Uniprot	Protein Name	Gene Name	p-value	FDR	FC	Log2(FC)
	DUS3	P51452	Dual specificity protein phosphatase 3	DUSP3	0.58231	0.96595	0.99125	-0.012686
R-HSA-168142	Toll Like Receptor 10 (TLR10) Cascade	1	85	0.00733517	0.238452	0.238452	1	59	0.00450829	9606	Homo sapiens	P51452	P51452	R-HSA-203797
	Target	Uniprot	Protein Name	Gene Name	p-value	FDR	FC	Log2(FC)
	DUS3	P51452	Dual specificity protein phosphatase 3	DUSP3	0.58231	0.96595	0.99125	-0.012686
R-HSA-168176	Toll Like Receptor 5 (TLR5) Cascade	1	85	0.00733517	0.238452	0.238452	1	59	0.00450829	9606	Homo sapiens	P51452	P51452	R-HSA-203797
	Target	Uniprot	Protein Name	Gene Name	p-value	FDR	FC	Log2(FC)
	DUS3	P51452	Dual specificity protein phosphatase 3	DUSP3	0.58231	0.96595	0.99125	-0.012686
R-HSA-9013404	RAC2 GTPase cycle	1	88	0.00759406	0.245766	0.245766	1	10	0.000764117	9606	Homo sapiens	Q14126	Q14126	R-HSA-9014294
	Target	Uniprot	Protein Name	Gene Name	p-value	FDR	FC	Log2(FC)
	Desmoglein-2	Q14126	Desmoglein-2	DSG2	0.25746	0.85777	1.0384	0.054338
R-HSA-388841	Costimulation by the CD28 family	1	88	0.00759406	0.245766	0.245766	3	35	0.00267441	9606	Homo sapiens	P29350	P29350	R-HSA-389941;R-HSA-389759;R-HSA-389758
	Target	Uniprot	Protein Name	Gene Name	p-value	FDR	FC	Log2(FC)
	PTP-1C	P29350	Tyrosine-protein phosphatase non-receptor type 6	PTPN6	0.72528	0.97641	0.97313	-0.039291
R-HSA-975138	TRAF6 mediated induction of NFkB and MAP kinases upon TLR7/8 or 9 activation	1	89	0.00768036	0.248189	0.248189	1	48	0.00366776	9606	Homo sapiens	P51452	P51452	R-HSA-203797
	Target	Uniprot	Protein Name	Gene Name	p-value	FDR	FC	Log2(FC)
	DUS3	P51452	Dual specificity protein phosphatase 3	DUSP3	0.58231	0.96595	0.99125	-0.012686
R-HSA-71387	Metabolism of carbohydrates	2	300	0.0258889	0.248527	0.248527	12	236	0.0180332	9606	Homo sapiens	P18669;P16112	P18669;P16112	R-HSA-2046239;R-HSA-2046175;R-HSA-2046222;R-HSA-2025724;R-HSA-2046285;R-HSA-71445;R-HSA-2046298;R-HSA-2025723;R-HSA-2046265;R-HSA-71654;R-HSA-1793217;R-HSA-2046180
	Target	Uniprot	Protein Name	Gene Name	p-value	FDR	FC	Log2(FC)
	Phosphoglycerate mutase 1	P18669	Phosphoglycerate mutase 1	PGAM1	0.73044	0.97641	1.1743	0.23186
	Aggrecan	P16112	Aggrecan core protein	ACAN	0.14058	0.85777	0.90525	-0.14362
R-HSA-975155	MyD88 dependent cascade initiated on endosome	1	90	0.00776666	0.250604	0.250604	1	63	0.00481394	9606	Homo sapiens	P51452	P51452	R-HSA-203797
	Target	Uniprot	Protein Name	Gene Name	p-value	FDR	FC	Log2(FC)
	DUS3	P51452	Dual specificity protein phosphatase 3	DUSP3	0.58231	0.96595	0.99125	-0.012686
R-HSA-168181	Toll Like Receptor 7/8 (TLR7/8) Cascade	1	91	0.00785295	0.253012	0.253012	1	66	0.00504317	9606	Homo sapiens	P51452	P51452	R-HSA-203797
	Target	Uniprot	Protein Name	Gene Name	p-value	FDR	FC	Log2(FC)
	DUS3	P51452	Dual specificity protein phosphatase 3	DUSP3	0.58231	0.96595	0.99125	-0.012686
R-HSA-381119	Unfolded Protein Response (UPR)	1	92	0.00793925	0.255412	0.255412	1	94	0.0071827	9606	Homo sapiens	P08833	P08833	R-HSA-1791180
	Target	Uniprot	Protein Name	Gene Name	p-value	FDR	FC	Log2(FC)
	IGFBP-1	P08833	Insulin-like growth factor-binding protein 1	IGFBP1	0.078515	0.85777	0.67187	-0.57375
R-HSA-983170	Antigen Presentation: Folding, assembly and peptide loading of class I MHC	1	93	0.00802554	0.257805	0.257805	5	16	0.00122259	9606	Homo sapiens	P30101	P30101	R-HSA-8951499;R-HSA-983148;R-HSA-983146;R-HSA-983161;R-HSA-983142
	Target	Uniprot	Protein Name	Gene Name	p-value	FDR	FC	Log2(FC)
	Protein disulfide isomerase A3	P30101	Protein disulfide-isomerase A3	PDIA3	0.42491	0.88937	0.97247	-0.040278
R-HSA-168164	Toll Like Receptor 3 (TLR3) Cascade	1	93	0.00802554	0.257805	0.257805	1	61	0.00466111	9606	Homo sapiens	P51452	P51452	R-HSA-203797
	Target	Uniprot	Protein Name	Gene Name	p-value	FDR	FC	Log2(FC)
	DUS3	P51452	Dual specificity protein phosphatase 3	DUSP3	0.58231	0.96595	0.99125	-0.012686
R-HSA-9013423	RAC3 GTPase cycle	1	94	0.00811184	0.26019	0.26019	1	6	0.00045847	9606	Homo sapiens	Q14126	Q14126	R-HSA-9018808
	Target	Uniprot	Protein Name	Gene Name	p-value	FDR	FC	Log2(FC)
	Desmoglein-2	Q14126	Desmoglein-2	DSG2	0.25746	0.85777	1.0384	0.054338
R-HSA-168138	Toll Like Receptor 9 (TLR9) Cascade	1	94	0.00811184	0.26019	0.26019	1	68	0.005196	9606	Homo sapiens	P51452	P51452	R-HSA-203797
	Target	Uniprot	Protein Name	Gene Name	p-value	FDR	FC	Log2(FC)
	DUS3	P51452	Dual specificity protein phosphatase 3	DUSP3	0.58231	0.96595	0.99125	-0.012686
R-HSA-173623	Classical antibody-mediated complement activation	1	95	0.00819814	0.262568	0.262568	2	2	0.000152823	9606	Homo sapiens	P09871	P09871	R-HSA-173626;R-HSA-173631
	Target	Uniprot	Protein Name	Gene Name	p-value	FDR	FC	Log2(FC)
	C1s	P09871	Complement C1s subcomponent	C1S	0.91207	0.98396	0.9994	-0.00087212
R-HSA-190236	Signaling by FGFR	1	95	0.00819814	0.262568	0.262568	29	142	0.0108505	9606	Homo sapiens	O95750	O95750	R-HSA-5654422;R-HSA-5654423;R-HSA-5654418;R-HSA-5654163;R-HSA-5654428;R-HSA-5654684;R-HSA-5654426;R-HSA-5654169;R-HSA-5654425;R-HSA-5654662;R-HSA-5654151;R-HSA-5654663;R-HSA-5654658;R-HSA-5654659;R-HSA-5654734;R-HSA-5654669;R-HSA-5654667;R-HSA-5654664;R-HSA-1307955;R-HSA-8941613;R-HSA-1307963;R-HSA-5654655;R-HSA-5654717;R-HSA-5654653;R-HSA-5654714;R-HSA-5654651;R-HSA-5654566;R-HSA-190326;R-HSA-190265
	Target	Uniprot	Protein Name	Gene Name	p-value	FDR	FC	Log2(FC)
	FGF-19	O95750	Fibroblast growth factor 19	FGF19	0.080576	0.85777	1.2027	0.26624
R-HSA-983695	Antigen activates B Cell Receptor (BCR) leading to generation of second messengers	1	95	0.00819814	0.262568	0.262568	2	25	0.00191029	9606	Homo sapiens	P29350	P29350	R-HSA-983709;R-HSA-983707
	Target	Uniprot	Protein Name	Gene Name	p-value	FDR	FC	Log2(FC)
	PTP-1C	P29350	Tyrosine-protein phosphatase non-receptor type 6	PTPN6	0.72528	0.97641	0.97313	-0.039291
R-HSA-6803157	Antimicrobial peptides	1	95	0.00819814	0.262568	0.262568	1	58	0.00443188	9606	Homo sapiens	P14555	P14555	R-HSA-8862771
	Target	Uniprot	Protein Name	Gene Name	p-value	FDR	FC	Log2(FC)
	NPS-PLA2	P14555	Phospholipase A2, membrane associated	PLA2G2A	0.051946	0.85777	1.1305	0.17696
R-HSA-373080	Class B/2 (Secretin family receptors)	1	97	0.00837073	0.267301	0.267301	3	20	0.00152823	9606	Homo sapiens	P01275	P01275	R-HSA-381612;R-HSA-163625;R-HSA-420123
	Target	Uniprot	Protein Name	Gene Name	p-value	FDR	FC	Log2(FC)
	Glucagon	P01275	Pro-glucagon	GCG	0.00018126	0.051117	1.5248	0.60863
R-HSA-937061	TRIF(TICAM1)-mediated TLR4 signaling	1	97	0.00837073	0.267301	0.267301	1	58	0.00443188	9606	Homo sapiens	P51452	P51452	R-HSA-203797
	Target	Uniprot	Protein Name	Gene Name	p-value	FDR	FC	Log2(FC)
	DUS3	P51452	Dual specificity protein phosphatase 3	DUSP3	0.58231	0.96595	0.99125	-0.012686
R-HSA-166166	MyD88-independent TLR4 cascade	1	97	0.00837073	0.267301	0.267301	1	60	0.0045847	9606	Homo sapiens	P51452	P51452	R-HSA-203797
	Target	Uniprot	Protein Name	Gene Name	p-value	FDR	FC	Log2(FC)
	DUS3	P51452	Dual specificity protein phosphatase 3	DUSP3	0.58231	0.96595	0.99125	-0.012686
R-HSA-70326	Glucose metabolism	1	98	0.00845702	0.269657	0.269657	2	49	0.00374417	9606	Homo sapiens	P18669	P18669	R-HSA-71445;R-HSA-71654
	Target	Uniprot	Protein Name	Gene Name	p-value	FDR	FC	Log2(FC)
	Phosphoglycerate mutase 1	P18669	Phosphoglycerate mutase 1	PGAM1	0.73044	0.97641	1.1743	0.23186
R-HSA-2168880	Scavenging of heme from plasma	1	99	0.00854332	0.272005	0.272005	1	12	0.00091694	9606	Homo sapiens	P02768	P02768	R-HSA-2168887
	Target	Uniprot	Protein Name	Gene Name	p-value	FDR	FC	Log2(FC)
	Albumin	P02768	Albumin	ALB	0.021136	0.85777	1.0624	0.08735
R-HSA-2187338	Visual phototransduction	1	100	0.00862962	0.274346	0.274346	9	82	0.00626576	9606	Homo sapiens	P04114	P04114	R-HSA-2395764;R-HSA-2187332;R-HSA-2404131;R-HSA-2404140;R-HSA-2424254;R-HSA-2395768;R-HSA-2395784;R-HSA-2423785;R-HSA-2429643
	Target	Uniprot	Protein Name	Gene Name	p-value	FDR	FC	Log2(FC)
	Apo B	P04114	Apolipoprotein B-100	APOB	0.019245	0.85777	1.1424	0.19201
R-HSA-6807878	COPI-mediated anterograde transport	1	102	0.00880221	0.279005	0.279005	6	12	0.00091694	9606	Homo sapiens	P01308	P01308	R-HSA-6807877;R-HSA-6809011;R-HSA-6807875;R-HSA-6809010;R-HSA-6809006;R-HSA-6809003
	Target	Uniprot	Protein Name	Gene Name	p-value	FDR	FC	Log2(FC)
	Insulin	P01308	Insulin	INS	0.00039839	0.089876	1.5212	0.60524
R-HSA-9006936	Signaling by TGFB family members	1	102	0.00880221	0.279005	0.279005	7	107	0.00817605	9606	Homo sapiens	P08476	P08476	R-HSA-1549526;R-HSA-1181153;R-HSA-2473184;R-HSA-2470483;R-HSA-2473186;R-HSA-2470508;R-HSA-1181149
	Target	Uniprot	Protein Name	Gene Name	p-value	FDR	FC	Log2(FC)
	Activin A	P08476	Inhibin beta A chain	INHBA	0.001469	0.20712	1.1789	0.23747
R-HSA-5668541	TNFR2 non-canonical NF-kB pathway	1	102	0.00880221	0.279005	0.279005	1	43	0.0032857	9606	Homo sapiens	Q9UNG2	Q9UNG2	R-HSA-5675947
	Target	Uniprot	Protein Name	Gene Name	p-value	FDR	FC	Log2(FC)
	TNFSF18	Q9UNG2	Tumor necrosis factor ligand superfamily member 18	TNFSF18	0.75967	0.97641	1.0191	0.027271
R-HSA-166786	Creation of C4 and C2 activators	1	103	0.00888851	0.281324	0.281324	2	8	0.000611294	9606	Homo sapiens	P09871	P09871	R-HSA-173626;R-HSA-173631
	Target	Uniprot	Protein Name	Gene Name	p-value	FDR	FC	Log2(FC)
	C1s	P09871	Complement C1s subcomponent	C1S	0.91207	0.98396	0.9994	-0.00087212
R-HSA-1643685	Disease	8	1960	0.16914	0.281546	0.281546	35	1571	0.120043	9606	Homo sapiens	P01275;P02671;P16112;P02679;P04085;P01215;O95750	P01275;P02671;P16112;P02679;P01215;O95750;P04085-2;P04085-1	R-HSA-6802919;R-HSA-9656211;R-HSA-6802918;R-HSA-9656209;R-HSA-9656215;R-HSA-6802914;R-HSA-6803234;R-HSA-9656214;R-HSA-6803233;R-HSA-6802912;R-HSA-6802926;R-HSA-6802925;R-HSA-9660824;R-HSA-6802922;R-HSA-6802921;R-HSA-6802935;R-HSA-3656230;R-HSA-6802934;R-HSA-6802933;R-HSA-6802932;R-HSA-6802943;R-HSA-6802942;R-HSA-5602383;R-HSA-9035949;R-HSA-5602353;R-HSA-5602672;R-HSA-9035950;R-HSA-2400009;R-HSA-3656258;R-HSA-6802911;R-HSA-6802910;R-HSA-6803230;R-HSA-3656269;R-HSA-5602606;R-HSA-6803227
	Target	Uniprot	Protein Name	Gene Name	p-value	FDR	FC	Log2(FC)
	Glucagon	P01275	Pro-glucagon	GCG	0.00018126	0.051117	1.5248	0.60863
	D-dimer	P02671	Fibrinogen alpha chain	FGA	0.022622	0.85777	1.1018	0.13992
	Aggrecan	P16112	Aggrecan core protein	ACAN	0.14058	0.85777	0.90525	-0.14362
	Fibrinogen g-chain dimer	P02679	Fibrinogen gamma chain	FGG	0.035285	0.85777	1.1051	0.1442
	PDGF-AA	P04085	Platelet-derived growth factor subunit A	PDGFA	0.054205	0.85777	0.88873	-0.17018
	FSH	P01215	Glycoprotein hormones alpha chain	CGA	1.2747e-11	1.4378e-08	2.3698	1.2448
	FGF-19	O95750	Fibroblast growth factor 19	FGF19	0.080576	0.85777	1.2027	0.26624
R-HSA-8856825	Cargo recognition for clathrin-mediated endocytosis	1	105	0.0090611	0.28594	0.28594	1	15	0.00114618	9606	Homo sapiens	P04114	P04114	R-HSA-8863471
	Target	Uniprot	Protein Name	Gene Name	p-value	FDR	FC	Log2(FC)
	Apo B	P04114	Apolipoprotein B-100	APOB	0.019245	0.85777	1.1424	0.19201
R-HSA-166663	Initial triggering of complement	1	111	0.00957887	0.299616	0.299616	4	21	0.00160465	9606	Homo sapiens	P09871	P09871	R-HSA-166753;R-HSA-173626;R-HSA-166792;R-HSA-173631
	Target	Uniprot	Protein Name	Gene Name	p-value	FDR	FC	Log2(FC)
	C1s	P09871	Complement C1s subcomponent	C1S	0.91207	0.98396	0.9994	-0.00087212
R-HSA-9658195	Leishmania infection	2	345	0.0297722	0.302087	0.302087	1	95	0.00725911	9606	Homo sapiens	P01275;P01215	P01275;P01215	R-HSA-9660824
	Target	Uniprot	Protein Name	Gene Name	p-value	FDR	FC	Log2(FC)
	Glucagon	P01275	Pro-glucagon	GCG	0.00018126	0.051117	1.5248	0.60863
	FSH	P01215	Glycoprotein hormones alpha chain	CGA	1.2747e-11	1.4378e-08	2.3698	1.2448
R-HSA-187037	Signaling by NTRK1 (TRKA)	1	117	0.0100967	0.313037	0.313037	1	102	0.00779399	9606	Homo sapiens	P51452	P51452	R-HSA-203797
	Target	Uniprot	Protein Name	Gene Name	p-value	FDR	FC	Log2(FC)
	DUS3	P51452	Dual specificity protein phosphatase 3	DUSP3	0.58231	0.96595	0.99125	-0.012686
R-HSA-9707564	Cytoprotection by HMOX1	1	123	0.0106144	0.326207	0.326207	2	32	0.00244517	9606	Homo sapiens	P02768	P02768	R-HSA-9661432;R-HSA-9709883
	Target	Uniprot	Protein Name	Gene Name	p-value	FDR	FC	Log2(FC)
	Albumin	P02768	Albumin	ALB	0.021136	0.85777	1.0624	0.08735
R-HSA-1630316	Glycosaminoglycan metabolism	1	124	0.0107007	0.328379	0.328379	10	86	0.00657141	9606	Homo sapiens	P16112	P16112	R-HSA-2046239;R-HSA-2046175;R-HSA-2046222;R-HSA-2025724;R-HSA-2046285;R-HSA-2046298;R-HSA-2025723;R-HSA-2046265;R-HSA-1793217;R-HSA-2046180
	Target	Uniprot	Protein Name	Gene Name	p-value	FDR	FC	Log2(FC)
	Aggrecan	P16112	Aggrecan core protein	ACAN	0.14058	0.85777	0.90525	-0.14362
R-HSA-196849	Metabolism of water-soluble vitamins and cofactors	1	126	0.0108733	0.3327	0.3327	1	135	0.0103156	9606	Homo sapiens	P13686	P13686	R-HSA-196950
	Target	Uniprot	Protein Name	Gene Name	p-value	FDR	FC	Log2(FC)
	TrATPase	P13686	Tartrate-resistant acid phosphatase type 5	ACP5	0.10708	0.85777	0.92472	-0.11292
R-HSA-71291	Metabolism of amino acids and derivatives	2	376	0.0324474	0.33875	0.33875	3	247	0.0188737	9606	Homo sapiens	P01215;P12277	P01215;P12277	R-HSA-209840;R-HSA-209925;R-HSA-200318
	Target	Uniprot	Protein Name	Gene Name	p-value	FDR	FC	Log2(FC)
	FSH	P01215	Glycoprotein hormones alpha chain	CGA	1.2747e-11	1.4378e-08	2.3698	1.2448
	CK-BB	P12277	Creatine kinase B-type	CKB	0.35527	0.87962	0.46178	-1.1147
R-HSA-6809371	Formation of the cornified envelope	1	129	0.0111322	0.339132	0.339132	9	27	0.00206312	9606	Homo sapiens	Q14126	Q14126	R-HSA-6814695;R-HSA-6810357;R-HSA-6811539;R-HSA-6814387;R-HSA-8942224;R-HSA-6814734;R-HSA-6814764;R-HSA-6814298;R-HSA-6810937
	Target	Uniprot	Protein Name	Gene Name	p-value	FDR	FC	Log2(FC)
	Desmoglein-2	Q14126	Desmoglein-2	DSG2	0.25746	0.85777	1.0384	0.054338
R-HSA-1483206	Glycerophospholipid biosynthesis	1	129	0.0111322	0.339132	0.339132	12	125	0.00955146	9606	Homo sapiens	P14555	P14555	R-HSA-1482887;R-HSA-1482679;R-HSA-1602377;R-HSA-1482868;R-HSA-1602398;R-HSA-1482816;R-HSA-1602446;R-HSA-1602368;R-HSA-1602417;R-HSA-1482907;R-HSA-1602374;R-HSA-1482776
	Target	Uniprot	Protein Name	Gene Name	p-value	FDR	FC	Log2(FC)
	NPS-PLA2	P14555	Phospholipase A2, membrane associated	PLA2G2A	0.051946	0.85777	1.1305	0.17696
R-HSA-1500931	Cell-Cell communication	1	130	0.0112185	0.341263	0.341263	1	60	0.0045847	9606	Homo sapiens	P29350	P29350	R-HSA-391150
	Target	Uniprot	Protein Name	Gene Name	p-value	FDR	FC	Log2(FC)
	PTP-1C	P29350	Tyrosine-protein phosphatase non-receptor type 6	PTPN6	0.72528	0.97641	0.97313	-0.039291
R-HSA-166520	Signaling by NTRKs	1	139	0.0119952	0.360139	0.360139	1	164	0.0125315	9606	Homo sapiens	P51452	P51452	R-HSA-203797
	Target	Uniprot	Protein Name	Gene Name	p-value	FDR	FC	Log2(FC)
	DUS3	P51452	Dual specificity protein phosphatase 3	DUSP3	0.58231	0.96595	0.99125	-0.012686
R-HSA-909733	Interferon alpha/beta signaling	1	140	0.0120815	0.362204	0.362204	2	22	0.00168106	9606	Homo sapiens	P29350	P29350	R-HSA-909726;R-HSA-997314
	Target	Uniprot	Protein Name	Gene Name	p-value	FDR	FC	Log2(FC)
	PTP-1C	P29350	Tyrosine-protein phosphatase non-receptor type 6	PTPN6	0.72528	0.97641	0.97313	-0.039291
R-HSA-1474228	Degradation of the extracellular matrix	1	140	0.0120815	0.362204	0.362204	3	105	0.00802323	9606	Homo sapiens	P16112	P16112	R-HSA-3791295;R-HSA-8855825;R-HSA-1592310
	Target	Uniprot	Protein Name	Gene Name	p-value	FDR	FC	Log2(FC)
	Aggrecan	P16112	Aggrecan core protein	ACAN	0.14058	0.85777	0.90525	-0.14362
R-HSA-446652	Interleukin-1 family signaling	1	142	0.0122541	0.366314	0.366314	1	80	0.00611294	9606	Homo sapiens	P29350	P29350	R-HSA-9008894
	Target	Uniprot	Protein Name	Gene Name	p-value	FDR	FC	Log2(FC)
	PTP-1C	P29350	Tyrosine-protein phosphatase non-receptor type 6	PTPN6	0.72528	0.97641	0.97313	-0.039291
R-HSA-8856828	Clathrin-mediated endocytosis	1	145	0.0125129	0.37243	0.37243	16	35	0.00267441	9606	Homo sapiens	P04114	P04114	R-HSA-8868071;R-HSA-8868230;R-HSA-8863471;R-HSA-8867756;R-HSA-8868236;R-HSA-8868651;R-HSA-8867754;R-HSA-8868072;R-HSA-8868648;R-HSA-8868661;R-HSA-8868660;R-HSA-8868659;R-HSA-8868658;R-HSA-8869438;R-HSA-8871194;R-HSA-8871193
	Target	Uniprot	Protein Name	Gene Name	p-value	FDR	FC	Log2(FC)
	Apo B	P04114	Apolipoprotein B-100	APOB	0.019245	0.85777	1.1424	0.19201
R-HSA-3781865	Diseases of glycosylation	1	146	0.0125992	0.374456	0.374456	5	77	0.0058837	9606	Homo sapiens	P16112	P16112	R-HSA-3656230;R-HSA-9035949;R-HSA-3656258;R-HSA-9035950;R-HSA-3656269
	Target	Uniprot	Protein Name	Gene Name	p-value	FDR	FC	Log2(FC)
	Aggrecan	P16112	Aggrecan core protein	ACAN	0.14058	0.85777	0.90525	-0.14362
R-HSA-199977	ER to Golgi Anterograde Transport	1	155	0.0133759	0.392406	0.392406	6	39	0.00298006	9606	Homo sapiens	P01308	P01308	R-HSA-6807877;R-HSA-6809011;R-HSA-6807875;R-HSA-6809010;R-HSA-6809006;R-HSA-6809003
	Target	Uniprot	Protein Name	Gene Name	p-value	FDR	FC	Log2(FC)
	Insulin	P01308	Insulin	INS	0.00039839	0.089876	1.5212	0.60524
R-HSA-9711123	Cellular response to chemical stress	1	161	0.0138937	0.404093	0.404093	2	64	0.00489035	9606	Homo sapiens	P02768	P02768	R-HSA-9661432;R-HSA-9709883
	Target	Uniprot	Protein Name	Gene Name	p-value	FDR	FC	Log2(FC)
	Albumin	P02768	Albumin	ALB	0.021136	0.85777	1.0624	0.08735
R-HSA-877300	Interferon gamma signaling	1	172	0.0148429	0.424954	0.424954	2	16	0.00122259	9606	Homo sapiens	P29350	P29350	R-HSA-877308;R-HSA-873918
	Target	Uniprot	Protein Name	Gene Name	p-value	FDR	FC	Log2(FC)
	PTP-1C	P29350	Tyrosine-protein phosphatase non-receptor type 6	PTPN6	0.72528	0.97641	0.97313	-0.039291
R-HSA-556833	Metabolism of lipids	3	749	0.0646358	0.431468	0.431468	19	818	0.0625048	9606	Homo sapiens	P02768;P01215;P14555	P02768;P01215;P14555	R-HSA-194083;R-HSA-1482679;R-HSA-1482868;R-HSA-1602398;R-HSA-1602417;R-HSA-193064;R-HSA-194121;R-HSA-194153;R-HSA-1482907;R-HSA-1482776;R-HSA-194130;R-HSA-1482887;R-HSA-1602377;R-HSA-1482816;R-HSA-1602446;R-HSA-1602368;R-HSA-194079;R-HSA-193052;R-HSA-1602374
	Target	Uniprot	Protein Name	Gene Name	p-value	FDR	FC	Log2(FC)
	Albumin	P02768	Albumin	ALB	0.021136	0.85777	1.0624	0.08735
	FSH	P01215	Glycoprotein hormones alpha chain	CGA	1.2747e-11	1.4378e-08	2.3698	1.2448
	NPS-PLA2	P14555	Phospholipase A2, membrane associated	PLA2G2A	0.051946	0.85777	1.1305	0.17696
R-HSA-449147	Signaling by Interleukins	2	457	0.0394373	0.431547	0.431547	5	493	0.037671	9606	Homo sapiens	P51452;P29350	P51452;P29350	R-HSA-203797;R-HSA-9008894;R-HSA-909738;R-HSA-914036;R-HSA-913424
	Target	Uniprot	Protein Name	Gene Name	p-value	FDR	FC	Log2(FC)
	DUS3	P51452	Dual specificity protein phosphatase 3	DUSP3	0.58231	0.96595	0.99125	-0.012686
	PTP-1C	P29350	Tyrosine-protein phosphatase non-receptor type 6	PTPN6	0.72528	0.97641	0.97313	-0.039291
R-HSA-983705	Signaling by the B Cell Receptor (BCR)	1	176	0.0151881	0.432362	0.432362	3	44	0.00336212	9606	Homo sapiens	P29350	P29350	R-HSA-983709;R-HSA-983707;R-HSA-5690701
	Target	Uniprot	Protein Name	Gene Name	p-value	FDR	FC	Log2(FC)
	PTP-1C	P29350	Tyrosine-protein phosphatase non-receptor type 6	PTPN6	0.72528	0.97641	0.97313	-0.039291
R-HSA-5653656	Vesicle-mediated transport	3	761	0.0656714	0.441837	0.441837	37	252	0.0192557	9606	Homo sapiens	P04114;P01308;P02768	P04114;P01308;P02768	R-HSA-8868230;R-HSA-2512800;R-HSA-6809006;R-HSA-8868236;R-HSA-6809003;R-HSA-6809011;R-HSA-6809010;R-HSA-2168887;R-HSA-2187261;R-HSA-2981040;R-HSA-8871194;R-HSA-8871193;R-HSA-8868071;R-HSA-2187264;R-HSA-6807877;R-HSA-6807875;R-HSA-2507854;R-HSA-8863471;R-HSA-2197770;R-HSA-8867756;R-HSA-2197645;R-HSA-8868651;R-HSA-8867754;R-HSA-2197646;R-HSA-8868072;R-HSA-8868648;R-HSA-8868661;R-HSA-2173778;R-HSA-8868660;R-HSA-8868659;R-HSA-2247511;R-HSA-8868658;R-HSA-2203479;R-HSA-2247514;R-HSA-8869438;R-HSA-2247512;R-HSA-2247513
	Target	Uniprot	Protein Name	Gene Name	p-value	FDR	FC	Log2(FC)
	Apo B	P04114	Apolipoprotein B-100	APOB	0.019245	0.85777	1.1424	0.19201
	Insulin	P01308	Insulin	INS	0.00039839	0.089876	1.5212	0.60524
	Albumin	P02768	Albumin	ALB	0.021136	0.85777	1.0624	0.08735
R-HSA-109581	Apoptosis	1	182	0.0157059	0.443301	0.443301	1	141	0.0107741	9606	Homo sapiens	Q14126	Q14126	R-HSA-351877
	Target	Uniprot	Protein Name	Gene Name	p-value	FDR	FC	Log2(FC)
	Desmoglein-2	Q14126	Desmoglein-2	DSG2	0.25746	0.85777	1.0384	0.054338
R-HSA-500792	GPCR ligand binding	2	469	0.0404729	0.444773	0.444773	6	185	0.0141362	9606	Homo sapiens	P01275;P01215	P01275;P01215	R-HSA-391377;R-HSA-391378;R-HSA-381612;R-HSA-391375;R-HSA-163625;R-HSA-420123
	Target	Uniprot	Protein Name	Gene Name	p-value	FDR	FC	Log2(FC)
	Glucagon	P01275	Pro-glucagon	GCG	0.00018126	0.051117	1.5248	0.60863
	FSH	P01215	Glycoprotein hormones alpha chain	CGA	1.2747e-11	1.4378e-08	2.3698	1.2448
R-HSA-5617833	Cilium Assembly	1	202	0.0174318	0.478301	0.478301	6	50	0.00382059	9606	Homo sapiens	Q9NP97	Q9NP97	R-HSA-5624949;R-HSA-5625424;R-HSA-5625426;R-HSA-5625421;R-HSA-5624952;R-HSA-5625416
	Target	Uniprot	Protein Name	Gene Name	p-value	FDR	FC	Log2(FC)
	DLRB1	Q9NP97	Dynein light chain roadblock-type 1	DYNLRB1	0.18498	0.85777	0.90782	-0.13952
R-HSA-1280215	Cytokine Signaling in Immune system	3	804	0.0693821	0.478437	0.478437	12	708	0.0540995	9606	Homo sapiens	P51452;P29350;Q9UNG2	P51452;P29350;Q9UNG2	R-HSA-877308;R-HSA-909726;R-HSA-873918;R-HSA-1169188;R-HSA-203797;R-HSA-1168839;R-HSA-9008894;R-HSA-909738;R-HSA-914036;R-HSA-913424;R-HSA-997314;R-HSA-5675947
	Target	Uniprot	Protein Name	Gene Name	p-value	FDR	FC	Log2(FC)
	DUS3	P51452	Dual specificity protein phosphatase 3	DUSP3	0.58231	0.96595	0.99125	-0.012686
	PTP-1C	P29350	Tyrosine-protein phosphatase non-receptor type 6	PTPN6	0.72528	0.97641	0.97313	-0.039291
	TNFSF18	Q9UNG2	Tumor necrosis factor ligand superfamily member 18	TNFSF18	0.75967	0.97641	1.0191	0.027271
R-HSA-1483257	Phospholipid metabolism	1	212	0.0182948	0.494989	0.494989	12	205	0.0156644	9606	Homo sapiens	P14555	P14555	R-HSA-1482887;R-HSA-1482679;R-HSA-1602377;R-HSA-1482868;R-HSA-1602398;R-HSA-1482816;R-HSA-1602446;R-HSA-1602368;R-HSA-1602417;R-HSA-1482907;R-HSA-1602374;R-HSA-1482776
	Target	Uniprot	Protein Name	Gene Name	p-value	FDR	FC	Log2(FC)
	NPS-PLA2	P14555	Phospholipase A2, membrane associated	PLA2G2A	0.051946	0.85777	1.1305	0.17696
R-HSA-6805567	Keratinization	1	217	0.0187263	0.503137	0.503137	10	34	0.002598	9606	Homo sapiens	Q14126	Q14126	R-HSA-6814695;R-HSA-6810357;R-HSA-6811539;R-HSA-6814387;R-HSA-6809393;R-HSA-8942224;R-HSA-6814734;R-HSA-6814764;R-HSA-6814298;R-HSA-6810937
	Target	Uniprot	Protein Name	Gene Name	p-value	FDR	FC	Log2(FC)
	Desmoglein-2	Q14126	Desmoglein-2	DSG2	0.25746	0.85777	1.0384	0.054338
R-HSA-5357801	Programmed Cell Death	1	217	0.0187263	0.503137	0.503137	1	197	0.0150531	9606	Homo sapiens	Q14126	Q14126	R-HSA-351877
	Target	Uniprot	Protein Name	Gene Name	p-value	FDR	FC	Log2(FC)
	Desmoglein-2	Q14126	Desmoglein-2	DSG2	0.25746	0.85777	1.0384	0.054338
R-HSA-416476	G alpha (q) signalling events	1	219	0.0188989	0.506361	0.506361	3	35	0.00267441	9606	Homo sapiens	P01275	P01275	R-HSA-749448;R-HSA-749452;R-HSA-379048
	Target	Uniprot	Protein Name	Gene Name	p-value	FDR	FC	Log2(FC)
	Glucagon	P01275	Pro-glucagon	GCG	0.00018126	0.051117	1.5248	0.60863
R-HSA-5668914	Diseases of metabolism	1	249	0.0214877	0.552336	0.552336	5	191	0.0145946	9606	Homo sapiens	P16112	P16112	R-HSA-3656230;R-HSA-9035949;R-HSA-3656258;R-HSA-9035950;R-HSA-3656269
	Target	Uniprot	Protein Name	Gene Name	p-value	FDR	FC	Log2(FC)
	Aggrecan	P16112	Aggrecan core protein	ACAN	0.14058	0.85777	0.90525	-0.14362
R-HSA-425407	SLC-mediated transmembrane transport	1	251	0.0216603	0.555248	0.555248	3	190	0.0145182	9606	Homo sapiens	P02768	P02768	R-HSA-194130;R-HSA-194083;R-HSA-194079
	Target	Uniprot	Protein Name	Gene Name	p-value	FDR	FC	Log2(FC)
	Albumin	P02768	Albumin	ALB	0.021136	0.85777	1.0624	0.08735
R-HSA-388396	GPCR downstream signalling	2	631	0.0544529	0.605606	0.605606	6	168	0.0128372	9606	Homo sapiens	P01275;P01215	P01275;P01215	R-HSA-379044;R-HSA-749448;R-HSA-749452;R-HSA-744887;R-HSA-744886;R-HSA-379048
	Target	Uniprot	Protein Name	Gene Name	p-value	FDR	FC	Log2(FC)
	Glucagon	P01275	Pro-glucagon	GCG	0.00018126	0.051117	1.5248	0.60863
	FSH	P01215	Glycoprotein hormones alpha chain	CGA	1.2747e-11	1.4378e-08	2.3698	1.2448
R-HSA-913531	Interferon Signaling	1	290	0.0250259	0.608489	0.608489	4	69	0.00527241	9606	Homo sapiens	P29350	P29350	R-HSA-877308;R-HSA-909726;R-HSA-873918;R-HSA-997314
	Target	Uniprot	Protein Name	Gene Name	p-value	FDR	FC	Log2(FC)
	PTP-1C	P29350	Tyrosine-protein phosphatase non-receptor type 6	PTPN6	0.72528	0.97641	0.97313	-0.039291
R-HSA-199991	Membrane Trafficking	2	635	0.0547981	0.609122	0.609122	22	219	0.0167342	9606	Homo sapiens	P04114;P01308	P04114;P01308	R-HSA-8868071;R-HSA-8868230;R-HSA-6807877;R-HSA-6807875;R-HSA-8863471;R-HSA-6809006;R-HSA-8867756;R-HSA-8868236;R-HSA-6809003;R-HSA-8868651;R-HSA-8867754;R-HSA-8868072;R-HSA-8868648;R-HSA-8868661;R-HSA-8868660;R-HSA-6809011;R-HSA-8868659;R-HSA-6809010;R-HSA-8868658;R-HSA-8869438;R-HSA-8871194;R-HSA-8871193
	Target	Uniprot	Protein Name	Gene Name	p-value	FDR	FC	Log2(FC)
	Apo B	P04114	Apolipoprotein B-100	APOB	0.019245	0.85777	1.1424	0.19201
	Insulin	P01308	Insulin	INS	0.00039839	0.089876	1.5212	0.60524
R-HSA-195258	RHO GTPase Effectors	1	295	0.0254574	0.614849	0.614849	1	113	0.00863452	9606	Homo sapiens	P07288	P07288	R-HSA-5625883
	Target	Uniprot	Protein Name	Gene Name	p-value	FDR	FC	Log2(FC)
	PSA	P07288	Prostate-specific antigen	KLK3	0.0012572	0.20259	0.87669	-0.18986
R-HSA-198933	Immunoregulatory interactions between a Lymphoid and a non-Lymphoid cell	1	297	0.02563	0.617365	0.617365	1	44	0.00336212	9606	Homo sapiens	P14151	P14151	R-HSA-199046
	Target	Uniprot	Protein Name	Gene Name	p-value	FDR	FC	Log2(FC)
	sL-Selectin	P14151	L-selectin	SELL	4.9513e-06	0.0027925	0.87316	-0.19568
R-HSA-1852241	Organelle biogenesis and maintenance	1	298	0.0257163	0.618617	0.618617	6	86	0.00657141	9606	Homo sapiens	Q9NP97	Q9NP97	R-HSA-5624949;R-HSA-5625424;R-HSA-5625426;R-HSA-5625421;R-HSA-5624952;R-HSA-5625416
	Target	Uniprot	Protein Name	Gene Name	p-value	FDR	FC	Log2(FC)
	DLRB1	Q9NP97	Dynein light chain roadblock-type 1	DYNLRB1	0.18498	0.85777	0.90782	-0.13952
R-HSA-2262752	Cellular responses to stress	2	657	0.0566966	0.628056	0.628056	3	281	0.0214717	9606	Homo sapiens	P04114;P02768	P04114;P02768	R-HSA-9707586;R-HSA-9661432;R-HSA-9709883
	Target	Uniprot	Protein Name	Gene Name	p-value	FDR	FC	Log2(FC)
	Apo B	P04114	Apolipoprotein B-100	APOB	0.019245	0.85777	1.1424	0.19201
	Albumin	P02768	Albumin	ALB	0.021136	0.85777	1.0624	0.08735
R-HSA-8953897	Cellular responses to external stimuli	2	671	0.0579047	0.639746	0.639746	3	312	0.0238405	9606	Homo sapiens	P04114;P02768	P04114;P02768	R-HSA-9707586;R-HSA-9661432;R-HSA-9709883
	Target	Uniprot	Protein Name	Gene Name	p-value	FDR	FC	Log2(FC)
	Apo B	P04114	Apolipoprotein B-100	APOB	0.019245	0.85777	1.1424	0.19201
	Albumin	P02768	Albumin	ALB	0.021136	0.85777	1.0624	0.08735
R-HSA-373076	Class A/1 (Rhodopsin-like receptors)	1	333	0.0287366	0.660007	0.660007	3	158	0.012073	9606	Homo sapiens	P01215	P01215	R-HSA-391377;R-HSA-391378;R-HSA-391375
	Target	Uniprot	Protein Name	Gene Name	p-value	FDR	FC	Log2(FC)
	FSH	P01215	Glycoprotein hormones alpha chain	CGA	1.2747e-11	1.4378e-08	2.3698	1.2448
R-HSA-372790	Signaling by GPCR	2	706	0.0609251	0.667763	0.667763	12	353	0.0269733	9606	Homo sapiens	P01275;P01215	P01275;P01215	R-HSA-379044;R-HSA-749448;R-HSA-391377;R-HSA-391378;R-HSA-749452;R-HSA-381612;R-HSA-391375;R-HSA-163625;R-HSA-744887;R-HSA-744886;R-HSA-379048;R-HSA-420123
	Target	Uniprot	Protein Name	Gene Name	p-value	FDR	FC	Log2(FC)
	Glucagon	P01275	Pro-glucagon	GCG	0.00018126	0.051117	1.5248	0.60863
	FSH	P01215	Glycoprotein hormones alpha chain	CGA	1.2747e-11	1.4378e-08	2.3698	1.2448
R-HSA-382551	Transport of small molecules	2	731	0.0630825	0.686725	0.686725	33	439	0.0335447	9606	Homo sapiens	P04114;P02768	P04114;P02768	R-HSA-174786;R-HSA-8933258;R-HSA-8866308;R-HSA-174657;R-HSA-8865667;R-HSA-174660;R-HSA-171141;R-HSA-8866304;R-HSA-8876366;R-HSA-174731;R-HSA-8854408;R-HSA-194130;R-HSA-8866327;R-HSA-174739;R-HSA-8866321;R-HSA-174741;R-HSA-174808;R-HSA-194079;R-HSA-8866329;R-HSA-171106;R-HSA-174690;R-HSA-194083;R-HSA-174624;R-HSA-264679;R-HSA-8933292;R-HSA-174757;R-HSA-266350;R-HSA-176879;R-HSA-171122;R-HSA-174706;R-HSA-171059;R-HSA-8854462;R-HSA-174587
	Target	Uniprot	Protein Name	Gene Name	p-value	FDR	FC	Log2(FC)
	Apo B	P04114	Apolipoprotein B-100	APOB	0.019245	0.85777	1.1424	0.19201
	Albumin	P02768	Albumin	ALB	0.021136	0.85777	1.0624	0.08735
R-HSA-212436	Generic Transcription Pathway	3	1258	0.108561	0.781001	0.781001	6	823	0.0628868	9606	Homo sapiens	P08833;P01308;P01215	P08833;P01308;P01215	R-HSA-9623427;R-HSA-9623168;R-HSA-9623281;R-HSA-9623415;R-HSA-8864433;R-HSA-378978
	Target	Uniprot	Protein Name	Gene Name	p-value	FDR	FC	Log2(FC)
	IGFBP-1	P08833	Insulin-like growth factor-binding protein 1	IGFBP1	0.078515	0.85777	0.67187	-0.57375
	Insulin	P01308	Insulin	INS	0.00039839	0.089876	1.5212	0.60524
	FSH	P01215	Glycoprotein hormones alpha chain	CGA	1.2747e-11	1.4378e-08	2.3698	1.2448
R-HSA-73857	RNA Polymerase II Transcription	3	1380	0.119089	0.833301	0.833301	6	884	0.0675479	9606	Homo sapiens	P08833;P01308;P01215	P08833;P01308;P01215	R-HSA-9623427;R-HSA-9623168;R-HSA-9623281;R-HSA-9623415;R-HSA-8864433;R-HSA-378978
	Target	Uniprot	Protein Name	Gene Name	p-value	FDR	FC	Log2(FC)
	IGFBP-1	P08833	Insulin-like growth factor-binding protein 1	IGFBP1	0.078515	0.85777	0.67187	-0.57375
	Insulin	P01308	Insulin	INS	0.00039839	0.089876	1.5212	0.60524
	FSH	P01215	Glycoprotein hormones alpha chain	CGA	1.2747e-11	1.4378e-08	2.3698	1.2448
R-HSA-9709957	Sensory Perception	1	608	0.0524681	0.863864	0.863864	9	97	0.00741194	9606	Homo sapiens	P04114	P04114	R-HSA-2395764;R-HSA-2187332;R-HSA-2404131;R-HSA-2404140;R-HSA-2424254;R-HSA-2395768;R-HSA-2395784;R-HSA-2423785;R-HSA-2429643
	Target	Uniprot	Protein Name	Gene Name	p-value	FDR	FC	Log2(FC)
	Apo B	P04114	Apolipoprotein B-100	APOB	0.019245	0.85777	1.1424	0.19201
R-HSA-74160	Gene expression (Transcription)	3	1524	0.131515	0.881382	0.881382	6	998	0.0762589	9606	Homo sapiens	P08833;P01308;P01215	P08833;P01308;P01215	R-HSA-9623427;R-HSA-9623168;R-HSA-9623281;R-HSA-9623415;R-HSA-8864433;R-HSA-378978
	Target	Uniprot	Protein Name	Gene Name	p-value	FDR	FC	Log2(FC)
	IGFBP-1	P08833	Insulin-like growth factor-binding protein 1	IGFBP1	0.078515	0.85777	0.67187	-0.57375
	Insulin	P01308	Insulin	INS	0.00039839	0.089876	1.5212	0.60524
	FSH	P01215	Glycoprotein hormones alpha chain	CGA	1.2747e-11	1.4378e-08	2.3698	1.2448
R-HSA-1266738	Developmental Biology	2	1110	0.0957887	0.881445	0.881445	11	555	0.0424085	9606	Homo sapiens	Q14126;P01308	Q14126;P01308	R-HSA-6814695;R-HSA-6810357;R-HSA-6811539;R-HSA-6814387;R-HSA-6809393;R-HSA-8942224;R-HSA-6814734;R-HSA-211289;R-HSA-6814764;R-HSA-6814298;R-HSA-6810937
	Target	Uniprot	Protein Name	Gene Name	p-value	FDR	FC	Log2(FC)
	Desmoglein-2	Q14126	Desmoglein-2	DSG2	0.25746	0.85777	1.0384	0.054338
	Insulin	P01308	Insulin	INS	0.00039839	0.089876	1.5212	0.60524
R-HSA-5663205	Infectious disease	2	1184	0.102175	0.903396	0.903396	1	736	0.056239	9606	Homo sapiens	P01275;P01215	P01275;P01215	R-HSA-9660824
	Target	Uniprot	Protein Name	Gene Name	p-value	FDR	FC	Log2(FC)
	Glucagon	P01275	Pro-glucagon	GCG	0.00018126	0.051117	1.5248	0.60863
	FSH	P01215	Glycoprotein hormones alpha chain	CGA	1.2747e-11	1.4378e-08	2.3698	1.2448
